# Genetic analyses identify shared genetic components related to autoimmune and cardiovascular diseases

**DOI:** 10.1101/2024.09.01.24310190

**Authors:** Jun Qiao, Minjing Chang, Miaoran Chen, Yuhui Zhao, Jiawei Hao, Pengwei Zhang, Ruixin Zhou, Liuyang Cai, Feng Liu, Xiaoping Fan, Siim Pauklin, Rongjun Zou, Zhixiu Li, Yuliang Feng

**Affiliations:** Department of Pharmacology, Joint Laboratory of Guangdong-Hong Kong Universities for Vascular Homeostasis and Diseases, School of Medicine, Southern University of Science and Technology, Shenzhen, China; School of Public Health and Emergency Management, School of Medicine, Southern University of Science and Technology, Shenzhen, China; Department of Nephrology, Shanxi Kidney Disease Institute, Second Hospital of Shanxi Medical University, Taiyuan, China; Department of Rheumatology, Shanxi Key Laboratory of Immunomicroecology, Second Hospital of Shanxi Medical University, Taiyuan, Shanxi, China; Botnar Research Centre, Nuffield Department of Orthopaedics, Rheumatology and Musculoskeletal Sciences, University of Oxford, Headington, Oxford, UK; Department of Cardiovascular Surgery, Guangdong Provincial Hospital of Chinese Medicine, the Second Affiliated Hospital of Guangzhou University of Chinese Medicine, the Second Clinical College of Guangzhou University of Chinese Medicine, Guangzhou, China; State Key Laboratory of Dampness Syndrome of Chinese Medicine, Guangzhou, China; Guangdong Provincial Key Laboratory of TCM Emergency Research, Guangzhou, China

## Abstract

**Objectives:** Autoimmune diseases (ADs) play a significant and intricate role in the onset of cardiovascular diseases (CVDs). Our study aimed to elucidate the shared genetic etiology between Ads and CVDs.

**Methods:** We conducted genome-wide pleiotropy analyses to investigate the genetic foundation comprehensively and shared etiology of six ADs and six CVDs. We analyze the genetic architecture and genetic overlap between these traits. Then, SNP-level functional annotation identified significant genomic risk loci and potential causal variants. Gene-level analyses explored shared pleiotropic genes, followed by pathway enrichment analyses to elucidate underlying biological mechanisms. Finally, we assess potential causal pathways between ADs and CVDs.

**Results:** Despite negligible overall genetic connections, our results revealed a significant genetic overlap between ADs and CVDs, indicating a complex shared genetic architecture spread throughout the genome. The shared loci implicated several genes, including *ATXN2*, *BRAP*, *SH2B3*, *ALDH2* (all located at 12q24.11-12), *RNF123*, *MST1R*, *RBM6*, and *UBA7* (all located at 3p21.31), all of which are protein-coding genes. Top biological pathways enriched with these shared genes were related to the immune system and intracellular signal transduction.

**Conclusions:** The extensive genetic overlap with mixed effect directions between ADs and CVDs indicates a complex genetic relationship between these diseases. It suggests overlapping genetic risk may contribute to shared pathophysiological and clinical characteristics and may guide clinical treatment and management.

## Supplementary Table for "Genetic analyses identify shared genetic components related to autoimmune and cardiovascular diseases" (part 1 of 3)

### Sheet: Summary
Supplementary Table 1. Overview of all autoimmune diseases and cardiovascular diseases included in this study
Supplementary Table 2. Univariate and bivariate LDSC results for six autoimmune diseases and six cardiovascular diseases
Supplementary Table 3. Univariate and bivariate MiXeR results for six autoimmune diseases and six cardiovascular diseases
Supplementary Table 4. Univariate LAVA results for each six autoimmune diseases and six cardiovascular diseases
Supplementary Table 5. Bivariate LAVA results between six autoimmune diseases and six cardiovascular diseases
Supplementary Table 6. Genomic risk loci identified for results of six autoimmune diseases and six cardiovascular diseases using FUMA
Supplementary Table 7. Genomic risk loci identified for single trait GWAS results of six autoimmune diseases and six cardiovascular diseases using FUMA
Supplementary Table 8. Prioritized genes identified for PLACO results of six autoimmune diseases and six cardiovascular diseases by functional annotation and mapping of genomic risk loci using FUMA
Supplementary Table 9. Prioritized genes identified for single trait GWAS results of six autoimmune diseases and six cardiovascular diseases by functional annotation and mapping of genomic risk loci using FUMA
Supplementary Table 10. Candidate pleiotropic genes identified for PLACO results of six autoimmune diseases and six cardiovascular diseases using MAGMA and e-MAGMA
Supplementary Table 11. Gene-based analysis for all genes that were nominally significant for PLACO results between six autoimmune diseases and six cardiovascular diseases
Supplementary Table 12. Gene-based analysis for all genes that were nominally significant for single trait GWAS results of six autoimmune diseases and six cardiovascular diseases
Supplementary Table 13. S-LDSC-based heritability enrichment estimates in 49 tissue types or 489 functional categories for PLACO results between six autoimmune diseases and six cardiovascular diseases using LDSC-SEG
Supplementary Table 14. e-MAGMA analysis for 17 related tissue-specific genes that were nominally significant for PLACO results between six autoimmune diseases and six cardiovascular diseases
Supplementary Table 15. Transcriptome-wide association study analysis for 17 related tissue-specific genes that were nominally significant for single trait GWAS results of six autoimmune diseases and six cardiovascular diseases
Supplementary Table 16. Biological processes and enriched signaling pathways between six autoimmune diseases and six cardiovascular diseases
Supplementary Table 17. Therapeutic targets for the genes associated with six autoimmune diseases and six cardiovascular diseases
Supplementary Table 18. Causal relationship between six autoimmune diseases and six cardiovascular diseases

### Sheet: Supplementary Table 1
Supplementary Table 1. Overview of all autoimmune diseases and cardiovascular diseases included in this study
Note: Overview of all six autoimmune diseases and six cardiovascular diseases, abbreviations as used throughout the manuscript, associated PubMed ID, Data source and Year of publication, the sample size, population and reference genome on which summary statistics are based, and the number of SNPs included in the original summary statistics, before we applied filtering.
Trait	Abbreviations	PubMed ID	Data source	Year	Population	N	N case	N control	Reference genome	Original no. of SNPs
Rheumatoid arthritis	RA	36333501	https://www.ebi.ac.uk/gwas/studies/GCST90132223	2022	European	97173	22350	74823	GRCh37 (hg19)	13297690
Systemic lupus erythematosus	SLE	26502338	https://www.ebi.ac.uk/gwas/studies/GCST003156	2015	European	14267	5201	9066	GRCh37 (hg19)	7915251
Type 1 diabetes	T1D	34012112	https://www.ebi.ac.uk/gwas/studies/GCST90014023	2021	European	520580	18942	501638	GRCh37 (hg19)	62115237
Crohn's disease	CD	28067908	https://www.ebi.ac.uk/gwas/studies/GCST004132	2017	European	40266	12194	28072	GRCh37 (hg19)	9570787
Ulcerative colitis	UC	28067908	https://www.ebi.ac.uk/gwas/studies/GCST004133	2017	European	45975	12366	33609	GRCh37 (hg19)	9588016
Primary sclerosing cholangitis	PSC	27992413	https://www.ebi.ac.uk/gwas/studies/GCST004030	2016	European	14890	2871	12019	GRCh37 (hg19)	7891613
Atrial fibrillation	AF	30061737	https://www.ebi.ac.uk/gwas/studies/GCST006414	2018	European	1030836	60620	970216	GRCh37 (hg19)	34740186
Coronary artery disease	CAD	36474045	https://cvd.hugeamp.org/datasets.html	2022	European	1165690	181522	984168	GRCh37 (hg19)	20073070
Venous thromboembolism	VTE	36658437	https://www.ebi.ac.uk/gwas/studies/GCST90104539	2023	European	1500861	81190	1419671	GRCh37 (hg19)	7511476
Heart failure	HF	31919418	https://www.decode.com/summarydata/	2020	European	977323	47309	930014	GRCh37 (hg19)	9617942
Peripheral artery disease	PAD	34601942	https://www.ebi.ac.uk/gwas/studies/GCST009541	2021	European	511634	12086	499548	GRCh37 (hg19)	8281262
Stroke	NA	36180795	https://cvd.hugeamp.org/datasets.html	2022	European	1308460	73652	1234808	GRCh37 (hg19)	10250121

### Sheet: Supplementary Table 2
Supplementary Table 2. Univariate and bivariate LDSC results for six autoimmune diseases and six cardiovascular diseases
a) SNP-based heritability of six autoimmune diseases and six cardiovascular diseases computed using univariate LDSC
Note: SNP-based heritabilities (h2snp) for six autoimmune diseases and six cardiovascular diseases were calculated using LD Score regression, based on summary statistics. h2snp = SNP-based heritability estimate; h2snp_se = standard error of the SNP-based heritability estimate; h2snp_p =p value of the SNP-based heritability estimate; Mean χ2 = Mean chi-squared value across all SNPs in the analysis; λGC = LambdaGC of 1 indicates no inflation of the median χ2 association statistic; int = LD score intercept of 1 indicates that inflation is not due to population stratification biases; int_se = standard error of the intercept estimate; ratio = (intercept-1)/(mean chi-squared value-1), the ratio indicates what percentage of the inflation can be ascribed to other sources than polygenicity; ratio_se = standard error of the ratio.
Trait	h2 snp	h2snp_se	h2snp_p	λGC	Mean χ2	int	int_se	ratio	ratio_se
RA	0.1314	0.0153	8.83e-18	1.2103	1.347	1.0758	0.0121	0.2186	0.0348
SLE	0.5758	0.0805	8.5e-13	1.4745	1.3636	1.1945	0.0113	0.5349	0.0311
T1D	0.0325	0.0038	1.2e-17	1.2103	1.4244	1.07	0.0128	0.1649	0.0301
CD	0.4223	0.046	4.29e-20	1.2731	1.467	1.1095	0.0122	0.2344	0.0262
UC	0.2582	0.0258	1.41e-23	1.2136	1.328	1.0902	0.0108	0.275	0.033
PSC	0.2432	0.0554	1.13e-05	1.0588	1.0901	1.0123	0.0095	0.1363	0.1051
AF	0.0259	0.0038	9.37e-12	1.3068	1.5848	1.0643	0.0137	0.11	0.0235
CAD	0.0337	0.0022	5.78e-53	1.4387	1.8167	1.0246	0.0161	0.0301	0.0197
VTE	0.0077	0.0007	3.82e-28	1.127	1.1632	1.0122	0.0095	0.0748	0.0584
HF	0.0099	0.0015	4.11e-11	1.0957	1.1111	1.0176	0.008	0.1579	0.0715
PAD	0.0061	0.0006	2.79e-24	1.2005	1.2399	1.077	0.0083	0.3212	0.0346
Stroke	0.018	0.0022	2.8e-16	1.3374	1.5838	1.0526	0.0113	0.09	0.0194
b) Genome-wide genetic correlations between six autoimmune diseases and six cardiovascular diseases computed using bivariate LDSC
Note: Genome-wide genetic correlations between six autoimmune diseases and six cardiovascular diseases were estimated by LD Score regression, based on summary statistics. Tests are two-sided and only tests significant after correcting for multiple testing were interpreted. rg = genetic correlation; re_se = standard error of rg; rg_z = Z-score of the rg; rg_p = p-value of the rg; h2_liab = SNP-based heritability estimate on the liability scale; h2_liab_se = standard error of h2_liab; h2_int = LD score intercept associated to the SNP-based heritability estimate; h2_int_se = standard error of h2_int; gcov_int = cross-trait LD Score regression intercept; gcov_int_se = standard error of gcov_int.
P-values lower than the Bonferroni-corrected threshold (P = 0.05/36 combinations = 1.39E-03) are considered significant.
Trait 1	Trait 2	rg	rg_se	rg_z	rg_p	h2_liab	h2_liab_se	h2_int	h2_int_se	gcov_int	gcov_int_se
RA	AF	0.0554	0.0345	1.6054	0.1084	0.0265	0.0036	1.0549	0.0226	0.0097	0.0074
RA	CAD	0.0335	0.0404	0.8289	0.4071	0.0345	0.003	1.0113	0.0296	0.0164	0.0087
RA	VTE	0.1191	0.0373	3.1924	0.0014	0.0171	0.0016	1.0723	0.026	0.0075	0.0076
RA	HF	0.1117	0.0543	2.0572	0.0397	0.0077	0.0007	1.0117	0.0095	0.0075	0.007
RA	PAD	0.2069	0.0669	3.0941	0.002	0.0099	0.0015	1.0171	0.008	0.0029	0.0064
RA	Stroke	0.143	0.0531	2.6919	0.0071	0.0062	0.0006	1.0759	0.0085	0.0069	0.0073
SLE	AF	-0.0136	0.0464	-0.2933	0.7693	0.0265	0.0036	1.0549	0.0226	0.0087	0.0074
SLE	CAD	-0.0211	0.0401	-0.5278	0.5976	0.0345	0.003	1.0113	0.0296	0.0111	0.0077
SLE	VTE	0.0955	0.0421	2.2671	0.0234	0.0171	0.0016	1.0723	0.026	0.0003	0.0072
SLE	HF	0.0624	0.0667	0.9352	0.3497	0.0077	0.0007	1.0117	0.0095	-0.0014	0.0066
SLE	PAD	0.1038	0.0987	1.0522	0.2927	0.0099	0.0015	1.0171	0.008	-0.0019	0.0072
SLE	Stroke	0.0817	0.0726	1.1241	0.261	0.0062	0.0006	1.0759	0.0085	0.053	0.0071
T1D	AF	0.0225	0.0299	0.7523	0.4519	0.0266	0.0036	1.0543	0.0228	0.0078	0.0074
T1D	CAD	0.0703	0.0416	1.6925	0.0905	0.0345	0.003	1.0115	0.0299	0.0291	0.0093
T1D	VTE	0.0978	0.0339	2.8855	0.0039	0.0171	0.0016	1.0728	0.0262	-0.0045	0.0074
T1D	HF	0.05	0.0567	0.8816	0.378	0.0077	0.0007	1.0112	0.0095	0.0144	0.007
T1D	PAD	0.0588	0.0834	0.7055	0.4805	0.0099	0.0015	1.0172	0.008	0.0365	0.0081
T1D	Stroke	0.0953	0.0603	1.5802	0.1141	0.0062	0.0006	1.0756	0.0085	0.045	0.0077
CD	AF	0.0304	0.0355	0.857	0.3915	0.0265	0.0036	1.0549	0.0226	0.0212	0.0073
CD	CAD	0.0533	0.0314	1.6962	0.0898	0.0345	0.003	1.0113	0.0296	0.0363	0.0082
CD	VTE	0.0872	0.0309	2.8234	0.0048	0.0171	0.0016	1.0723	0.026	-0.0104	0.0072
CD	HF	0.0237	0.0483	0.4902	0.624	0.0077	0.0007	1.0117	0.0095	0.0161	0.0067
CD	PAD	0.0804	0.0599	1.3411	0.1799	0.0099	0.0015	1.0171	0.008	0.0053	0.0062
CD	Stroke	0.054	0.05	1.0813	0.2796	0.0062	0.0006	1.0759	0.0085	0.0305	0.0067
UC	AF	0.0383	0.0353	1.0855	0.2777	0.0265	0.0036	1.0549	0.0226	0.0128	0.0074
UC	CAD	-0.0254	0.0336	-0.7553	0.45	0.0345	0.003	1.0113	0.0296	0.0337	0.0082
UC	VTE	0.1172	0.0361	3.2517	0.0011	0.0171	0.0016	1.0723	0.026	-0.019	0.007
UC	HF	0.0308	0.059	0.5229	0.601	0.0077	0.0007	1.0117	0.0095	0.0062	0.0071
UC	PAD	-0.1053	0.0728	-1.4464	0.1481	0.0099	0.0015	1.0171	0.008	0.029	0.0067
UC	Stroke	-0.0217	0.0541	-0.4012	0.6882	0.0062	0.0006	1.0759	0.0085	0.0437	0.0066
PSC	AF	0.1285	0.059	2.1776	0.0294	0.0266	0.0036	1.0555	0.0236	-0.0026	0.0064
PSC	CAD	-0.0329	0.052	-0.6334	0.5264	0.0345	0.003	1.0122	0.0309	0.001	0.0072
PSC	VTE	-0.0088	0.0611	-0.1443	0.8853	0.0171	0.0016	1.0747	0.0272	-0.0039	0.0072
PSC	HF	0.0241	0.0927	0.2598	0.795	0.0077	0.0007	1.0122	0.0095	-0.0062	0.0061
PSC	PAD	-0.0803	0.1192	-0.6733	0.5008	0.0098	0.0015	1.0179	0.008	0.0019	0.0061
PSC	Stroke	-0.0517	0.0766	-0.6744	0.5001	0.0062	0.0006	1.0747	0.0087	0.04	0.0058

### Sheet: Supplementary Table 3
Supplementary Table 3. Univariate and bivariate MiXeR results for six autoimmune diseases and six cardiovascular diseases
a) Polygenicity of six autoimmune diseases and six cardiovascular diseases computed using univariate MiXeR
Note: Polygenicities for six autoimmune diseases and six cardiovascular diseases were estimated using univariate MiXeR. pi = polygenicity estimate; pi_se = standard error of the polygenicity estimate; sig2_beta = discoverability estimate; sig2_beta_se = standard error of the discoverability estimate; h2 = heritability estimate; h2_se = standard error of the heritability estimate; nc_p9 = the number of influential variants specific to each phenotype; nc_p9_se = standard error of nc_p9; AIC (Akaike Information Criterion) and BIC (Bayesian Information Criterion) values are estimates of the model fit.
Trait	Trait polygenicity		Trait discoverability				Trait heritability		Number of trait-influencing variants (at 90% heritability)		Model selection (information criterions)
	pi	pi_se	sig2_beta	sig2_beta_se	sig2_zero	sig2_zero_se	h2	h2_se	nc_p9	nc_p9_se	AIC	BIC
RA	0.000165698	1.35791e-05	0.00044451	2.93606e-05	1.1317	0.00469923	0.151953	0.0052107	528.43	43.3054	690.486	681.413
SLE	1.31397e-05	1.8331e-06	0.00928763	0.00129163	1.22328	0.00253818	0.248475	0.0130086	41.904	5.84598	391.182	382.109
T1D	8.34624e-05	1.06692e-05	0.0010902	0.000159402	1.14067	0.00444594	0.185236	0.00486742	266.171	34.0252	1730.06	1720.99
CD	0.000132453	2.21192e-05	0.00166341	0.000318551	1.17078	0.00692814	0.442548	0.0108876	422.408	70.5408	1494.07	1485
UC	0.00013997	9.43785e-06	0.00092274	5.54884e-05	1.14521	0.00410743	0.266845	0.00842887	446.382	30.0984	761.639	752.566
PSC	2.73047e-05	1.02687e-05	0.00453738	0.00172695	0.992996	0.0048656	0.222905	0.0347309	87.0777	32.7481	137.022	127.95
AF	0.000124429	2.77711e-05	0.000366649	0.000127693	1.17958	0.0105237	0.0874472	0.00363119	396.82	88.5652	2352.89	2343.82
CAD	0.000562734	3.15761e-05	5.08618e-05	2.8522e-06	1.15347	0.00714211	0.0591677	0.00103556	1794.63	100.7	2233.06	2223.99
VTE	9.75604e-05	2.28137e-05	0.000307977	7.37047e-05	1.19821	0.0172477	0.0590236	0.00297257	311.131	72.7557	2133.22	2124.15
HF	0.00069955	9.93038e-05	2.21967e-05	2.58136e-06	1.04546	0.00444421	0.0317037	0.00179009	2230.95	316.692	29.0024	19.9297
PAD	0.000142734	1.26864e-05	0.000543063	4.41925e-05	1.05541	0.0032264	0.159737	0.00764872	455.195	40.4583	268.897	259.824
Stroke	0.000267329	2.25825e-05	3.61593e-05	2.4937e-06	1.1144	0.00386408	0.0199408	0.000869007	852.542	72.0182	85.1389	76.0662
b) Polygenic overlaps between six autoimmune diseases and six cardiovascular diseases computed using bivariate MiXeR
Note: Polygenic overlaps between six autoimmune diseases and six cardiovascular diseases were estimated using bivariate MiXeR. Dice = the ratio of shared variants to the total number of variants; Dice_se = standard error of Dice coefficient; nc1_p9, nc2_p9 and nc12_p9 = the number of influencial variants for trait1, trait2 and the overlap, respectively; nc1_p9_se, nc2_p9_se and nc12_p9_se = standard error of nc1_p9, nc2_p9 and nc12_p9; rho_beta = correlation of genetic effects for the overlapping variants; rho_beta_se = standard error of rho_beta; rg = genetic correlation; rg_se = standard error of rg; %_concordant_within_shared = the fraction of influencing variants within the shared component that have concordant effect directions; %_concordant_within_shared_se = standard error of %_concordant_within_shared; best_vs_min_overlap AIC and BIC estimates indicate if MiXeR can accurately distinguish the reported overlap from the minimum possible overlap allowed; best_vs_max_overlap AIC and BIC estimates indicate if MiXeR can accurately distinguish the reported overlap from the maximum possible overlap allowed.
Trait1	Trait2	Dice Coefficient		Fraction of shared and trait-specific variants						Number of shared and trait-specific variants (at 90% heritability)						Measures of correlation						Congruency		Model selection (information criterions)
		Dice	Dice_se	pi1	pi1_se	pi2	pi2_se	pi12	pi12_se	nc1_p9	nc1_p9_se	nc2_p9	nc2_p9_se	nc12_p9	nc12_p9_se	rho_zero	rho_zero_se	rho_beta	rho_beta_se	rg	rg_se	fraction_concordant_within_shared	fraction_concordant_within_shared_se	best_vs_min_AIC	best_vs_min_BIC	best_vs_max_AIC	best_vs_max_BIC
RA	AF	0.110977	0.0446008	0.000149465	1.54073e-05	0.000108196	2.53156e-05	1.62333e-05	7.05492e-06	476.66	49.1358	345.05	80.7345	51.7699	22.499	0.0170108	0.00316915	0.102674	0.2079	0.0127069	0.0210979	0.532635	0.0686198	7.56435	-1.50834	134.44	125.367
RA	CAD	0.2081	0.0334315	8.98873e-05	1.23883e-05	0.000486924	3.17574e-05	7.58106e-05	1.28816e-05	286.661	39.5077	1552.86	101.278	241.769	41.081	0.0125524	0.00309167	0.293119	0.0754252	0.0706338	0.0128375	0.595013	0.0253172	21.0139	11.9412	35.342	26.2693
RA	VTE	0.194888	0.0621455	0.000140261	1.40221e-05	7.21231e-05	2.52872e-05	2.54373e-05	7.52231e-06	447.308	44.7182	230.009	80.6438	81.1226	23.9895	0.0134953	0.00217448	0.73176	0.189155	0.138262	0.0143878	0.775645	0.0907181	12.7565	3.68382	94.3195	85.2468
RA	HF	0.219702	0.0561579	7.01039e-05	2.84666e-05	0.000603956	8.61998e-05	9.5594e-05	2.82893e-05	223.57	90.7834	1926.09	274.901	304.861	90.2178	0.00923518	0.00268718	0.441421	0.158761	0.115113	0.0294053	0.648515	0.0592476	5.97568	-3.09701	5.20463	-3.86806
RA	PAD	0.237781	0.0377724	0.000129068	1.34242e-05	0.000106104	1.38951e-05	3.66298e-05	5.94784e-06	411.614	42.8114	338.378	44.3132	116.817	18.9684	0.00384202	0.00282846	0.889884	0.087358	0.210559	0.0266419	0.859764	0.0579722	1.68113	-7.39156	80.7677	71.695
RA	Stroke	0.307181	0.0837406	9.94492e-05	2.08702e-05	0.00020108	2.98175e-05	6.62487e-05	1.72842e-05	317.155	66.5576	641.267	95.0915	211.275	55.1214	0.00979346	0.00267591	0.64037	0.161252	0.19092	0.0306705	0.729173	0.0746588	3.74339	-5.3293	18.0426	8.96993
SLE	AF	0.0580975	0.0220556	9.15506e-06	2.45199e-06	0.000120445	2.70646e-05	3.98463e-06	1.74067e-06	29.1966	7.81969	384.113	86.3123	12.7075	5.5512	0.0101244	0.00279683	-0.863395	0.105078	-0.0848007	0.0334806	0.156468	0.0654688	-0.309566	-9.38226	26.7754	17.7028
SLE	CAD	0.0211166	0.0106659	7.13542e-06	3.07946e-06	0.00055673	3.27634e-05	6.00427e-06	2.96272e-06	22.7557	9.82076	1775.48	104.486	19.1483	9.44847	0.00291253	0.00316166	0.367381	0.514886	0.0357544	0.0305238	0.628569	0.183568	3.02627	-6.04642	9.10647	0.0337752
SLE	VTE	0.132995	0.0376936	5.73137e-06	2.9363e-06	9.01521e-05	2.11332e-05	7.40832e-06	2.74818e-06	18.278	9.36421	287.505	67.3963	23.626	8.76426	0.00589117	0.00272679	0.654137	0.196853	0.125251	0.0291521	0.739718	0.0928004	14.6986	5.62595	18.8692	9.79651
SLE	HF	0.0328319	0.00838012	1.65739e-06	2.15728e-06	0.000688068	9.9082e-05	1.14823e-05	2.41373e-06	5.2856	6.87982	2194.33	315.984	36.6184	7.69767	-0.000871858	0.00202893	0.855266	0.173161	0.104808	0.0339431	0.868928	0.118753	0.13961	-8.93308	-0.458142	-9.53083
SLE	PAD	0.115153	0.0285906	4.16614e-06	2.32217e-06	0.00013376	1.22875e-05	8.97355e-06	2.31705e-06	13.2863	7.40567	426.577	39.1864	28.6177	7.38934	-0.000413174	0.00292902	0.786372	0.132349	0.163263	0.0475835	0.798772	0.0718416	1.57071	-7.50198	4.18485	-4.88784
SLE	Stroke	0.0397872	0.0188882	7.58873e-06	2.26554e-06	0.000261778	2.27343e-05	5.55096e-06	2.55454e-06	24.2013	7.22506	834.839	72.5025	17.7027	8.14673	0.0461845	0.00332435	0.249739	0.543187	0.0343327	0.0486321	0.592063	0.199469	1.54268	-7.53001	2.20833	-6.86436
T1D	AF	0.0950334	0.0423259	7.3337e-05	1.07802e-05	0.000114304	2.53139e-05	1.01254e-05	5.12984e-06	233.88	34.3792	364.529	80.7291	32.2911	16.3597	0.00737718	0.00270441	0.34499	0.191701	0.0292857	0.0140625	0.614977	0.0672892	4.59661	-4.47608	163.312	154.24
T1D	CAD	0.171896	0.0202628	2.79508e-05	1.06805e-05	0.000507223	3.04136e-05	5.55116e-05	6.99728e-06	89.1383	34.0612	1617.59	96.9925	177.033	22.3151	0.0387673	0.00326396	0.134406	0.0663063	0.0330912	0.0146116	0.543005	0.0213218	40.2535	31.1808	11.8876	2.81486
T1D	VTE	0.248794	0.0613516	6.08216e-05	1.37281e-05	7.49196e-05	1.94871e-05	2.26408e-05	6.68104e-06	193.967	43.7805	238.927	62.1466	72.2042	21.3066	0.000599529	0.00303863	0.53836	0.11813	0.129721	0.0172237	0.682979	0.0448618	22.3661	13.2934	142.812	133.739
T1D	HF	0.101002	0.0641242	4.40814e-05	2.36875e-05	0.000660169	9.91146e-05	3.9381e-05	2.42691e-05	140.581	75.5423	2105.36	316.088	125.591	77.397	0.0161513	0.0023362	0.106867	0.307002	0.0079241	0.0224543	0.534056	0.108343	2.58073	-6.49196	5.22815	-3.84454
T1D	PAD	0.0878858	0.0344698	7.35839e-05	1.16713e-05	0.000132855	1.34961e-05	9.87854e-06	3.83858e-06	234.668	37.2212	423.691	43.0406	31.5038	12.2417	0.0344935	0.00188569	0.730821	0.162909	0.0639942	0.0195781	0.772118	0.0800678	0.231863	-8.84083	88.9187	79.846
T1D	Stroke	0.18923	0.0700044	5.03088e-05	1.31063e-05	0.000234175	2.5761e-05	3.31536e-05	1.2458e-05	160.441	41.7976	746.811	82.1548	105.731	39.7301	0.0427416	0.00248423	0.47166	0.193077	0.0924031	0.0275666	0.661019	0.0725375	3.38223	-5.69046	10.5746	1.50192
CD	AF	0.117694	0.0512516	0.000117123	2.04766e-05	0.0001091	2.65412e-05	1.53298e-05	7.41378e-06	373.519	65.3024	347.931	84.643	48.8887	23.6434	0.0204964	0.00307557	0.215006	0.219769	0.0214022	0.020134	0.571527	0.0754827	8.66302	-0.409669	186.778	177.706
CD	CAD	0.251443	0.0530768	4.50967e-05	1.90423e-05	0.000475378	3.81285e-05	8.73563e-05	1.90497e-05	143.819	60.7281	1516.04	121.596	278.589	60.7516	0.0316471	0.00318151	0.264402	0.050064	0.0828736	0.0135081	0.585299	0.0166214	31.0051	21.9324	22.4433	13.3706
CD	VTE	0.18901	0.0549409	0.000110938	2.14503e-05	7.6045e-05	2.20264e-05	2.15154e-05	6.44113e-06	353.793	68.4074	242.516	70.2447	68.6152	20.5415	0.000603376	0.00370383	0.578946	0.180786	0.102992	0.0165117	0.704203	0.0786576	24.2185	15.1458	140.397	131.324
CD	HF	0.166641	0.0782159	6.31555e-05	3.41324e-05	0.000630253	0.000100191	6.92975e-05	3.35978e-05	201.41	108.852	2009.95	319.522	220.998	107.147	0.0184179	0.00256721	0.0540577	0.17652	0.0130139	0.0252962	0.51739	0.0574181	7.65475	-1.41795	5.45448	-3.61821
CD	PAD	0.155592	0.0511658	0.000110839	1.9542e-05	0.00012112	1.4289e-05	2.16143e-05	7.87237e-06	353.478	62.3216	386.264	45.5694	68.9306	25.1059	0.00738216	0.00321974	0.697735	0.135129	0.104899	0.0262636	0.752572	0.06474	2.06873	-7.00396	127.033	117.961
CD	Stroke	0.165591	0.0979773	9.8804e-05	2.54772e-05	0.00023368	2.56012e-05	3.3649e-05	2.12859e-05	315.097	81.2497	745.231	81.6453	107.311	67.8832	0.0292252	0.00249678	0.331939	0.238209	0.041976	0.0195891	0.614491	0.0932925	7.03961	-2.03308	21.8243	12.7516
UC	AF	0.141228	0.0530282	0.000121185	1.3267e-05	0.000105644	2.48508e-05	1.87853e-05	7.7639e-06	386.473	42.3099	336.911	79.2522	59.9087	24.76	0.00953197	0.00302654	0.420969	0.211036	0.0524011	0.0168352	0.644213	0.0820097	7.14679	-1.9259	140.165	131.092
UC	CAD	0.172781	0.0447421	7.89499e-05	1.80539e-05	0.000501714	2.69578e-05	6.10205e-05	1.72556e-05	251.78	57.5761	1600.02	85.9717	194.602	55.0301	0.0263647	0.00376769	-0.196932	0.086487	-0.0394309	0.0136363	0.436641	0.0282399	19.0706	9.99792	30.2623	21.1896
UC	VTE	0.225843	0.0647023	0.000112912	9.48657e-06	7.05016e-05	2.09561e-05	2.70588e-05	9.02613e-06	360.088	30.2538	224.838	66.8315	86.2937	28.7854	-0.00890474	0.00325952	0.669127	0.16989	0.144999	0.0172988	0.741581	0.0753113	18.9988	9.92607	99.917	90.8443
UC	HF	0.0715706	0.0475115	0.000109389	2.03688e-05	0.000668969	9.3877e-05	3.05811e-05	2.18806e-05	348.855	64.9584	2133.42	299.385	97.5266	69.7799	0.00853093	0.00217953	0.0659136	0.373463	0.00391834	0.028168	0.519361	0.140337	1.06767	-8.00502	9.75235	0.679654
UC	PAD	0.0591043	0.024436	0.000131674	1.02405e-05	0.000134438	1.36376e-05	8.29628e-06	3.35956e-06	419.924	32.6582	428.737	43.4919	26.4578	10.714	0.0196791	0.00308958	-0.476446	0.475223	-0.0345129	0.0292917	0.325564	0.17312	-0.411353	-9.48404	125.648	116.576
UC	Stroke	0.202129	0.0375159	9.86297e-05	1.1914e-05	0.000225988	1.83224e-05	4.13407e-05	8.77621e-06	314.542	37.9953	720.702	58.4323	131.84	27.9883	0.0482541	0.00293495	-0.842826	0.107815	-0.17724	0.0301748	0.167624	0.0712599	0.521193	-8.5515	27.1335	18.0608
PSC	AF	0.124107	0.051389	1.78736e-05	1.03067e-05	0.000114998	2.66852e-05	9.43103e-06	4.03494e-06	57.0011	32.8691	366.743	85.1021	30.0766	12.8679	0.00633488	0.00326284	0.781445	0.179688	0.125425	0.0392074	0.803339	0.0933649	2.042	-7.03069	20.6114	11.5387
PSC	CAD	0.0531706	0.0300429	1.15715e-05	8.35119e-06	0.000547001	3.27448e-05	1.57331e-05	9.03711e-06	36.903	26.6329	1744.45	104.427	50.1747	28.8204	-0.000942547	0.00241565	-0.0696285	0.2448	-0.00949015	0.0259702	0.476613	0.0805289	7.00404	-2.06865	6.06892	-3.00377
PSC	VTE	0.170595	0.0998059	1.64905e-05	1.1099e-05	8.67462e-05	2.16016e-05	1.08142e-05	6.72757e-06	52.59	35.396	276.644	68.8901	34.4877	21.455	-0.00151829	0.00325386	-0.451454	0.257886	-0.0795968	0.0397077	0.34157	0.101115	12.8125	3.73981	31.6743	22.6016
PSC	HF	0.0411025	0.0264205	1.28188e-05	9.99368e-06	0.000685064	0.000100924	1.44859e-05	8.82065e-06	40.8806	31.871	2184.75	321.857	46.1971	28.1301	-0.00602976	0.00251456	0.143273	0.5596	0.0153911	0.0542781	0.553615	0.211602	1.08116	-7.99153	1.76722	-7.30547
PSC	PAD	0.0719117	0.0407087	2.11689e-05	1.0132e-05	0.000136598	1.28778e-05	6.13579e-06	3.56776e-06	67.51	32.3121	435.627	41.0688	19.5678	11.378	0.00127496	0.00282017	-0.300815	0.404546	-0.0295719	0.0371765	0.394915	0.143856	1.39695	-7.67574	8.8971	-0.175595
PSC	Stroke	0.0722599	0.027202	1.66709e-05	1.04871e-05	0.000256695	2.23613e-05	1.06337e-05	4.21772e-06	53.1655	33.4447	818.63	71.3127	33.9122	13.4508	0.0390621	0.0020625	-0.770578	0.241572	-0.0995805	0.0513773	0.193366	0.117554	-0.333854	-9.40655	3.09904	-5.97365

### Sheet: Supplementary Table 4
Supplementary Table 4. Univariate LAVA results for each six autoimmune diseases and six cardiovascular diseases
Note: results of univariate LAVA analysis, testing for local genetic signal within each trait in 2,495 regions. Tests are one-sided. Regions with a P-value < 0.0001 were deemed to harbor sufficient genetic signal for meaningful local genetic correlation estimation with other traits. locus = index of given local genomic regions; chr = chromosome; start/stop = start and end position of locus in basepairs; n.snps = number of SNPs within locus; n.pcs = number of principal components within the locus; h2.obs = observed local SNP-based heritability estimate; p = p-value associated with the local h2snp.
P-values lower than 1e-04 are considered significant and marked in dark yellow.
locus	chr	start	stop	n.snps	n.pcs	Trait	h2.obs	p
16	1	14720132	15755230	1656	248	RA	0.00101398	1.92551e-05
19	1	17557747	18427820	1421	170	RA	0.00082296	8.65424e-05
40	1	43512670	45167235	1855	194	RA	0.00114099	3.04894e-07
88	1	101188316	102424611	1938	177	RA	0.00123672	7.85501e-08
99	1	112489249	113418037	1062	156	RA	0.000991737	1.32433e-06
100	1	113418038	114664387	1303	141	RA	0.0103695	2.84997e-198
114	1	156813846	158081627	1888	194	RA	0.00135168	4.37836e-09
118	1	161054077	161945442	1249	116	RA	0.000817405	2.69571e-06
122	1	164726580	165553812	1398	192	RA	0.00111265	1.26848e-06
130	1	172465154	173582511	1177	145	RA	0.00218576	2.11722e-19
154	1	200134006	201067952	1319	143	RA	0.00111484	2.89914e-08
155	1	201067953	202583884	2063	270	RA	0.00120837	2.14545e-06
156	1	202583885	204092537	1909	227	RA	0.00135709	2.65937e-08
159	1	205917549	208162951	1772	194	RA	0.00128109	2.48543e-08
160	1	208162952	209711169	2023	269	RA	0.00106608	1.36486e-05
179	1	230227248	231287764	2188	246	RA	0.000901187	3.68182e-05
217	2	11995766	12732506	1218	202	RA	0.00109241	9.27992e-07
245	2	40786177	41540439	1164	116	RA	0.000675796	4.47947e-05
250	2	45189469	45850047	1030	190	RA	0.00128264	3.58715e-09
268	2	60775067	62429910	1887	190	RA	0.00109415	9.41092e-07
271	2	64696090	65938002	1707	198	RA	0.00136563	6.46768e-09
284	2	78080058	79019676	1475	113	RA	0.000729431	1.51368e-05
296	2	98989361	100202436	1405	111	RA	0.000754599	7.81776e-06
297	2	100202437	101556799	2027	163	RA	0.00181066	9.64409e-15
305	2	110097869	112644828	1521	157	RA	0.00116313	1.9811e-08
306	2	112644829	113930668	1667	160	RA	0.000762516	9.22817e-05
312	2	119635490	121073752	2031	188	RA	0.00113408	1.11779e-07
314	2	122026818	123219243	1644	121	RA	0.000533685	3.37826e-05
334	2	143259781	144503688	1495	139	RA	0.000712157	9.81233e-05
360	2	174927564	176734750	2283	205	RA	0.00111253	1.62717e-06
378	2	198140351	199654969	1216	100	RA	0.00082406	1.27281e-06
382	2	203639687	205038119	1526	124	RA	0.00254758	6.77137e-27
384	2	206821200	207726594	1251	150	RA	0.000729368	6.85888e-05
408	2	231847387	233352722	2054	185	RA	0.000822429	9.72828e-05
424	3	2140012	3128152	1703	269	RA	0.00098306	3.5686e-05
448	3	27614909	28649810	1308	138	RA	0.00153898	1.15407e-12
474	3	61277588	62609818	1663	256	RA	0.00124179	6.45652e-07
482	3	69784970	71223281	1460	192	RA	0.000972761	1.2316e-05
511	3	104878978	106174685	1929	165	RA	0.00106214	1.47263e-07
512	3	106174686	107736519	2064	210	RA	0.000923431	2.20215e-05
539	3	133718494	135288394	2100	231	RA	0.00104703	1.24415e-05
540	3	135288395	137372141	1983	149	RA	0.000779579	1.5042e-05
561	3	159478752	160584961	1435	108	RA	0.000878122	7.13209e-07
624	4	25832019	27385580	1579	216	RA	0.00244556	2.31874e-20
629	4	30455556	31395092	1831	132	RA	0.000692946	8.29521e-05
639	4	38984839	39820061	1187	121	RA	0.000691968	7.44867e-05
692	4	102544804	104384534	2244	175	RA	0.00194835	2.24429e-15
727	4	139553761	141087047	1701	224	RA	0.00103359	1.40444e-05
785	5	9203856	10549029	1887	249	RA	0.00123574	1.11495e-06
794	5	20397014	21211399	1005	66	RA	0.000640542	5.03142e-06
803	5	30416067	31679464	1887	223	RA	0.000921643	4.70656e-05
806	5	33971057	35157146	1678	159	RA	0.00095962	3.43919e-06
815	5	45305567	46388848	931	19	RA	0.000445073	2.47057e-06
822	5	55221399	55968966	1259	201	RA	0.00356862	2.52254e-34
864	5	106389389	107265911	1340	181	RA	0.000905007	1.81057e-05
883	5	126054698	126992836	1535	95	RA	0.000704224	1.25863e-05
892	5	139408117	141253830	1954	212	RA	0.000969129	3.03765e-05
907	5	157191082	158484775	1875	203	RA	0.00127099	5.81929e-08
908	5	158484776	159663733	1711	190	RA	0.00141969	5.19533e-10
913	5	163781269	165289211	2056	226	RA	0.00105539	8.54737e-06
915	5	166863414	168342743	1768	261	RA	0.00136545	4.62196e-07
919	5	172285683	173606995	1989	240	RA	0.0010359	9.3377e-06
921	5	174662886	176180301	1524	215	RA	0.00122267	2.54569e-07
923	5	177659903	178595252	172	102	RA	0.000714381	2.59574e-05
931	6	5378214	6621937	1948	266	RA	0.00125479	8.93526e-07
947	6	23192338	23939306	1310	148	RA	0.000860861	7.44964e-06
948	6	23939307	24950379	1909	204	RA	0.00120889	7.47975e-08
949	6	24950380	25684629	1684	158	RA	0.00174021	6.85689e-15
954	6	29529756	29833843	242	31	RA	0.00625266	5.55258e-139
956	6	30070718	30715006	31	17	RA	0.00206145	5.1999e-38
958	6	31106494	31250556	183	34	RA	0.0120477	2.15513e-258
959	6	31250557	31320268	85	16	RA	0.00473395	8.26057e-94
961	6	31427210	32208901	589	104	RA	0.0535826	0
965	6	32586785	32629239	29	13	RA	0.0680314	0
966	6	32629240	32682213	32	8	RA	0.0149836	0
968	6	32897999	33194975	293	60	RA	0.0224093	0
969	6	33194976	33864262	1104	143	RA	0.0163377	0
970	6	33864263	34979270	1570	143	RA	0.00309693	9.98286e-36
971	6	34979271	36346353	1733	176	RA	0.00144443	7.12284e-10
978	6	43770627	44596897	1127	220	RA	0.00128461	4.5248e-08
1026	6	93696826	95176337	2355	198	RA	0.000851618	8.76514e-05
1043	6	113705004	115062811	1527	163	RA	0.000815633	8.61052e-05
1063	6	137553213	138825721	2124	203	RA	0.00443536	6.63745e-52
1073	6	150635316	151629954	2058	232	RA	0.00107035	2.30394e-06
1082	6	158952061	159604052	1249	121	RA	0.00105047	2.61176e-08
1089	6	165835954	166853325	139	100	RA	0.000651413	6.66089e-05
1090	6	166853326	167714865	187	115	RA	0.00197001	7.77932e-20
1113	7	13676748	15013694	1970	240	RA	0.00118289	1.37673e-06
1116	7	16739014	17596578	1368	238	RA	0.00115408	1.25419e-06
1124	7	24894120	25671575	1357	190	RA	0.000927354	1.4724e-05
1126	7	27351287	28890886	2131	252	RA	0.00186625	1.54733e-11
1127	7	28890887	30175113	2175	241	RA	0.00104634	7.03259e-06
1134	7	36507691	37981936	2172	249	RA	0.000989833	6.05239e-05
1143	7	47253455	48363585	1704	220	RA	0.000935053	3.9367e-05
1146	7	49632427	50894508	2114	170	RA	0.00121131	2.34866e-08
1162	7	67474723	68569224	2410	196	RA	0.00110974	6.98487e-07
1233	8	660415	1161824	1005	169	RA	0.000804922	8.43963e-05
1263	8	18668610	19488888	1628	228	RA	0.00101932	1.2881e-05
1274	8	28344177	29744540	1516	189	RA	0.000894674	2.93546e-05
1304	8	68683824	70004665	2076	225	RA	0.00100087	2.94562e-05
1314	8	79756170	81340231	2281	198	RA	0.00139176	9.97411e-09
1330	8	101448440	102548680	1326	185	RA	0.00130877	1.41931e-08
1351	8	125453323	126766827	1831	219	RA	0.000941207	1.92145e-05
1355	8	130383564	131545725	1980	175	RA	0.000931182	8.67201e-06
1356	8	131545726	132534636	1781	180	RA	0.00113148	2.94256e-07
1358	8	133461552	134509448	1697	218	RA	0.00158462	2.15849e-10
1377	9	4596615	5437591	1144	148	RA	0.000779526	6.69584e-05
1381	9	8262304	9170120	1885	220	RA	0.00112002	1.61448e-06
1388	9	13512853	14244747	1275	196	RA	0.00098693	7.03456e-06
1411	9	33194893	34704544	1905	135	RA	0.000803558	1.20823e-05
1412	9	34704545	36749273	2294	245	RA	0.00133164	5.19827e-08
1413	9	36749274	37687112	1219	177	RA	0.000964865	4.37367e-06
1467	9	122677720	124119883	1335	158	RA	0.000855465	1.72422e-05
1472	9	128785783	129617771	1166	209	RA	0.00111107	1.86634e-06
1486	10	1329233	1872960	993	168	RA	0.00114635	1.91405e-07
1492	10	5396243	6234718	1564	225	RA	0.00223703	3.40946e-17
1494	10	6897038	7659872	1457	208	RA	0.000894257	5.9948e-05
1500	10	12581572	13208061	1088	185	RA	0.000900093	1.87853e-05
1520	10	30919470	32457293	2011	175	RA	0.000930329	8.93611e-06
1544	10	62626466	64069687	2051	188	RA	0.00164793	2.98935e-12
1545	10	64069688	65400431	1999	150	RA	0.00125482	3.10285e-09
1567	10	87287936	88443652	1790	180	RA	0.00114517	2.63554e-07
1568	10	88443653	89971628	1504	187	RA	0.000866274	7.68467e-05
1597	10	123856185	124894142	1740	211	RA	0.00148063	3.42123e-10
1598	10	124894143	125798319	1685	216	RA	0.00111291	4.10828e-07
1601	10	127997709	129134738	1379	206	RA	0.00129648	4.74786e-08
1603	10	129831970	130694008	1494	237	RA	0.00141009	1.10859e-08
1613	11	2477450	3362508	893	196	RA	0.000966825	1.35641e-05
1624	11	11632651	12470449	1511	229	RA	0.00106524	5.22818e-06
1648	11	35500368	36331189	1126	173	RA	0.000846883	1.55268e-05
1649	11	36331190	37119024	1345	124	RA	0.000938197	6.28933e-07
1671	11	60515106	61717117	1149	158	RA	0.00122105	9.55183e-09
1701	11	94384536	95327210	1186	160	RA	0.00119853	2.59306e-08
1723	11	117295642	118901213	2333	262	RA	0.00119429	2.21842e-06
1726	11	121208187	122589224	1719	204	RA	0.00103395	2.80016e-06
1733	11	128262551	129451784	1005	197	RA	0.00195449	5.62421e-14
1789	12	50344347	51769419	1598	76	RA	0.000701158	3.2873e-06
1793	12	55416803	56987105	1451	117	RA	0.000741725	2.51544e-05
1805	12	70097806	71177961	2097	161	RA	0.000804423	6.5346e-05
1838	12	108183189	109031819	1396	139	RA	0.000799372	9.5638e-06
1843	12	114685671	115439451	1287	177	RA	0.000858337	5.05189e-06
1872	13	27392006	28587125	2095	225	RA	0.0013395	3.10795e-08
1874	13	30068526	31433218	2289	239	RA	0.00176233	2.02349e-12
1884	13	41003944	42037054	1069	105	RA	0.000664166	3.65186e-05
1932	13	91764205	93285142	2035	162	RA	0.000920635	9.10032e-06
1941	13	103050418	104378435	2319	223	RA	0.000947806	1.8921e-05
1945	13	107037865	108521978	2069	276	RA	0.00110405	2.8418e-05
1966	14	33591114	34695195	1521	298	RA	0.00125733	1.51596e-06
1992	14	60099483	61652816	1463	86	RA	0.000593394	4.77486e-05
1993	14	61652817	62717985	1483	205	RA	0.000919234	6.61478e-05
1999	14	68976913	69794542	1352	197	RA	0.000835308	7.97193e-05
2011	14	82524786	84087372	2532	227	RA	0.00111392	1.27907e-06
2016	14	88208596	89482883	1976	149	RA	0.000841093	1.78981e-05
2018	14	90662837	92101228	2021	194	RA	0.000909066	3.72677e-05
2019	14	92101229	93386328	2071	236	RA	0.00111788	2.5594e-06
2022	14	95946793	97174314	2064	242	RA	0.00106394	7.33244e-06
2025	14	98885323	99474533	1329	149	RA	0.000721837	9.44381e-05
2055	15	47693317	49260006	1579	160	RA	0.000937301	2.79824e-06
2072	15	69089816	70767983	2033	250	RA	0.00272655	1.27724e-20
2083	15	82191078	84209760	1776	193	RA	0.000895638	5.01494e-05
2093	15	93707011	94565521	1553	240	RA	0.00107027	6.66774e-06
2126	16	26154123	27443061	2039	275	RA	0.00151604	5.2658e-08
2128	16	29043178	31384210	1119	116	RA	0.000901194	7.74086e-07
2150	16	72089512	73140781	1192	165	RA	0.000931739	3.75273e-06
2166	16	84440155	85146805	1647	256	RA	0.00100242	1.74719e-05
2167	16	85146806	86058597	1018	230	RA	0.00154029	6.66196e-10
2168	16	86058598	86748867	1507	283	RA	0.00133397	1.20689e-07
2175	17	1480057	2699135	1278	199	RA	0.000829316	8.71418e-05
2177	17	3430441	4463971	1264	169	RA	0.0015116	3.26369e-11
2178	17	4463972	5573784	1768	163	RA	0.00114484	4.78142e-08
2179	17	5573785	6305078	1325	202	RA	0.000875007	3.96694e-05
2184	17	10572618	11778164	1503	199	RA	0.000983981	3.49935e-06
2195	17	25872111	27344401	1150	183	RA	0.00086191	6.58653e-05
2206	17	42348004	43460500	1218	140	RA	0.000708142	8.66765e-05
2218	17	58652810	60453120	1236	155	RA	0.000937394	3.92359e-06
2244	18	5575813	6756496	1526	248	RA	0.00147868	7.93704e-09
2246	18	7862480	8788524	1569	198	RA	0.000889684	4.52123e-05
2293	18	65294196	66407960	2128	184	RA	0.000948622	9.58134e-06
2312	19	4741719	5478684	1036	191	RA	0.0011915	8.63378e-08
2313	19	5478685	6455428	1473	147	RA	0.000899713	3.89797e-06
2314	19	6455429	7249359	1236	188	RA	0.00085044	4.90656e-05
2318	19	10028841	11681978	2015	224	RA	0.00424884	4.43793e-42
2327	19	18504868	19749166	1296	129	RA	0.000903116	1.17811e-06
2351	19	45040933	45893307	912	148	RA	0.00085387	1.35549e-05
2358	19	51259179	51903804	879	167	RA	0.00084079	2.99652e-05
2375	20	5379451	6128358	1222	170	RA	0.000911143	1.35969e-05
2380	20	10279604	11257012	1540	187	RA	0.00123223	1.00842e-07
2390	20	18959420	19957928	1639	208	RA	0.000880495	8.22912e-05
2415	20	51533751	52411532	954	199	RA	0.000836083	9.44914e-05
2435	21	19479025	20407307	1590	183	RA	0.00104431	2.92188e-06
2449	21	34383795	35729261	1687	235	RA	0.00179211	5.90051e-11
2455	21	41344743	42187152	1487	183	RA	0.000939422	8.34498e-06
2482	22	37364005	38718589	1759	225	RA	0.00143073	5.8182e-09
10	1	7711795	8580987	1191	156	RA	0.000791723	1.3455e-05
19	1	17557747	18427820	1422	171	RA	0.00082043	9.06656e-05
26	1	23907046	25885138	2026	216	RA	0.00120466	4.58079e-07
58	1	67761891	68633860	1138	152	RA	0.000796985	2.64094e-05
88	1	101188316	102424611	1938	177	RA	0.00123672	7.85501e-08
95	1	107874654	109271449	1915	180	RA	0.000814358	8.68353e-05
99	1	112489249	113418037	1063	156	RA	0.000985435	1.55737e-06
100	1	113418038	114664387	1303	141	RA	0.0103695	2.84997e-198
101	1	114664388	116207297	2423	213	RA	0.00122922	1.22806e-07
113	1	154685546	156813845	1632	204	RA	0.00124289	4.57691e-08
118	1	161054077	161945442	1249	116	RA	0.000817405	2.69571e-06
125	1	167163955	168179086	1273	173	RA	0.00157487	7.60664e-12
154	1	200134006	201067952	1321	143	RA	0.001112	2.91189e-08
156	1	202583885	204092537	1909	227	RA	0.00135709	2.65937e-08
160	1	208162952	209711169	2024	269	RA	0.00104536	1.78321e-05
185	1	235097114	236199671	1082	113	RA	0.00118601	9.12189e-10
232	2	29627933	30575619	1423	174	RA	0.00115847	1.34953e-07
268	2	60775067	62429910	1889	190	RA	0.00108921	1.04316e-06
286	2	79900056	80737811	1117	200	RA	0.000869177	1.94122e-05
290	2	84395900	85992794	2191	192	RA	0.000902076	2.61054e-05
296	2	98989361	100202436	1405	111	RA	0.000754599	7.81776e-06
301	2	105120579	106546524	2241	236	RA	0.0013084	6.6539e-08
306	2	112644829	113930668	1668	160	RA	0.000812046	4.08586e-05
314	2	122026818	123219243	1644	121	RA	0.000533685	3.37826e-05
340	2	152497376	153999309	2176	164	RA	0.00115724	4.86921e-08
360	2	174927564	176734750	2287	205	RA	0.00109255	2.3523e-06
378	2	198140351	199654969	1216	100	RA	0.00082406	1.27281e-06
382	2	203639687	205038119	1528	124	RA	0.00255764	5.05769e-27
399	2	222327714	223353965	1201	152	RA	0.000784431	8.40981e-05
423	3	1440049	2140011	1751	201	RA	0.000974252	7.16457e-06
424	3	2140012	3128152	1704	269	RA	0.000978113	3.84159e-05
431	3	8664893	9970731	1618	262	RA	0.00101446	4.83569e-05
448	3	27614909	28649810	1308	138	RA	0.00153898	1.15407e-12
478	3	65326752	66702084	1747	230	RA	0.00103677	7.21431e-06
482	3	69784970	71223281	1469	193	RA	0.00102576	4.93833e-06
483	3	71223282	72334704	1428	258	RA	0.00102096	4.36628e-05
511	3	104878978	106174685	1929	165	RA	0.00106214	1.47263e-07
519	3	113657666	115649909	2064	239	RA	0.0010551	1.17259e-05
561	3	159478752	160584961	1435	108	RA	0.000878122	7.13209e-07
610	4	10370667	11050119	1249	134	RA	0.000708807	6.82167e-05
629	4	30455556	31395092	1831	132	RA	0.000692946	8.29521e-05
638	4	37880861	38984838	1986	244	RA	0.00104777	1.35381e-05
639	4	38984839	39820061	1187	121	RA	0.000691968	7.44867e-05
645	4	43962562	45186767	2350	147	RA	0.00119891	1.37663e-08
692	4	102544804	104384534	2243	175	RA	0.00194754	2.16517e-15
786	5	10549030	11850850	1921	219	RA	0.00100979	1.2933e-05
791	5	16592320	17803477	1528	204	RA	0.000980537	9.40861e-06
803	5	30416067	31679464	1889	223	RA	0.000913229	5.30075e-05
815	5	45305567	46388848	931	19	RA	0.000445073	2.47057e-06
839	5	75959516	77290255	2017	234	RA	0.000906884	6.01972e-05
868	5	110819518	111983115	1948	176	RA	0.00080044	7.21163e-05
883	5	126054698	126992836	1559	96	RA	0.00068463	2.17636e-05
892	5	139408117	141253830	1957	213	RA	0.000954243	3.62066e-05
913	5	163781269	165289211	2056	226	RA	0.00105539	8.54737e-06
916	5	168342744	169506966	1975	231	RA	0.000922761	8.27494e-05
920	5	173606996	174662885	1719	241	RA	0.00149647	1.63902e-09
921	5	174662886	176180301	1524	215	RA	0.00122267	2.54569e-07
926	6	63979	1380679	1844	258	RA	0.00192858	7.86287e-13
931	6	5378214	6621937	1949	267	RA	0.00125219	9.47693e-07
947	6	23192338	23939306	1323	149	RA	0.000859989	8.19263e-06
952	6	27261036	28666364	2015	83	RA	0.00368739	2.37081e-54
953	6	28666365	29529755	199	47	RA	0.00372151	4.28937e-65
956	6	30070718	30715006	31	17	RA	0.00206145	5.1999e-38
957	6	30715007	31106493	251	61	RA	0.0176308	0
959	6	31250557	31320268	85	16	RA	0.00473395	8.26057e-94
960	6	31320269	31427209	243	36	RA	0.0140441	1.72147e-306
965	6	32586785	32629239	29	13	RA	0.0680314	0
967	6	32682214	32897998	319	51	RA	0.0474097	0
968	6	32897999	33194975	293	60	RA	0.0224093	0
969	6	33194976	33864262	1104	143	RA	0.0163165	0
971	6	34979271	36346353	1735	176	RA	0.00144685	7.24596e-10
972	6	36346354	37570051	1956	225	RA	0.00182851	3.83547e-13
980	6	45408422	46430701	1322	156	RA	0.000965376	2.19444e-06
1022	6	89974268	91097024	1307	173	RA	0.000953442	5.32762e-06
1026	6	93696826	95176337	2355	198	RA	0.000851618	8.76514e-05
1063	6	137553213	138825721	2124	203	RA	0.00443536	6.63745e-52
1067	6	143083348	144791455	2046	244	RA	0.00142108	6.85181e-09
1073	6	150635316	151629954	2059	233	RA	0.00106938	2.57517e-06
1082	6	158952061	159604052	1249	121	RA	0.00105047	2.61176e-08
1089	6	165835954	166853325	139	100	RA	0.000651413	6.66089e-05
1090	6	166853326	167714865	187	115	RA	0.00197001	7.77932e-20
1113	7	13676748	15013694	1970	240	RA	0.00118289	1.37673e-06
1124	7	24894120	25671575	1358	190	RA	0.000881853	3.29753e-05
1125	7	25671576	27351286	2413	223	RA	0.000949099	2.28019e-05
1137	7	40261241	41415925	1148	128	RA	0.000711097	5.2969e-05
1146	7	49632427	50894508	2114	170	RA	0.00121131	2.34866e-08
1169	7	77663965	78685009	2056	218	RA	0.0010153	5.36912e-06
1207	7	127903739	128779173	1477	120	RA	0.00127651	2.46942e-11
1208	7	128779174	130418704	2149	212	RA	0.00127269	5.32675e-08
1250	8	10478852	11466761	1691	195	RA	0.0013553	5.21262e-09
1269	8	23788495	24863243	1455	131	RA	0.000763341	3.83989e-05
1274	8	28344177	29744540	1516	189	RA	0.000894674	2.93546e-05
1276	8	31134787	32454962	2423	183	RA	0.00100681	4.93587e-06
1304	8	68683824	70004665	2075	225	RA	0.00103063	1.78486e-05
1307	8	72013185	72917489	1414	197	RA	0.00176908	4.77799e-13
1330	8	101448440	102548680	1348	186	RA	0.00130535	1.43003e-08
1337	8	108647464	109920827	1968	138	RA	0.000825458	1.00743e-07
1351	8	125453323	126766827	1831	219	RA	0.000941207	1.92145e-05
1353	8	128073655	129291118	1954	272	RA	0.00240289	2.8185e-17
1355	8	130383564	131545725	1983	175	RA	0.000952949	6.24194e-06
1358	8	133461552	134509448	1697	218	RA	0.00158462	2.15849e-10
1378	9	5437592	6859791	1978	224	RA	0.00130943	1.00678e-08
1381	9	8262304	9170120	1887	221	RA	0.00110722	1.75866e-06
1388	9	13512853	14244747	1275	196	RA	0.00098693	7.03456e-06
1411	9	33194893	34704544	1908	136	RA	0.000787486	1.73917e-05
1412	9	34704545	36749273	2299	246	RA	0.00130549	8.17787e-08
1424	9	78630916	79451035	1381	216	RA	0.000917099	3.32365e-05
1461	9	116159541	117054909	1391	192	RA	0.00106173	2.00592e-06
1470	9	126092932	127184582	1529	162	RA	0.00096266	2.36241e-06
1487	10	1872961	2637065	2055	189	RA	0.000873994	2.89836e-05
1493	10	6234719	6897037	1061	183	RA	0.00145959	3.79062e-10
1496	10	8771921	10081279	2149	171	RA	0.000825445	9.8683e-05
1500	10	12581572	13208061	1092	186	RA	0.000859517	3.6891e-05
1512	10	24489448	25577761	1295	204	RA	0.00130012	8.60338e-08
1552	10	71050505	71672997	1242	210	RA	0.000897784	4.094e-05
1561	10	81763231	82378048	1188	103	RA	0.00112303	4.22022e-10
1567	10	87287936	88443652	1794	180	RA	0.00113286	3.12197e-07
1601	10	127997709	129134738	1379	206	RA	0.00129648	4.74786e-08
1613	11	2477450	3362508	898	196	RA	0.000999685	7.58532e-06
1624	11	11632651	12470449	1512	230	RA	0.00102735	1.00073e-05
1649	11	36331190	37119024	1346	124	RA	0.000965153	3.53691e-07
1671	11	60515106	61717117	1150	159	RA	0.00121804	1.11999e-08
1677	11	68887345	69713996	1222	170	RA	0.000865869	1.46365e-05
1699	11	92209169	93576641	1705	163	RA	0.000889	1.087e-05
1723	11	117295642	118901213	2334	262	RA	0.00123331	1.26028e-06
1724	11	118901214	120064528	1514	195	RA	0.000836297	7.04767e-05
1726	11	121208187	122589224	1719	204	RA	0.00103395	2.80016e-06
1733	11	128262551	129451784	1005	197	RA	0.00195449	5.62421e-14
1789	12	50344347	51769419	1598	76	RA	0.000701158	3.2873e-06
1841	12	111592382	113947983	2171	168	RA	0.00105306	8.28232e-07
1843	12	114685671	115439451	1288	177	RA	0.000863426	4.50231e-06
1844	12	115439452	116197675	1206	199	RA	0.000967717	1.84404e-05
1873	13	28587126	30068525	2072	200	RA	0.000891587	4.72789e-05
1883	13	40091624	41003943	1359	185	RA	0.00123743	9.46497e-08
1884	13	41003944	42037054	1069	105	RA	0.000664166	3.65186e-05
1915	13	75882385	76671493	1389	147	RA	0.000844956	1.44902e-05
1932	13	91764205	93285142	2035	162	RA	0.000920635	9.10032e-06
1941	13	103050418	104378435	2326	224	RA	0.000937208	2.23844e-05
1945	13	107037865	108521978	2069	276	RA	0.00110405	2.8418e-05
1958	14	23985937	24906056	1021	154	RA	0.00080558	3.02537e-05
1989	14	57460782	58447798	1452	148	RA	0.00084426	7.36443e-06
1993	14	61652817	62717985	1489	205	RA	0.000925714	5.85598e-05
1998	14	67891840	68976912	1396	128	RA	0.000825002	6.16929e-06
2011	14	82524786	84087372	2534	227	RA	0.00110064	1.55851e-06
2018	14	90662837	92101228	2021	194	RA	0.000909066	3.72677e-05
2021	14	94892241	95946792	2068	285	RA	0.00158653	8.89306e-09
2022	14	95946793	97174314	2065	242	RA	0.00110802	3.34217e-06
2023	14	97174315	98268391	1577	191	RA	0.000903968	3.09444e-05
2025	14	98885323	99474533	1332	150	RA	0.000826398	1.72584e-05
2042	15	30604120	32177320	1511	174	RA	0.000855958	2.95259e-05
2055	15	47693317	49260006	1595	160	RA	0.000921011	3.88508e-06
2081	15	79998207	81077025	1720	230	RA	0.00111784	1.12554e-06
2083	15	82191078	84209760	1778	194	RA	0.000897557	5.04454e-05
2093	15	93707011	94565521	1554	240	RA	0.00108303	4.97994e-06
2115	16	11022543	11916631	1654	181	RA	0.00154523	1.7073e-11
2126	16	26154123	27443061	2043	275	RA	0.00174116	1.05653e-09
2158	16	78280637	78973580	1878	251	RA	0.000980416	1.70021e-05
2165	16	83778372	84440154	1684	269	RA	0.00136864	9.5351e-08
2166	16	84440155	85146805	1648	257	RA	0.0010214	1.26827e-05
2168	16	86058598	86748867	1507	283	RA	0.00133397	1.20689e-07
2179	17	5573785	6305078	1327	203	RA	0.000909667	2.0709e-05
2198	17	31318754	32356061	1719	236	RA	0.00104904	6.13219e-06
2203	17	37361179	38880481	1531	109	RA	0.000834079	1.69286e-06
2210	17	47516225	48722590	1210	240	RA	0.00106074	5.29472e-06
2228	17	71466954	72383472	1359	248	RA	0.000977147	4.21719e-05
2231	17	74908267	75619256	1225	190	RA	0.00098707	3.82245e-06
2244	18	5575813	6756496	1527	248	RA	0.00150727	4.8473e-09
2247	18	8788525	9816164	1940	241	RA	0.000924543	8.15531e-05
2262	18	28792735	30401128	2145	198	RA	0.0011454	3.42443e-07
2298	18	70540350	71491860	1587	195	RA	0.00107142	2.33507e-06
2313	19	5478685	6455428	1472	146	RA	0.000856498	8.94082e-06
2324	19	16079007	17045963	1240	118	RA	0.000929311	5.82153e-07
2327	19	18504868	19749166	1296	129	RA	0.000903116	1.17811e-06
2328	19	19749167	20485499	1215	85	RA	0.000671205	1.26348e-05
2342	19	35649344	36638122	1303	189	RA	0.000992956	1.04139e-05
2351	19	45040933	45893307	911	148	RA	0.000897165	5.88044e-06
2358	19	51259179	51903804	879	167	RA	0.00084079	2.99652e-05
2365	19	55714086	56411086	148	104	RA	0.000703015	1.60963e-05
2374	20	4591848	5379450	1200	165	RA	0.000862435	1.38957e-05
2375	20	5379451	6128358	1222	170	RA	0.000911143	1.35969e-05
2380	20	10279604	11257012	1544	187	RA	0.00118771	2.51954e-07
2415	20	51533751	52411532	954	199	RA	0.000836083	9.44914e-05
2419	20	54743695	55448075	1112	182	RA	0.00127064	1.98218e-08
2435	21	19479025	20407307	1591	183	RA	0.00104448	2.91357e-06
2447	21	32202240	33270272	1578	174	RA	0.000806481	4.34614e-05
2449	21	34383795	35729261	1687	235	RA	0.00179211	5.90051e-11
2450	21	35729262	37303548	2177	238	RA	0.00169246	1.50717e-10
2483	22	38718590	40378783	1809	194	RA	0.00203045	1.19421e-15
19	1	17557747	18427820	1357	162	RA	0.000843268	3.77448e-05
26	1	23907046	25885138	1949	209	RA	0.00111925	1.52765e-06
34	1	35201627	36855139	979	103	RA	0.000692572	1.62244e-05
35	1	36855140	38474036	2112	220	RA	0.000955182	3.61918e-05
36	1	38474037	40200950	2150	216	RA	0.00114844	9.97718e-07
40	1	43512670	45167235	1762	189	RA	0.00116483	1.67194e-07
57	1	66778016	67761890	1467	136	RA	0.0012711	1.71435e-09
58	1	67761891	68633860	1082	147	RA	0.000796574	3.19777e-05
97	1	110224231	111134062	996	167	RA	0.000812288	6.05243e-05
118	1	161054077	161945442	1214	113	RA	0.000816358	1.9598e-06
130	1	172465154	173582511	1156	141	RA	0.00219274	1.33323e-19
160	1	208162952	209711169	1967	263	RA	0.0012093	1.6518e-06
217	2	11995766	12732506	1165	198	RA	0.00107631	1.31959e-06
232	2	29627933	30575619	1305	162	RA	0.00115616	5.71533e-08
245	2	40786177	41540439	1121	112	RA	0.000696472	2.36058e-05
268	2	60775067	62429910	1778	185	RA	0.00131351	1.08327e-08
271	2	64696090	65938002	1629	187	RA	0.00140835	1.78208e-09
275	2	68877775	70756283	2324	213	RA	0.00175615	8.47827e-13
286	2	79900056	80737811	1071	191	RA	0.000883112	1.99735e-05
297	2	100202437	101556799	1955	156	RA	0.00174542	2.62311e-14
302	2	106546525	107412295	1368	153	RA	0.000817863	1.52133e-05
304	2	108417774	110097868	2010	166	RA	0.00114932	5.48095e-08
306	2	112644829	113930668	1609	152	RA	0.00080975	3.77798e-05
312	2	119635490	121073752	1956	181	RA	0.00115328	5.15764e-08
340	2	152497376	153999309	2140	158	RA	0.00107444	2.66624e-07
374	2	191051955	193033982	2185	201	RA	0.00224866	7.39608e-19
384	2	206821200	207726594	1217	144	RA	0.000768794	3.08216e-05
408	2	231847387	233352722	1996	181	RA	0.000846496	6.17471e-05
423	3	1440049	2140011	1643	196	RA	0.00094921	1.02512e-05
425	3	3128153	4109393	1830	228	RA	0.000955902	2.53955e-05
448	3	27614909	28649810	1260	130	RA	0.00128873	2.87366e-10
461	3	42301658	44141693	2168	224	RA	0.000918314	2.9442e-05
478	3	65326752	66702084	1702	225	RA	0.00108084	2.67542e-06
539	3	133718494	135288394	1968	224	RA	0.00092522	7.35392e-05
540	3	135288395	137372141	1880	144	RA	0.000775848	1.60244e-05
561	3	159478752	160584961	1390	102	RA	0.000711492	2.85158e-05
584	3	186602046	187939199	1910	266	RA	0.00167389	1.06037e-09
603	4	5972710	7135819	1688	270	RA	0.00101852	2.66946e-05
626	4	28177793	28927438	1399	91	RA	0.000629863	4.67147e-05
638	4	37880861	38984838	1904	237	RA	0.00115081	2.51633e-06
645	4	43962562	45186767	2289	141	RA	0.00104741	2.93806e-07
764	4	181122434	182065646	1644	226	RA	0.000827627	8.24216e-05
781	5	4636543	5828694	2014	229	RA	0.00124434	1.51126e-07
794	5	20397014	21211399	953	65	RA	0.000640942	4.49635e-06
815	5	45305567	46388848	917	19	RA	0.00044824	2.26863e-06
822	5	55221399	55968966	1204	194	RA	0.0034718	1.48168e-33
839	5	75959516	77290255	1907	226	RA	0.000924623	5.73175e-05
883	5	126054698	126992836	1221	95	RA	0.00067299	3.0767e-05
892	5	139408117	141253830	1825	201	RA	0.00100454	7.43415e-06
907	5	157191082	158484775	1825	197	RA	0.00134093	1.20345e-08
908	5	158484776	159663733	1656	185	RA	0.00135467	2.03438e-09
918	5	170898341	172285682	1793	262	RA	0.00114258	3.22728e-06
919	5	172285683	173606995	1932	234	RA	0.00123204	2.36271e-07
920	5	173606996	174662885	1660	235	RA	0.00143474	2.71023e-09
921	5	174662886	176180301	1480	211	RA	0.00126425	8.7162e-08
923	5	177659903	178595252	169	101	RA	0.000698842	3.25799e-05
926	6	63979	1380679	1754	251	RA	0.00167276	1.38431e-10
931	6	5378214	6621937	1869	259	RA	0.00123696	7.46391e-07
947	6	23192338	23939306	1229	140	RA	0.000914745	1.4672e-06
948	6	23939307	24950379	1808	196	RA	0.00120168	1.33218e-07
949	6	24950380	25684629	1621	151	RA	0.00167427	7.09669e-14
950	6	25684630	26396200	1314	84	RA	0.00272333	3.82305e-43
951	6	26396201	27261035	940	64	RA	0.00246044	1.00795e-37
952	6	27261036	28666364	1948	81	RA	0.0036981	1.25787e-54
954	6	29529756	29833843	240	30	RA	0.00625483	1.2155e-139
955	6	29833844	30070717	22	10	RA	0.00208146	4.33115e-42
956	6	30070718	30715006	23	15	RA	0.00206316	1.31074e-38
957	6	30715007	31106493	241	58	RA	0.017779	0
958	6	31106494	31250556	177	33	RA	0.0121009	8.06186e-261
959	6	31250557	31320268	85	16	RA	0.00473395	8.26057e-94
961	6	31427210	32208901	548	95	RA	0.0505337	0
962	6	32208902	32454577	37	15	RA	0.0167351	0
964	6	32539568	32586784	39	9	RA	0.0402607	0
965	6	32586785	32629239	28	12	RA	0.0677611	0
966	6	32629240	32682213	22	7	RA	0.0144845	2.584e-321
968	6	32897999	33194975	272	57	RA	0.0223535	0
969	6	33194976	33864262	1036	134	RA	0.0148216	0
970	6	33864263	34979270	1505	140	RA	0.00312928	1.57097e-36
972	6	36346354	37570051	1858	217	RA	0.0017979	4.08616e-13
978	6	43770627	44596897	1088	216	RA	0.00120168	1.73083e-07
980	6	45408422	46430701	1220	147	RA	0.000986504	9.61027e-07
1022	6	89974268	91097024	1247	168	RA	0.000824396	5.10893e-05
1037	6	106053916	107309327	2072	225	RA	0.00163902	1.65816e-10
1073	6	150635316	151629954	1928	226	RA	0.00098638	9.77478e-06
1082	6	158952061	159604052	1220	118	RA	0.00106804	1.47054e-08
1090	6	166853326	167714865	184	113	RA	0.00190143	4.56606e-19
1113	7	13676748	15013694	1932	235	RA	0.00118228	1.48872e-06
1116	7	16739014	17596578	1308	231	RA	0.00108419	3.92558e-06
1124	7	24894120	25671575	1305	184	RA	0.000918683	1.6009e-05
1125	7	25671576	27351286	2346	220	RA	0.000965271	1.57132e-05
1126	7	27351287	28890886	2064	245	RA	0.00172092	2.7771e-10
1143	7	47253455	48363585	1641	215	RA	0.000957528	1.94752e-05
1162	7	67474723	68569224	2241	192	RA	0.00103122	2.02156e-06
1169	7	77663965	78685009	2001	209	RA	0.000904346	3.24886e-05
1207	7	127903739	128779173	1423	116	RA	0.00123152	5.34504e-11
1208	7	128779174	130418704	2096	207	RA	0.00129959	1.83253e-08
1215	7	138755108	140217630	1794	203	RA	0.00122184	2.42007e-07
1232	8	11740	660414	1064	166	RA	0.000788539	7.0127e-05
1250	8	10478852	11466761	1637	191	RA	0.00144225	6.37911e-10
1263	8	18668610	19488888	1573	221	RA	0.00094969	4.68287e-05
1264	8	19488889	20135628	1237	171	RA	0.000777193	7.45616e-05
1274	8	28344177	29744540	1480	182	RA	0.000980529	4.52279e-06
1276	8	31134787	32454962	2368	177	RA	0.00099271	4.49481e-06
1304	8	68683824	70004665	2031	219	RA	0.000950856	4.53477e-05
1307	8	72013185	72917489	1382	191	RA	0.00169891	1.14414e-12
1314	8	79756170	81340231	2209	192	RA	0.00138616	7.43626e-09
1330	8	101448440	102548680	1293	181	RA	0.00117282	1.40134e-07
1334	8	105370131	106500950	1473	173	RA	0.000780652	6.51645e-05
1337	8	108647464	109920827	1932	133	RA	0.000810788	1.3624e-07
1353	8	128073655	129291118	1901	265	RA	0.00250234	1.00844e-18
1354	8	129291119	130383563	1658	130	RA	0.000713963	8.71543e-05
1355	8	130383564	131545725	1857	171	RA	0.000877839	1.84014e-05
1356	8	131545726	132534636	1745	173	RA	0.00096812	4.94043e-06
1358	8	133461552	134509448	1646	213	RA	0.00129753	5.99131e-08
1364	8	139404632	140355988	1367	177	RA	0.000816626	8.01606e-05
1376	9	4025356	4596614	868	189	RA	0.000836332	9.30488e-05
1378	9	5437592	6859791	1906	218	RA	0.00125583	3.70459e-08
1381	9	8262304	9170120	1835	216	RA	0.00105661	4.02431e-06
1391	9	15839404	16658377	1155	198	RA	0.000937692	1.01337e-05
1398	9	21674033	23091193	1955	210	RA	0.00109515	1.80741e-06
1411	9	33194893	34704544	1856	130	RA	0.000788054	9.97841e-06
1413	9	36749274	37687112	1175	172	RA	0.000951214	4.78526e-06
1424	9	78630916	79451035	1335	208	RA	0.00108496	1.40695e-06
1453	9	109150718	110630150	2007	253	RA	0.00088408	8.89606e-05
1461	9	116159541	117054909	1348	189	RA	0.00102319	3.01893e-06
1467	9	122677720	124119883	1265	154	RA	0.000800966	3.52432e-05
1469	9	125137579	126092931	1009	100	RA	0.000598012	9.89837e-05
1472	9	128785783	129617771	1109	200	RA	0.00117283	3.636e-07
1486	10	1329233	1872960	943	159	RA	0.000991624	2.03581e-06
1489	10	3225337	3880322	1117	150	RA	0.000897866	5.96472e-06
1492	10	5396243	6234718	1489	217	RA	0.00204113	1.79727e-15
1493	10	6234719	6897037	1019	176	RA	0.00147869	7.76983e-11
1495	10	7659873	8771920	2027	237	RA	0.00168542	2.64596e-10
1496	10	8771921	10081279	2103	168	RA	0.000890753	2.22684e-05
1499	10	11856925	12581571	1184	165	RA	0.000796781	3.82744e-05
1501	10	13208062	14008135	1306	236	RA	0.00123724	2.15216e-07
1503	10	14820756	15946677	1633	187	RA	0.000877037	5.89471e-05
1512	10	24489448	25577761	1216	193	RA	0.00123942	1.68858e-07
1520	10	30919470	32457293	1967	171	RA	0.000898813	1.70625e-05
1544	10	62626466	64069687	1952	181	RA	0.00157291	1.56678e-11
1545	10	64069688	65400431	1862	140	RA	0.00116964	1.05914e-08
1567	10	87287936	88443652	1697	173	RA	0.00112188	3.9417e-07
1573	10	94503300	95528160	1840	170	RA	0.00115553	8.14542e-08
1597	10	123856185	124894142	1597	204	RA	0.0013294	5.17062e-09
1601	10	127997709	129134738	1330	198	RA	0.00112298	1.06097e-06
1603	10	129831970	130694008	1450	230	RA	0.00145295	3.60058e-09
1613	11	2477450	3362508	852	190	RA	0.00105161	2.0001e-06
1624	11	11632651	12470449	1485	224	RA	0.00102904	8.48439e-06
1625	11	12470450	13364727	1237	171	RA	0.00114286	1.073e-07
1649	11	36331190	37119024	1217	123	RA	0.00101362	1.18944e-07
1671	11	60515106	61717117	1082	154	RA	0.00120152	1.34591e-08
1677	11	68887345	69713996	1178	168	RA	0.000890006	9.63709e-06
1678	11	69713997	71242834	2366	238	RA	0.000920516	6.47232e-05
1699	11	92209169	93576641	1635	156	RA	0.000806816	3.26434e-05
1701	11	94384536	95327210	1143	153	RA	0.00114923	4.89436e-08
1726	11	121208187	122589224	1685	199	RA	0.00103609	2.97011e-06
1735	11	130500784	131424361	156	105	RA	0.000673436	4.82705e-05
1744	12	3871115	4967643	1342	226	RA	0.000917556	5.71681e-05
1805	12	70097806	71177961	2018	156	RA	0.000827459	3.70195e-05
1811	12	76524574	77800463	1760	181	RA	0.000848269	5.04041e-05
1841	12	111592382	113947983	2080	164	RA	0.000938438	6.59739e-06
1843	12	114685671	115439451	1257	169	RA	0.000882925	2.89628e-06
1844	12	115439452	116197675	1149	190	RA	0.00104144	3.51298e-06
1845	12	116197676	117091843	1249	193	RA	0.00101882	5.06475e-06
1874	13	30068526	31433218	2215	231	RA	0.00169171	7.00641e-12
1883	13	40091624	41003943	1293	181	RA	0.00123112	7.91169e-08
1884	13	41003944	42037054	1023	101	RA	0.000715182	1.10208e-05
1893	13	50419897	51554236	1434	154	RA	0.00108772	1.26708e-07
1914	13	74437636	75882384	2109	206	RA	0.00105264	5.01375e-06
1915	13	75882385	76671493	1367	144	RA	0.000861622	1.00785e-05
1932	13	91764205	93285142	1989	159	RA	0.000869259	1.88421e-05
1945	13	107037865	108521978	1963	270	RA	0.00113017	1.58652e-05
1958	14	23985937	24906056	1000	151	RA	0.000784928	4.33907e-05
1966	14	33591114	34695195	1465	290	RA	0.0012462	1.89789e-06
1992	14	60099483	61652816	1428	81	RA	0.000608896	2.95973e-05
2007	14	77425454	78374053	1857	167	RA	0.000832396	3.31834e-05
2011	14	82524786	84087372	2488	222	RA	0.00114168	7.38145e-07
2018	14	90662837	92101228	1952	188	RA	0.000967568	1.78077e-05
2019	14	92101229	93386328	1996	227	RA	0.00117912	9.69234e-07
2022	14	95946793	97174314	1979	237	RA	0.001183	9.17984e-07
2025	14	98885323	99474533	1202	141	RA	0.000748638	3.87253e-05
2048	15	37962916	39238840	1653	205	RA	0.00132386	1.36784e-08
2050	15	40604781	42332685	1845	149	RA	0.000786582	4.31646e-05
2055	15	47693317	49260006	1483	155	RA	0.000941591	1.77719e-06
2071	15	67396521	69089815	1933	200	RA	0.00103756	2.05135e-06
2081	15	79998207	81077025	1659	221	RA	0.00106479	2.12043e-06
2083	15	82191078	84209760	1626	190	RA	0.000997495	8.17576e-06
2093	15	93707011	94565521	1532	236	RA	0.00115423	1.60318e-06
2115	16	11022543	11916631	1591	176	RA	0.00163241	1.86704e-12
2126	16	26154123	27443061	1978	269	RA	0.00159197	7.94017e-09
2128	16	29043178	31384210	1077	112	RA	0.000947972	1.7989e-07
2157	16	77739133	78280636	1384	187	RA	0.000840201	5.65237e-05
2165	16	83778372	84440154	1627	265	RA	0.00134945	1.40861e-07
2166	16	84440155	85146805	1594	251	RA	0.000921779	8.2364e-05
2168	16	86058598	86748867	1439	275	RA	0.0010696	1.63523e-05
2171	16	88387229	89106304	79	60	RA	0.000590162	1.58093e-05
2177	17	3430441	4463971	1180	166	RA	0.00134943	8.95878e-10
2178	17	4463972	5573784	1702	157	RA	0.00111444	5.72963e-08
2179	17	5573785	6305078	1245	197	RA	0.000928353	1.70798e-05
2184	17	10572618	11778164	1464	195	RA	0.000914053	9.7629e-06
2198	17	31318754	32356061	1655	231	RA	0.00109557	2.65864e-06
2205	17	40233546	42348003	1853	165	RA	0.00105423	4.31446e-07
2206	17	42348004	43460500	1140	133	RA	0.000754626	3.04014e-05
2210	17	47516225	48722590	1081	230	RA	0.0010243	6.90772e-06
2212	17	49909299	51110385	1817	102	RA	0.000728299	1.51471e-05
2218	17	58652810	60453120	1210	153	RA	0.000978084	1.59649e-06
2222	17	64438388	65582327	1512	229	RA	0.00108902	4.30095e-06
2227	17	70495120	71466953	1228	238	RA	0.000968481	3.38128e-05
2231	17	74908267	75619256	1125	185	RA	0.000949235	6.54484e-06
2244	18	5575813	6756496	1461	241	RA	0.00147275	9.57862e-09
2247	18	8788525	9816164	1871	234	RA	0.000881327	9.74519e-05
2251	18	12735559	13641479	1294	176	RA	0.00189475	5.93171e-16
2293	18	65294196	66407960	2096	180	RA	0.000978515	6.4605e-06
2312	19	4741719	5478684	989	185	RA	0.00131087	5.19155e-09
2314	19	6455429	7249359	1186	181	RA	0.000818984	7.52754e-05
2318	19	10028841	11681978	1867	215	RA	0.00415316	2.86685e-40
2324	19	16079007	17045963	1200	116	RA	0.000999724	1.05788e-07
2327	19	18504868	19749166	1247	126	RA	0.00089519	1.39651e-06
2342	19	35649344	36638122	1240	185	RA	0.000889836	5.26482e-05
2351	19	45040933	45893307	842	140	RA	0.000914831	2.40393e-06
2358	19	51259179	51903804	860	165	RA	0.000808873	4.79911e-05
2365	19	55714086	56411086	146	103	RA	0.000729837	8.37159e-06
2375	20	5379451	6128358	1180	165	RA	0.000855931	2.99425e-05
2390	20	18959420	19957928	1473	203	RA	0.000857475	9.69794e-05
2400	20	33890061	35990261	1588	142	RA	0.000959762	1.1122e-06
2408	20	44072211	45673603	2139	233	RA	0.00132688	8.10941e-08
2435	21	19479025	20407307	1502	181	RA	0.000849062	7.31384e-05
2447	21	32202240	33270272	1518	167	RA	0.000891104	6.80571e-06
2449	21	34383795	35729261	1606	224	RA	0.00176306	3.55389e-11
2458	21	43812792	44815008	143	92	RA	0.000609372	9.45102e-05
2482	22	37364005	38718589	1683	218	RA	0.00129936	4.73567e-08
2483	22	38718590	40378783	1702	187	RA	0.00211827	9.4122e-17
3	1	2215496	2983519	728	105	RA	0.000876828	6.57736e-07
16	1	14720132	15755230	1624	245	RA	0.000989147	2.60732e-05
19	1	17557747	18427820	1394	164	RA	0.000900337	1.64502e-05
34	1	35201627	36855139	1014	103	RA	0.000659362	3.0963e-05
36	1	38474037	40200950	2172	220	RA	0.00113687	1.59292e-06
40	1	43512670	45167235	1819	188	RA	0.000991392	2.41482e-06
58	1	67761891	68633860	1119	146	RA	0.000833575	1.22131e-05
60	1	69438910	70992905	1941	190	RA	0.000865451	5.43879e-05
97	1	110224231	111134062	1019	168	RA	0.000837685	5.76051e-05
100	1	113418038	114664387	1285	134	RA	0.0101595	1.11055e-194
101	1	114664388	116207297	2414	210	RA	0.00126766	4.84077e-08
112	1	153410810	154685545	1143	122	RA	0.000833927	3.38163e-06
113	1	154685546	156813845	1611	198	RA	0.00126136	2.53158e-08
122	1	164726580	165553812	1363	185	RA	0.00104653	2.31541e-06
125	1	167163955	168179086	1251	167	RA	0.00141052	2.45567e-10
130	1	172465154	173582511	1133	141	RA	0.00208006	2.01879e-18
154	1	200134006	201067952	1290	138	RA	0.00107648	7.24774e-08
155	1	201067953	202583884	2011	260	RA	0.00135066	6.77604e-08
156	1	202583885	204092537	1886	224	RA	0.00138009	1.32274e-08
158	1	205009624	205917548	1442	169	RA	0.00082347	8.49273e-05
159	1	205917549	208162951	1687	183	RA	0.00136503	1.75053e-09
160	1	208162952	209711169	1997	264	RA	0.000993138	3.84664e-05
179	1	230227248	231287764	2133	238	RA	0.000837574	8.24378e-05
185	1	235097114	236199671	1036	110	RA	0.00129381	5.07987e-11
217	2	11995766	12732506	1201	195	RA	0.001136	2.98002e-07
232	2	29627933	30575619	1331	164	RA	0.00112249	1.13108e-07
245	2	40786177	41540439	1125	111	RA	0.000673971	3.47577e-05
250	2	45189469	45850047	1018	187	RA	0.00125231	5.19749e-09
268	2	60775067	62429910	1844	185	RA	0.00116017	2.437e-07
269	2	62429911	63672118	1226	159	RA	0.000837994	2.23409e-05
271	2	64696090	65938002	1659	189	RA	0.0012321	7.83584e-08
274	2	67979829	68877774	1296	127	RA	0.000812003	1.25555e-05
275	2	68877775	70756283	2342	211	RA	0.00178311	2.78195e-13
284	2	78080058	79019676	1443	104	RA	0.000624405	6.48137e-05
290	2	84395900	85992794	2171	188	RA	0.000898404	2.63822e-05
297	2	100202437	101556799	1866	160	RA	0.00165409	4.14181e-13
301	2	105120579	106546524	2208	228	RA	0.00120175	3.68945e-07
305	2	110097869	112644828	1442	151	RA	0.00102455	2.85175e-07
306	2	112644829	113930668	1613	159	RA	0.00081618	4.18549e-05
340	2	152497376	153999309	2129	159	RA	0.00108008	3.12943e-07
378	2	198140351	199654969	1163	93	RA	0.000658089	2.98991e-05
382	2	203639687	205038119	1497	117	RA	0.00252421	2.51908e-27
399	2	222327714	223353965	1190	148	RA	0.000815061	4.56858e-05
424	3	2140012	3128152	1684	264	RA	0.00101952	1.05003e-05
431	3	8664893	9970731	1584	253	RA	0.00103081	2.91874e-05
434	3	11997659	12859209	1267	110	RA	0.00103793	2.15761e-08
448	3	27614909	28649810	1278	133	RA	0.00142166	3.22122e-11
463	3	45844192	47588461	2255	154	RA	0.000790694	4.40638e-05
474	3	61277588	62609818	1638	251	RA	0.00124524	6.1731e-07
482	3	69784970	71223281	1419	188	RA	0.00101608	7.84417e-06
483	3	71223282	72334704	1401	252	RA	0.000960957	7.11211e-05
511	3	104878978	106174685	1878	160	RA	0.00101736	2.09431e-07
512	3	106174686	107736519	2012	201	RA	0.00081812	8.06113e-05
519	3	113657666	115649909	1985	228	RA	0.00105612	6.72286e-06
539	3	133718494	135288394	2061	225	RA	0.000947935	5.72341e-05
561	3	159478752	160584961	1394	104	RA	0.000849707	1.08806e-06
584	3	186602046	187939199	1944	265	RA	0.00200521	1.03736e-12
585	3	187939200	189451805	1898	222	RA	0.0010509	6.93641e-06
597	4	812416	1529267	1131	96	RA	0.000662497	5.85562e-05
603	4	5972710	7135819	1713	268	RA	0.00106605	9.05822e-06
610	4	10370667	11050119	1124	133	RA	0.000779385	2.32507e-05
638	4	37880861	38984838	1912	235	RA	0.00113517	3.6089e-06
645	4	43962562	45186767	2286	139	RA	0.000999223	5.96872e-07
658	4	61971162	63337954	1690	178	RA	0.000827092	6.11635e-05
692	4	102544804	104384534	2224	171	RA	0.00179193	7.75685e-14
786	5	10549030	11850850	1859	211	RA	0.000956738	2.07811e-05
791	5	16592320	17803477	1489	196	RA	0.000881156	3.61742e-05
794	5	20397014	21211399	921	64	RA	0.000513493	8.01021e-05
806	5	33971057	35157146	1646	153	RA	0.00103033	6.64465e-07
811	5	40290852	41279590	1618	132	RA	0.000805191	1.11593e-05
822	5	55221399	55968966	1227	192	RA	0.00364621	2.89862e-36
839	5	75959516	77290255	1956	225	RA	0.00102486	1.00586e-05
840	5	77290256	79005158	1942	174	RA	0.00091257	1.67637e-05
888	5	132554691	134556570	2353	276	RA	0.00212969	8.82178e-14
892	5	139408117	141253830	1875	201	RA	0.0010651	4.03237e-06
899	5	149850204	150981934	1758	174	RA	0.00109222	2.48735e-07
907	5	157191082	158484775	1841	195	RA	0.00126558	3.52099e-08
908	5	158484776	159663733	1691	185	RA	0.00138614	4.71528e-10
909	5	159663734	160519049	1374	175	RA	0.00104207	1.31494e-06
913	5	163781269	165289211	2006	219	RA	0.000977106	1.99806e-05
915	5	166863414	168342743	1727	255	RA	0.00128561	7.7456e-07
919	5	172285683	173606995	1957	233	RA	0.00115755	7.08575e-07
921	5	174662886	176180301	1495	210	RA	0.00113399	1.12474e-06
923	5	177659903	178595252	171	102	RA	0.000707781	2.92535e-05
926	6	63979	1380679	1806	253	RA	0.00178394	2.02545e-11
931	6	5378214	6621937	1914	259	RA	0.00113531	4.79603e-06
932	6	6621938	7808323	1980	254	RA	0.000997945	3.57931e-05
947	6	23192338	23939306	1276	140	RA	0.000907786	2.20308e-06
948	6	23939307	24950379	1870	200	RA	0.00114109	3.20877e-07
949	6	24950380	25684629	1650	151	RA	0.00177869	1.17961e-15
950	6	25684630	26396200	1339	85	RA	0.0028706	2.82019e-46
951	6	26396201	27261035	974	64	RA	0.00243783	1.23058e-37
952	6	27261036	28666364	1986	79	RA	0.0037881	3.21977e-57
953	6	28666365	29529755	192	45	RA	0.00372105	1.21301e-65
955	6	29833844	30070717	25	11	RA	0.00208776	1.18669e-41
956	6	30070718	30715006	20	12	RA	0.00193274	1.2909e-36
957	6	30715007	31106493	217	54	RA	0.0173319	0
958	6	31106494	31250556	181	33	RA	0.0121175	4.68947e-260
959	6	31250557	31320268	85	16	RA	0.00473395	8.26057e-94
961	6	31427210	32208901	568	97	RA	0.0490608	0
962	6	32208902	32454577	30	15	RA	0.0125597	1.21289e-252
964	6	32539568	32586784	40	9	RA	0.0392404	0
965	6	32586785	32629239	29	13	RA	0.0680314	0
966	6	32629240	32682213	32	8	RA	0.0149836	0
967	6	32682214	32897998	316	49	RA	0.0539622	0
969	6	33194976	33864262	1073	135	RA	0.0159542	0
970	6	33864263	34979270	1537	137	RA	0.0031502	3.95027e-37
971	6	34979271	36346353	1675	170	RA	0.00152296	9.38453e-11
972	6	36346354	37570051	1881	214	RA	0.00172455	1.36034e-12
978	6	43770627	44596897	1115	216	RA	0.00135624	7.50952e-09
980	6	45408422	46430701	1263	149	RA	0.000991731	1.12474e-06
1022	6	89974268	91097024	1257	164	RA	0.000791557	6.64219e-05
1051	6	121908064	122929290	1685	94	RA	0.000618188	6.53972e-05
1063	6	137553213	138825721	2098	195	RA	0.00443138	1.55184e-52
1073	6	150635316	151629954	2015	226	RA	0.000894438	5.19414e-05
1082	6	158952061	159604052	1242	117	RA	0.00103264	3.24484e-08
1089	6	165835954	166853325	138	100	RA	0.000675039	4.30566e-05
1090	6	166853326	167714865	185	113	RA	0.00194425	1.25461e-19
1116	7	16739014	17596578	1313	229	RA	0.00126616	1.58965e-07
1125	7	25671576	27351286	2373	217	RA	0.000851266	9.81278e-05
1126	7	27351287	28890886	2067	243	RA	0.00171542	1.55471e-10
1127	7	28890887	30175113	2138	233	RA	0.000912089	6.1197e-05
1146	7	49632427	50894508	2091	165	RA	0.00125903	7.1864e-09
1162	7	67474723	68569224	2389	192	RA	0.00107403	9.23178e-07
1176	7	86446539	87836641	1535	120	RA	0.000680028	8.47002e-05
1207	7	127903739	128779173	1451	116	RA	0.00120547	1.11564e-10
1208	7	128779174	130418704	2112	204	RA	0.00132006	1.28726e-08
1214	7	137657460	138755107	1477	218	RA	0.000843585	7.15076e-05
1215	7	138755108	140217630	1802	204	RA	0.00130278	4.53015e-08
1250	8	10478852	11466761	1662	189	RA	0.00128884	1.69009e-08
1263	8	18668610	19488888	1605	223	RA	0.00103006	1.34064e-05
1264	8	19488889	20135628	1250	171	RA	0.000764271	7.40918e-05
1276	8	31134787	32454962	2369	176	RA	0.000933391	1.00982e-05
1314	8	79756170	81340231	2221	192	RA	0.00130458	4.04221e-08
1353	8	128073655	129291118	1898	262	RA	0.00250937	9.41263e-19
1356	8	131545726	132534636	1762	173	RA	0.000919755	1.21821e-05
1358	8	133461552	134509448	1665	212	RA	0.0014447	3.63392e-09
1364	8	139404632	140355988	1415	179	RA	0.000829458	6.56548e-05
1376	9	4025356	4596614	887	191	RA	0.000987205	9.64207e-06
1381	9	8262304	9170120	1709	219	RA	0.00107717	3.10529e-06
1412	9	34704545	36749273	2210	237	RA	0.00108187	2.77147e-06
1413	9	36749274	37687112	1200	171	RA	0.000770664	9.61635e-05
1467	9	122677720	124119883	1284	154	RA	0.000966348	1.64495e-06
1470	9	126092932	127184582	1514	157	RA	0.000891339	7.45991e-06
1472	9	128785783	129617771	1124	197	RA	0.000923276	3.49784e-05
1486	10	1329233	1872960	977	162	RA	0.00110722	2.43591e-07
1489	10	3225337	3880322	1123	149	RA	0.00103831	2.33987e-07
1493	10	6234719	6897037	1034	176	RA	0.00140135	6.47229e-10
1494	10	6897038	7659872	1440	203	RA	0.000905321	4.98128e-05
1495	10	7659873	8771920	2098	243	RA	0.00187209	8.21488e-12
1496	10	8771921	10081279	2129	167	RA	0.000848558	4.94899e-05
1499	10	11856925	12581571	1191	160	RA	0.000859298	9.82033e-06
1501	10	13208062	14008135	1314	237	RA	0.00117817	1.0374e-06
1503	10	14820756	15946677	1715	189	RA	0.000911596	2.92947e-05
1520	10	30919470	32457293	2003	173	RA	0.000844972	4.47601e-05
1521	10	32457294	33655458	2315	129	RA	0.000722679	6.93893e-05
1544	10	62626466	64069687	1993	176	RA	0.0014516	3.16474e-10
1545	10	64069688	65400431	1946	140	RA	0.000979987	6.9609e-07
1561	10	81763231	82378048	1181	101	RA	0.00104363	3.1745e-09
1567	10	87287936	88443652	1759	175	RA	0.00103612	2.23148e-06
1573	10	94503300	95528160	1839	173	RA	0.00112425	2.36172e-07
1597	10	123856185	124894142	1716	202	RA	0.00143407	4.45618e-10
1598	10	124894143	125798319	1658	211	RA	0.00118361	1.03104e-07
1601	10	127997709	129134738	1363	200	RA	0.00111652	1.63378e-06
1603	10	129831970	130694008	1471	231	RA	0.00134233	3.45346e-08
1613	11	2477450	3362508	861	186	RA	0.000885987	2.68392e-05
1624	11	11632651	12470449	1479	220	RA	0.0010548	4.64595e-06
1625	11	12470450	13364727	1251	172	RA	0.00115588	9.93974e-08
1648	11	35500368	36331189	1097	168	RA	0.000894739	6.12261e-06
1664	11	51581596	55477633	1290	10	RA	0.000551385	2.98917e-08
1677	11	68887345	69713996	1214	166	RA	0.000841291	1.98104e-05
1678	11	69713997	71242834	2442	240	RA	0.00094811	6.51771e-05
1701	11	94384536	95327210	1095	151	RA	0.00099796	1.0402e-06
1723	11	117295642	118901213	2249	254	RA	0.00107417	1.08198e-05
1724	11	118901214	120064528	1494	188	RA	0.000904973	2.11308e-05
1733	11	128262551	129451784	983	189	RA	0.00186268	8.99112e-14
1735	11	130500784	131424361	155	104	RA	0.000668525	4.94682e-05
1756	12	16136743	17374895	1109	147	RA	0.000720656	7.72154e-05
1823	12	92061180	93487547	2055	199	RA	0.00106674	1.54432e-06
1841	12	111592382	113947983	2063	165	RA	0.00102196	1.45016e-06
1845	12	116197676	117091843	1238	190	RA	0.00108184	9.15006e-07
1852	12	124843769	126079935	1855	264	RA	0.000941222	4.64691e-05
1872	13	27392006	28587125	2060	218	RA	0.00122387	2.38759e-07
1874	13	30068526	31433218	2246	231	RA	0.00170708	1.00438e-11
1914	13	74437636	75882384	2143	209	RA	0.00105548	4.37497e-06
1932	13	91764205	93285142	1953	157	RA	0.000916384	6.80632e-06
1966	14	33591114	34695195	1480	291	RA	0.00123673	2.51025e-06
2011	14	82524786	84087372	2507	220	RA	0.00104377	3.69259e-06
2018	14	90662837	92101228	1971	189	RA	0.000880466	5.13775e-05
2021	14	94892241	95946792	2027	278	RA	0.00120007	3.60343e-06
2025	14	98885323	99474533	1245	144	RA	0.000794609	1.83717e-05
2042	15	30604120	32177320	1475	169	RA	0.000832396	3.40771e-05
2048	15	37962916	39238840	1687	207	RA	0.00153519	2.75204e-10
2055	15	47693317	49260006	1488	154	RA	0.0008809	5.79808e-06
2081	15	79998207	81077025	1680	223	RA	0.000939578	2.39856e-05
2083	15	82191078	84209760	1765	190	RA	0.000913053	3.58022e-05
2093	15	93707011	94565521	1543	235	RA	0.00116366	1.37077e-06
2115	16	11022543	11916631	1638	177	RA	0.00159197	2.82453e-12
2126	16	26154123	27443061	2006	267	RA	0.00138373	2.97378e-07
2128	16	29043178	31384210	1105	112	RA	0.000863797	1.36227e-06
2157	16	77739133	78280636	1403	187	RA	0.00091963	1.46355e-05
2158	16	78280637	78973580	1816	247	RA	0.000929187	3.56025e-05
2165	16	83778372	84440154	1654	264	RA	0.00128849	4.17115e-07
2167	16	85146806	86058597	1001	226	RA	0.00150456	7.06789e-10
2168	16	86058598	86748867	1469	277	RA	0.00123556	6.45871e-07
2175	17	1480057	2699135	1248	195	RA	0.000821889	7.95222e-05
2177	17	3430441	4463971	1250	167	RA	0.00138715	3.80034e-10
2179	17	5573785	6305078	1269	198	RA	0.000928461	1.65604e-05
2184	17	10572618	11778164	1485	197	RA	0.00097657	3.82698e-06
2191	17	17326541	18900978	1300	104	RA	0.000705522	2.82306e-05
2198	17	31318754	32356061	1694	228	RA	0.00109563	2.19333e-06
2203	17	37361179	38880481	1519	104	RA	0.00077125	4.03041e-06
2205	17	40233546	42348003	1905	165	RA	0.00108079	2.81163e-07
2212	17	49909299	51110385	1931	102	RA	0.00069487	3.31228e-05
2216	17	54950108	56245227	1402	249	RA	0.00154983	1.35308e-09
2218	17	58652810	60453120	1223	151	RA	0.000854421	1.55053e-05
2227	17	70495120	71466953	1280	242	RA	0.00109231	5.55448e-06
2231	17	74908267	75619256	1202	184	RA	0.000820598	5.07324e-05
2232	17	75619257	76596287	1445	243	RA	0.00103107	4.78325e-06
2244	18	5575813	6756496	1481	242	RA	0.00142337	2.00483e-08
2246	18	7862480	8788524	1424	194	RA	0.000907302	2.77848e-05
2247	18	8788525	9816164	1909	235	RA	0.00102037	1.6276e-05
2251	18	12735559	13641479	1334	179	RA	0.0018329	4.797e-15
2262	18	28792735	30401128	2118	193	RA	0.0012023	6.54105e-08
2313	19	5478685	6455428	1374	143	RA	0.000815861	1.80264e-05
2314	19	6455429	7249359	1228	185	RA	0.000875929	3.21663e-05
2318	19	10028841	11681978	1991	218	RA	0.00421494	7.88471e-42
2324	19	16079007	17045963	1230	114	RA	0.000907567	5.39256e-07
2327	19	18504868	19749166	1278	124	RA	0.000777656	1.38195e-05
2328	19	19749167	20485499	1203	83	RA	0.000576783	8.81742e-05
2342	19	35649344	36638122	1274	184	RA	0.00113097	7.03088e-07
2365	19	55714086	56411086	147	103	RA	0.000719918	1.06301e-05
2374	20	4591848	5379450	1161	162	RA	0.000895662	6.56823e-06
2375	20	5379451	6128358	1173	166	RA	0.000896325	1.48494e-05
2380	20	10279604	11257012	1520	182	RA	0.00117946	2.32339e-07
2390	20	18959420	19957928	1515	202	RA	0.000863746	6.18294e-05
2400	20	33890061	35990261	1642	144	RA	0.00132302	1.04167e-09
2408	20	44072211	45673603	2268	235	RA	0.00131501	1.13393e-07
2435	21	19479025	20407307	1543	175	RA	0.000948894	1.32214e-05
2449	21	34383795	35729261	1640	224	RA	0.00156962	2.20419e-09
2455	21	41344743	42187152	1472	178	RA	0.00102861	1.60544e-06
2463	22	17587475	18535225	1458	200	RA	0.00098404	1.06306e-05
2472	22	27192924	27952441	1364	259	RA	0.00117119	2.03906e-06
2473	22	27952442	29457601	1609	186	RA	0.000847498	3.09902e-05
2482	22	37364005	38718589	1733	218	RA	0.00132473	3.58702e-08
2483	22	38718590	40378783	1781	187	RA	0.00206476	1.86814e-16
3	1	2215496	2983519	743	107	RA	0.000838591	1.74313e-06
10	1	7711795	8580987	1192	156	RA	0.000772599	1.72262e-05
14	1	11709174	13481025	1348	160	RA	0.000937491	9.04853e-07
16	1	14720132	15755230	1656	248	RA	0.00101398	1.92551e-05
19	1	17557747	18427820	1422	171	RA	0.00082043	9.06656e-05
26	1	23907046	25885138	2026	216	RA	0.00120466	4.58079e-07
34	1	35201627	36855139	1023	105	RA	0.000673386	2.17221e-05
36	1	38474037	40200950	2216	223	RA	0.00106216	5.91424e-06
40	1	43512670	45167235	1856	194	RA	0.00120588	8.28823e-08
57	1	66778016	67761890	1505	142	RA	0.00128203	1.73624e-09
58	1	67761891	68633860	1138	152	RA	0.000796985	2.64094e-05
59	1	68633861	69438909	1305	128	RA	0.000753383	1.72557e-05
60	1	69438910	70992905	1975	197	RA	0.000969239	1.50175e-05
88	1	101188316	102424611	1938	177	RA	0.00123672	7.85501e-08
95	1	107874654	109271449	1915	180	RA	0.000814358	8.68353e-05
97	1	110224231	111134062	1071	173	RA	0.000880611	3.07739e-05
100	1	113418038	114664387	1303	141	RA	0.0103695	2.84997e-198
101	1	114664388	116207297	2423	213	RA	0.00122922	1.22806e-07
103	1	117046312	118118667	1156	133	RA	0.00103503	1.02415e-07
112	1	153410810	154685545	1161	128	RA	0.000793938	1.07523e-05
113	1	154685546	156813845	1632	204	RA	0.00124289	4.57691e-08
114	1	156813846	158081627	1891	195	RA	0.0013852	2.06645e-09
118	1	161054077	161945442	1249	116	RA	0.000817405	2.69571e-06
122	1	164726580	165553812	1399	192	RA	0.00114078	7.37867e-07
125	1	167163955	168179086	1273	173	RA	0.00157487	7.60664e-12
130	1	172465154	173582511	1177	145	RA	0.00218576	2.11722e-19
154	1	200134006	201067952	1323	143	RA	0.00110173	3.70549e-08
156	1	202583885	204092537	1909	227	RA	0.00135709	2.65937e-08
158	1	205009624	205917548	1472	174	RA	0.000848348	6.23893e-05
159	1	205917549	208162951	1773	194	RA	0.00125414	4.63714e-08
179	1	230227248	231287764	2193	247	RA	0.000925848	2.71904e-05
185	1	235097114	236199671	1082	113	RA	0.00118601	9.12189e-10
217	2	11995766	12732506	1219	202	RA	0.00105148	2.3594e-06
232	2	29627933	30575619	1423	174	RA	0.00115847	1.34953e-07
245	2	40786177	41540439	1165	117	RA	0.000670242	5.22331e-05
268	2	60775067	62429910	1889	190	RA	0.00108921	1.04316e-06
269	2	62429911	63672118	1258	165	RA	0.000862182	1.85584e-05
271	2	64696090	65938002	1711	199	RA	0.00134645	9.95303e-09
274	2	67979829	68877774	1376	132	RA	0.000880535	4.23004e-06
275	2	68877775	70756283	2385	218	RA	0.00172108	1.65271e-12
284	2	78080058	79019676	1475	113	RA	0.000729431	1.51368e-05
286	2	79900056	80737811	1117	200	RA	0.000869177	1.94122e-05
296	2	98989361	100202436	1405	111	RA	0.000754599	7.81776e-06
297	2	100202437	101556799	2030	163	RA	0.00179831	1.58444e-14
301	2	105120579	106546524	2242	236	RA	0.00127277	1.42119e-07
304	2	108417774	110097868	2100	172	RA	0.00120201	2.50454e-08
305	2	110097869	112644828	1537	158	RA	0.00116982	1.79883e-08
306	2	112644829	113930668	1668	160	RA	0.000812046	4.08586e-05
314	2	122026818	123219243	1644	121	RA	0.000533685	3.37826e-05
334	2	143259781	144503688	1495	139	RA	0.000712157	9.81233e-05
335	2	144503689	145977920	1157	162	RA	0.000813321	4.78785e-05
360	2	174927564	176734750	2287	205	RA	0.00109255	2.3523e-06
378	2	198140351	199654969	1216	100	RA	0.00082406	1.27281e-06
382	2	203639687	205038119	1528	124	RA	0.00255764	5.05769e-27
384	2	206821200	207726594	1251	150	RA	0.000729368	6.85888e-05
408	2	231847387	233352722	2055	186	RA	0.000841828	6.78335e-05
423	3	1440049	2140011	1751	201	RA	0.000974252	7.16457e-06
425	3	3128153	4109393	1908	234	RA	0.00112518	2.27015e-06
434	3	11997659	12859209	1405	117	RA	0.00104521	4.44772e-08
448	3	27614909	28649810	1308	138	RA	0.00153898	1.15407e-12
463	3	45844192	47588461	2297	159	RA	0.000776736	8.44235e-05
474	3	61277588	62609818	1664	256	RA	0.00123092	8.2632e-07
478	3	65326752	66702084	1749	230	RA	0.00103458	7.11885e-06
482	3	69784970	71223281	1470	194	RA	0.00101908	5.70649e-06
511	3	104878978	106174685	1929	165	RA	0.00106214	1.47263e-07
512	3	106174686	107736519	2064	210	RA	0.000923431	2.20215e-05
539	3	133718494	135288394	2106	232	RA	0.00103935	1.43693e-05
540	3	135288395	137372141	1984	150	RA	0.000801465	1.20839e-05
584	3	186602046	187939199	1971	274	RA	0.00187256	5.80514e-11
610	4	10370667	11050119	1249	134	RA	0.000708807	6.82167e-05
624	4	25832019	27385580	1580	216	RA	0.00246019	1.64718e-20
626	4	28177793	28927438	1443	94	RA	0.000700674	1.32489e-05
637	4	36671802	37880860	2477	217	RA	0.000845277	6.43676e-05
638	4	37880861	38984838	1986	244	RA	0.00104777	1.35381e-05
639	4	38984839	39820061	1187	121	RA	0.000691968	7.44867e-05
645	4	43962562	45186767	2350	147	RA	0.00119891	1.37663e-08
727	4	139553761	141087047	1703	225	RA	0.00104317	1.21939e-05
785	5	9203856	10549029	1889	250	RA	0.00121949	1.35635e-06
786	5	10549030	11850850	1927	219	RA	0.00100662	1.36508e-05
791	5	16592320	17803477	1528	204	RA	0.000980537	9.40861e-06
794	5	20397014	21211399	1005	66	RA	0.000640542	5.03142e-06
803	5	30416067	31679464	1889	223	RA	0.000913229	5.30075e-05
811	5	40290852	41279590	1643	140	RA	0.000786106	3.99746e-05
815	5	45305567	46388848	931	19	RA	0.000445073	2.47057e-06
822	5	55221399	55968966	1260	201	RA	0.00353938	6.16377e-34
839	5	75959516	77290255	2017	234	RA	0.000906884	6.01972e-05
840	5	77290256	79005158	2098	182	RA	0.0009355	1.17666e-05
854	5	95117260	96467377	1910	187	RA	0.000914256	1.39979e-05
864	5	106389389	107265911	1340	181	RA	0.000905007	1.81057e-05
868	5	110819518	111983115	1948	176	RA	0.00080044	7.21163e-05
883	5	126054698	126992836	1559	96	RA	0.00068463	2.17636e-05
888	5	132554691	134556570	2436	284	RA	0.00237728	5.32559e-16
892	5	139408117	141253830	1957	213	RA	0.000954243	3.62066e-05
899	5	149850204	150981934	1768	178	RA	0.00106312	5.96467e-07
908	5	158484776	159663733	1711	190	RA	0.00141969	5.19533e-10
909	5	159663734	160519049	1437	179	RA	0.00135203	2.54851e-09
913	5	163781269	165289211	2056	226	RA	0.00105539	8.54737e-06
915	5	166863414	168342743	1770	261	RA	0.00137705	3.7151e-07
916	5	168342744	169506966	1975	231	RA	0.000922761	8.27494e-05
919	5	172285683	173606995	1989	240	RA	0.0010359	9.3377e-06
921	5	174662886	176180301	1524	215	RA	0.00122267	2.54569e-07
923	5	177659903	178595252	172	102	RA	0.000714381	2.59574e-05
926	6	63979	1380679	1844	258	RA	0.00192858	7.86287e-13
947	6	23192338	23939306	1327	149	RA	0.000862337	7.83342e-06
949	6	24950380	25684629	1684	158	RA	0.00174021	6.85689e-15
951	6	26396201	27261035	1009	67	RA	0.00244472	3.39318e-37
952	6	27261036	28666364	2015	83	RA	0.00368739	2.37081e-54
953	6	28666365	29529755	199	47	RA	0.00372151	4.28937e-65
954	6	29529756	29833843	242	31	RA	0.00625266	5.55258e-139
955	6	29833844	30070717	25	11	RA	0.00208776	1.18669e-41
958	6	31106494	31250556	185	34	RA	0.0120118	2.01497e-257
960	6	31320269	31427209	243	36	RA	0.0140441	1.72147e-306
962	6	32208902	32454577	49	17	RA	0.0139907	3.19542e-280
965	6	32586785	32629239	29	13	RA	0.0680314	0
966	6	32629240	32682213	32	8	RA	0.0149836	0
967	6	32682214	32897998	319	51	RA	0.0474097	0
969	6	33194976	33864262	1106	143	RA	0.0164111	0
970	6	33864263	34979270	1570	143	RA	0.00309693	9.98286e-36
971	6	34979271	36346353	1735	176	RA	0.00144685	7.24596e-10
972	6	36346354	37570051	1956	225	RA	0.00182851	3.83547e-13
980	6	45408422	46430701	1322	156	RA	0.000965376	2.19444e-06
1022	6	89974268	91097024	1307	173	RA	0.000953442	5.32762e-06
1026	6	93696826	95176337	2355	198	RA	0.000851618	8.76514e-05
1037	6	106053916	107309327	2157	233	RA	0.00162909	1.61297e-10
1043	6	113705004	115062811	1528	164	RA	0.000828446	7.43673e-05
1053	6	123854858	125365054	1938	235	RA	0.000930882	9.30229e-05
1063	6	137553213	138825721	2124	203	RA	0.00443536	6.63745e-52
1067	6	143083348	144791455	2046	244	RA	0.00142108	6.85181e-09
1082	6	158952061	159604052	1249	121	RA	0.00105047	2.61176e-08
1090	6	166853326	167714865	187	115	RA	0.00197001	7.77932e-20
1095	7	617320	1366972	1226	126	RA	0.000714768	6.68868e-05
1116	7	16739014	17596578	1368	238	RA	0.00115408	1.25419e-06
1124	7	24894120	25671575	1358	190	RA	0.000881853	3.29753e-05
1126	7	27351287	28890886	2131	252	RA	0.00186625	1.54733e-11
1137	7	40261241	41415925	1148	128	RA	0.000711097	5.2969e-05
1143	7	47253455	48363585	1706	221	RA	0.00089342	7.18717e-05
1146	7	49632427	50894508	2114	170	RA	0.00121131	2.34866e-08
1169	7	77663965	78685009	2056	218	RA	0.0010153	5.36912e-06
1185	7	98173565	99465540	1480	110	RA	0.000796463	4.56606e-06
1207	7	127903739	128779173	1477	120	RA	0.00127651	2.46942e-11
1208	7	128779174	130418704	2149	212	RA	0.00127269	5.32675e-08
1215	7	138755108	140217630	1888	212	RA	0.00112	1.69665e-06
1233	8	660415	1161824	1007	170	RA	0.00082001	7.05567e-05
1263	8	18668610	19488888	1629	229	RA	0.00104154	8.56682e-06
1269	8	23788495	24863243	1455	131	RA	0.000763341	3.83989e-05
1276	8	31134787	32454962	2423	183	RA	0.00100681	4.93587e-06
1304	8	68683824	70004665	2078	226	RA	0.00101892	2.1911e-05
1307	8	72013185	72917489	1414	197	RA	0.00176908	4.77799e-13
1314	8	79756170	81340231	2285	199	RA	0.00140746	8.26866e-09
1330	8	101448440	102548680	1348	186	RA	0.00130535	1.43003e-08
1337	8	108647464	109920827	1968	138	RA	0.000825458	1.00743e-07
1351	8	125453323	126766827	1831	219	RA	0.000941207	1.92145e-05
1355	8	130383564	131545725	1983	175	RA	0.000952949	6.24194e-06
1356	8	131545726	132534636	1781	180	RA	0.00113148	2.94256e-07
1358	8	133461552	134509448	1697	218	RA	0.00158462	2.15849e-10
1364	8	139404632	140355988	1439	183	RA	0.000864582	3.79532e-05
1377	9	4596615	5437591	1144	148	RA	0.000779526	6.69584e-05
1378	9	5437592	6859791	1978	224	RA	0.00130943	1.00678e-08
1381	9	8262304	9170120	1887	221	RA	0.00110722	1.75866e-06
1388	9	13512853	14244747	1275	196	RA	0.00098693	7.03456e-06
1411	9	33194893	34704544	1908	136	RA	0.000787486	1.73917e-05
1413	9	36749274	37687112	1221	178	RA	0.000945293	6.51264e-06
1458	9	113646150	114443475	1334	157	RA	0.000749367	7.41694e-05
1461	9	116159541	117054909	1391	192	RA	0.00106173	2.00592e-06
1472	9	128785783	129617771	1166	209	RA	0.00111107	1.86634e-06
1487	10	1872961	2637065	2055	189	RA	0.000873994	2.89836e-05
1489	10	3225337	3880322	1163	154	RA	0.00118057	2.08347e-08
1492	10	5396243	6234718	1564	225	RA	0.00223703	3.40946e-17
1493	10	6234719	6897037	1061	183	RA	0.00145959	3.79062e-10
1494	10	6897038	7659872	1457	208	RA	0.000894257	5.9948e-05
1495	10	7659873	8771920	2177	247	RA	0.00178785	2.93237e-11
1496	10	8771921	10081279	2149	171	RA	0.000825445	9.8683e-05
1499	10	11856925	12581571	1212	167	RA	0.000785986	4.92083e-05
1500	10	12581572	13208061	1092	186	RA	0.000859517	3.6891e-05
1503	10	14820756	15946677	1726	192	RA	0.000863878	8.63423e-05
1520	10	30919470	32457293	2012	175	RA	0.000913808	1.35769e-05
1544	10	62626466	64069687	2052	189	RA	0.00164807	3.51772e-12
1545	10	64069688	65400431	2000	150	RA	0.00125157	3.55413e-09
1561	10	81763231	82378048	1188	103	RA	0.00112303	4.22022e-10
1567	10	87287936	88443652	1794	180	RA	0.00113286	3.12197e-07
1568	10	88443653	89971628	1506	188	RA	0.000894869	4.71714e-05
1569	10	89971629	91021321	1596	195	RA	0.000897661	4.31674e-05
1573	10	94503300	95528160	1909	178	RA	0.00115944	1.78464e-07
1597	10	123856185	124894142	1740	211	RA	0.00148063	3.42123e-10
1613	11	2477450	3362508	898	196	RA	0.000999685	7.58532e-06
1624	11	11632651	12470449	1512	230	RA	0.00102735	1.00073e-05
1648	11	35500368	36331189	1126	173	RA	0.000846883	1.55268e-05
1649	11	36331190	37119024	1346	124	RA	0.000965153	3.53691e-07
1664	11	51581596	55477633	1290	10	RA	0.000551385	2.98917e-08
1671	11	60515106	61717117	1150	159	RA	0.00121804	1.11999e-08
1678	11	69713997	71242834	2467	246	RA	0.000949654	6.56862e-05
1699	11	92209169	93576641	1706	164	RA	0.000881241	1.17877e-05
1701	11	94384536	95327210	1187	160	RA	0.0011881	3.30774e-08
1724	11	118901214	120064528	1514	195	RA	0.000836297	7.04767e-05
1726	11	121208187	122589224	1719	204	RA	0.00103395	2.80016e-06
1733	11	128262551	129451784	1005	197	RA	0.00195449	5.62421e-14
1735	11	130500784	131424361	156	105	RA	0.000673436	4.82705e-05
1789	12	50344347	51769419	1598	76	RA	0.000701158	3.2873e-06
1793	12	55416803	56987105	1451	117	RA	0.000741725	2.51544e-05
1823	12	92061180	93487547	2107	205	RA	0.00118142	2.48095e-07
1841	12	111592382	113947983	2171	168	RA	0.00105306	8.28232e-07
1843	12	114685671	115439451	1288	177	RA	0.000863426	4.50231e-06
1844	12	115439452	116197675	1206	199	RA	0.000967717	1.84404e-05
1845	12	116197676	117091843	1282	196	RA	0.00101401	5.25329e-06
1852	12	124843769	126079935	1916	269	RA	0.000963916	2.99176e-05
1873	13	28587126	30068525	2072	200	RA	0.000891587	4.72789e-05
1883	13	40091624	41003943	1359	185	RA	0.00123743	9.46497e-08
1884	13	41003944	42037054	1069	105	RA	0.000664166	3.65186e-05
1914	13	74437636	75882384	2197	215	RA	0.00108082	3.6766e-06
1915	13	75882385	76671493	1389	147	RA	0.000844956	1.44902e-05
1932	13	91764205	93285142	2035	162	RA	0.000920635	9.10032e-06
1941	13	103050418	104378435	2327	224	RA	0.000932618	2.38018e-05
1945	13	107037865	108521978	2069	276	RA	0.00110405	2.8418e-05
1958	14	23985937	24906056	1021	154	RA	0.00080558	3.02537e-05
1966	14	33591114	34695195	1525	298	RA	0.00123689	1.63006e-06
1989	14	57460782	58447798	1452	148	RA	0.00084426	7.36443e-06
1992	14	60099483	61652816	1463	86	RA	0.000593394	4.77486e-05
1993	14	61652817	62717985	1489	205	RA	0.000925714	5.85598e-05
1999	14	68976913	69794542	1354	197	RA	0.000857261	5.6361e-05
2011	14	82524786	84087372	2534	227	RA	0.00110064	1.55851e-06
2018	14	90662837	92101228	2021	194	RA	0.000909066	3.72677e-05
2019	14	92101229	93386328	2072	237	RA	0.00114744	1.44336e-06
2021	14	94892241	95946792	2069	285	RA	0.00156567	1.04195e-08
2022	14	95946793	97174314	2065	242	RA	0.00110802	3.34217e-06
2024	14	98268392	98885322	1437	134	RA	0.00114804	1.39948e-08
2025	14	98885323	99474533	1332	150	RA	0.000826398	1.72584e-05
2042	15	30604120	32177320	1511	174	RA	0.000855958	2.95259e-05
2048	15	37962916	39238840	1716	211	RA	0.00145085	1.35983e-09
2071	15	67396521	69089815	1996	207	RA	0.00108163	1.79224e-06
2081	15	79998207	81077025	1720	230	RA	0.00111784	1.12554e-06
2083	15	82191078	84209760	1779	194	RA	0.00090354	4.64103e-05
2093	15	93707011	94565521	1554	240	RA	0.00108303	4.97994e-06
2115	16	11022543	11916631	1654	181	RA	0.00154523	1.7073e-11
2126	16	26154123	27443061	2043	275	RA	0.00174116	1.05653e-09
2150	16	72089512	73140781	1192	165	RA	0.000931739	3.75273e-06
2165	16	83778372	84440154	1684	269	RA	0.00136864	9.5351e-08
2166	16	84440155	85146805	1648	257	RA	0.0010214	1.26827e-05
2167	16	85146806	86058597	1021	230	RA	0.00154787	5.24287e-10
2168	16	86058598	86748867	1507	283	RA	0.00133397	1.20689e-07
2175	17	1480057	2699135	1279	199	RA	0.000829916	8.70965e-05
2177	17	3430441	4463971	1265	169	RA	0.00150779	3.52616e-11
2178	17	4463972	5573784	1768	163	RA	0.00114484	4.78142e-08
2179	17	5573785	6305078	1327	203	RA	0.000909667	2.0709e-05
2184	17	10572618	11778164	1504	200	RA	0.00100262	2.73173e-06
2198	17	31318754	32356061	1719	236	RA	0.00104904	6.13219e-06
2205	17	40233546	42348003	1942	171	RA	0.00108857	3.7525e-07
2206	17	42348004	43460500	1218	140	RA	0.000708142	8.66765e-05
2210	17	47516225	48722590	1210	240	RA	0.00106074	5.29472e-06
2212	17	49909299	51110385	1943	103	RA	0.000745856	1.16225e-05
2216	17	54950108	56245227	1456	253	RA	0.00138372	2.95268e-08
2218	17	58652810	60453120	1238	156	RA	0.000954755	2.82565e-06
2222	17	64438388	65582327	1692	235	RA	0.00106603	8.47474e-06
2227	17	70495120	71466953	1289	245	RA	0.00125745	2.62956e-07
2228	17	71466954	72383472	1359	248	RA	0.000977147	4.21719e-05
2231	17	74908267	75619256	1225	190	RA	0.00098707	3.82245e-06
2232	17	75619257	76596287	1469	249	RA	0.00100864	7.93581e-06
2244	18	5575813	6756496	1527	248	RA	0.00150727	4.8473e-09
2246	18	7862480	8788524	1569	198	RA	0.000889684	4.52123e-05
2247	18	8788525	9816164	1941	241	RA	0.000975188	4.10564e-05
2251	18	12735559	13641479	1346	183	RA	0.00196148	4.64902e-17
2298	18	70540350	71491860	1587	195	RA	0.00107142	2.33507e-06
2312	19	4741719	5478684	1036	191	RA	0.0011915	8.63378e-08
2313	19	5478685	6455428	1473	147	RA	0.000899713	3.89797e-06
2314	19	6455429	7249359	1236	188	RA	0.00085044	4.90656e-05
2318	19	10028841	11681978	2020	225	RA	0.00418249	6.89848e-41
2324	19	16079007	17045963	1240	118	RA	0.000929311	5.82153e-07
2328	19	19749167	20485499	1215	85	RA	0.000671205	1.26348e-05
2342	19	35649344	36638122	1303	189	RA	0.000992956	1.04139e-05
2351	19	45040933	45893307	912	148	RA	0.00085387	1.35549e-05
2358	19	51259179	51903804	879	167	RA	0.00084079	2.99652e-05
2365	19	55714086	56411086	148	104	RA	0.000703015	1.60963e-05
2374	20	4591848	5379450	1200	165	RA	0.000862435	1.38957e-05
2380	20	10279604	11257012	1545	187	RA	0.00116491	3.96569e-07
2390	20	18959420	19957928	1640	208	RA	0.000873811	9.22845e-05
2400	20	33890061	35990261	1661	149	RA	0.00134671	7.65648e-10
2415	20	51533751	52411532	954	199	RA	0.000836083	9.44914e-05
2435	21	19479025	20407307	1591	183	RA	0.00104448	2.91357e-06
2447	21	32202240	33270272	1578	174	RA	0.000806481	4.34614e-05
2449	21	34383795	35729261	1687	235	RA	0.00179211	5.90051e-11
2450	21	35729262	37303548	2177	238	RA	0.00169246	1.50717e-10
2463	22	17587475	18535225	1478	203	RA	0.00103449	4.20567e-06
2472	22	27192924	27952441	1392	264	RA	0.00142153	2.53652e-08
2473	22	27952442	29457601	1659	189	RA	0.000848069	3.08125e-05
2482	22	37364005	38718589	1760	226	RA	0.00142832	7.53746e-09
2483	22	38718590	40378783	1809	194	RA	0.00203045	1.19421e-15
3	1	2215496	2983519	740	106	RA	0.000809672	3.28775e-06
10	1	7711795	8580987	1186	156	RA	0.000836584	4.81378e-06
14	1	11709174	13481025	1341	159	RA	0.000900085	2.03718e-06
19	1	17557747	18427820	1396	168	RA	0.000799237	9.88161e-05
26	1	23907046	25885138	2013	213	RA	0.00136458	1.92686e-08
36	1	38474037	40200950	2193	221	RA	0.00101769	1.5385e-05
40	1	43512670	45167235	1848	192	RA	0.000967796	7.20348e-06
58	1	67761891	68633860	1135	150	RA	0.000809595	2.05949e-05
60	1	69438910	70992905	1963	196	RA	0.000894657	4.01443e-05
88	1	101188316	102424611	1925	175	RA	0.00123411	6.4495e-08
95	1	107874654	109271449	1904	178	RA	0.000837714	5.50424e-05
99	1	112489249	113418037	1061	156	RA	0.000986729	1.54774e-06
100	1	113418038	114664387	1297	140	RA	0.0103463	2.08873e-198
101	1	114664388	116207297	2409	212	RA	0.00122749	1.30785e-07
103	1	117046312	118118667	1148	131	RA	0.00106744	3.8659e-08
112	1	153410810	154685545	1150	127	RA	0.00081923	5.97808e-06
113	1	154685546	156813845	1624	203	RA	0.00126675	2.47334e-08
114	1	156813846	158081627	1884	193	RA	0.00139849	1.59651e-09
118	1	161054077	161945442	1244	115	RA	0.00083245	1.84791e-06
122	1	164726580	165553812	1392	191	RA	0.00108131	2.10846e-06
125	1	167163955	168179086	1259	171	RA	0.00157409	8.21072e-12
152	1	197935822	199263389	2069	165	RA	0.000815698	5.08054e-05
154	1	200134006	201067952	1318	143	RA	0.00109569	4.31325e-08
155	1	201067953	202583884	2048	267	RA	0.00126218	7.12877e-07
158	1	205009624	205917548	1468	172	RA	0.000862509	4.98274e-05
179	1	230227248	231287764	2180	245	RA	0.000903445	3.78219e-05
185	1	235097114	236199671	1080	113	RA	0.00115009	2.18737e-09
217	2	11995766	12732506	1212	201	RA	0.00108272	1.25491e-06
232	2	29627933	30575619	1404	171	RA	0.00113772	2.01993e-07
250	2	45189469	45850047	1024	189	RA	0.00129405	2.80462e-09
268	2	60775067	62429910	1881	189	RA	0.00111436	6.20916e-07
271	2	64696090	65938002	1698	196	RA	0.00139507	3.17611e-09
274	2	67979829	68877774	1370	131	RA	0.000849382	7.51108e-06
275	2	68877775	70756283	2376	217	RA	0.00175802	6.36988e-13
284	2	78080058	79019676	1472	111	RA	0.000713456	1.79612e-05
286	2	79900056	80737811	1112	200	RA	0.000905047	1.13211e-05
297	2	100202437	101556799	2005	160	RA	0.00188365	8.89832e-16
304	2	108417774	110097868	2088	171	RA	0.00117789	4.01069e-08
305	2	110097869	112644828	1532	157	RA	0.00115342	2.25034e-08
306	2	112644829	113930668	1661	160	RA	0.000795254	5.40098e-05
312	2	119635490	121073752	2017	186	RA	0.00115784	7.43761e-08
325	2	133352951	134359059	1242	172	RA	0.000798945	8.29386e-05
340	2	152497376	153999309	2163	162	RA	0.00117691	4.01744e-08
360	2	174927564	176734750	2276	204	RA	0.00121118	2.86932e-07
374	2	191051955	193033982	2239	205	RA	0.00215572	1.42699e-17
380	2	201324133	202504862	1527	135	RA	0.000707969	9.72939e-05
384	2	206821200	207726594	1246	150	RA	0.000719359	8.04706e-05
424	3	2140012	3128152	1699	268	RA	0.000991278	3.12565e-05
431	3	8664893	9970731	1612	262	RA	0.00110921	1.24725e-05
448	3	27614909	28649810	1299	138	RA	0.00140226	3.58507e-11
463	3	45844192	47588461	2287	157	RA	0.000806628	4.47082e-05
474	3	61277588	62609818	1653	255	RA	0.00124168	7.55131e-07
478	3	65326752	66702084	1739	229	RA	0.000967113	1.81237e-05
482	3	69784970	71223281	1453	191	RA	0.00105297	2.72247e-06
511	3	104878978	106174685	1921	165	RA	0.00104793	1.92129e-07
512	3	106174686	107736519	2053	209	RA	0.000985284	8.53874e-06
539	3	133718494	135288394	2095	230	RA	0.0009881	3.33686e-05
540	3	135288395	137372141	1977	148	RA	0.000794258	1.09315e-05
561	3	159478752	160584961	1429	107	RA	0.000787348	5.07971e-06
584	3	186602046	187939199	1959	272	RA	0.00169924	1.62151e-09
585	3	187939200	189451805	1953	227	RA	0.000961758	4.42887e-05
610	4	10370667	11050119	1242	133	RA	0.000762895	2.47236e-05
626	4	28177793	28927438	1440	94	RA	0.000649697	3.85882e-05
629	4	30455556	31395092	1824	132	RA	0.00074348	3.10112e-05
637	4	36671802	37880860	2462	216	RA	0.000831727	7.47542e-05
638	4	37880861	38984838	1967	242	RA	0.00106183	1.13181e-05
648	4	47408266	49325138	2025	160	RA	0.00076959	9.39156e-05
668	4	73258295	74885900	1993	119	RA	0.000672897	9.37318e-05
692	4	102544804	104384534	2233	174	RA	0.00184233	3.24402e-14
727	4	139553761	141087047	1696	225	RA	0.00101603	1.82705e-05
786	5	10549030	11850850	1914	216	RA	0.00103767	7.20358e-06
791	5	16592320	17803477	1522	204	RA	0.000986672	8.56819e-06
794	5	20397014	21211399	1001	66	RA	0.000636349	5.55995e-06
806	5	33971057	35157146	1670	157	RA	0.000949116	4.06816e-06
811	5	40290852	41279590	1635	138	RA	0.000819087	1.9356e-05
822	5	55221399	55968966	1254	199	RA	0.00343919	9.33489e-33
839	5	75959516	77290255	2009	232	RA	0.000916827	4.67311e-05
854	5	95117260	96467377	1902	186	RA	0.000916451	1.20348e-05
883	5	126054698	126992836	1554	96	RA	0.000685704	2.13063e-05
888	5	132554691	134556570	2418	282	RA	0.00226236	7.38414e-15
892	5	139408117	141253830	1939	211	RA	0.000901952	8.26284e-05
899	5	149850204	150981934	1758	177	RA	0.00104173	1.00446e-06
907	5	157191082	158484775	1872	202	RA	0.00119753	2.34306e-07
909	5	159663734	160519049	1432	178	RA	0.00134121	3.21521e-09
913	5	163781269	165289211	2037	224	RA	0.000991343	2.61984e-05
915	5	166863414	168342743	1754	260	RA	0.0015343	2.40554e-08
918	5	170898341	172285682	1881	266	RA	0.00111334	7.42824e-06
919	5	172285683	173606995	1965	237	RA	0.00091706	5.50206e-05
921	5	174662886	176180301	1517	215	RA	0.00127059	1.02388e-07
923	5	177659903	178595252	171	102	RA	0.000706829	2.99749e-05
926	6	63979	1380679	1827	255	RA	0.00177807	2.19566e-11
931	6	5378214	6621937	1934	265	RA	0.00117848	2.61658e-06
947	6	23192338	23939306	1320	148	RA	0.000860933	8.1972e-06
948	6	23939307	24950379	1897	203	RA	0.00122891	5.1651e-08
949	6	24950380	25684629	1675	157	RA	0.00172832	7.94198e-15
951	6	26396201	27261035	1003	66	RA	0.00243947	2.44461e-37
952	6	27261036	28666364	2008	83	RA	0.00368607	2.38969e-54
953	6	28666365	29529755	197	47	RA	0.0037181	1.08479e-64
954	6	29529756	29833843	242	31	RA	0.00625266	5.55258e-139
955	6	29833844	30070717	25	11	RA	0.00208776	1.18669e-41
956	6	30070718	30715006	30	17	RA	0.00208512	1.97543e-38
957	6	30715007	31106493	251	61	RA	0.0176308	0
958	6	31106494	31250556	185	34	RA	0.0120118	2.01497e-257
959	6	31250557	31320268	85	16	RA	0.00473395	8.26057e-94
960	6	31320269	31427209	236	35	RA	0.0138247	2.75065e-300
961	6	31427210	32208901	588	104	RA	0.0530795	0
962	6	32208902	32454577	49	17	RA	0.0139907	3.19542e-280
964	6	32539568	32586784	40	9	RA	0.0392404	0
965	6	32586785	32629239	29	13	RA	0.0680314	0
966	6	32629240	32682213	31	8	RA	0.0150343	0
967	6	32682214	32897998	319	51	RA	0.0474097	0
968	6	32897999	33194975	284	59	RA	0.0221754	0
969	6	33194976	33864262	1098	143	RA	0.0167503	0
970	6	33864263	34979270	1562	142	RA	0.00318896	2.8123e-37
971	6	34979271	36346353	1731	176	RA	0.0014887	2.88308e-10
978	6	43770627	44596897	1118	218	RA	0.00122742	1.30765e-07
980	6	45408422	46430701	1309	151	RA	0.00102249	5.37273e-07
1022	6	89974268	91097024	1298	173	RA	0.000969611	3.70224e-06
1037	6	106053916	107309327	2148	232	RA	0.00161639	2.04602e-10
1043	6	113705004	115062811	1522	163	RA	0.000811052	9.19375e-05
1063	6	137553213	138825721	2106	199	RA	0.00437358	2.49179e-51
1067	6	143083348	144791455	2030	242	RA	0.00152328	9.98812e-10
1073	6	150635316	151629954	2049	233	RA	0.00101736	6.19925e-06
1082	6	158952061	159604052	1246	121	RA	0.00105573	2.26808e-08
1089	6	165835954	166853325	136	99	RA	0.000707275	2.05064e-05
1090	6	166853326	167714865	187	115	RA	0.00197001	7.77932e-20
1113	7	13676748	15013694	1959	239	RA	0.00111959	3.11322e-06
1116	7	16739014	17596578	1361	238	RA	0.00106568	5.81857e-06
1124	7	24894120	25671575	1349	189	RA	0.000838911	7.11796e-05
1125	7	25671576	27351286	2388	223	RA	0.000937047	2.69337e-05
1126	7	27351287	28890886	2122	250	RA	0.00180594	4.08769e-11
1137	7	40261241	41415925	1145	127	RA	0.000716003	4.58375e-05
1146	7	49632427	50894508	2108	169	RA	0.00121341	2.10058e-08
1171	7	80055722	81533566	1945	192	RA	0.000846587	9.42468e-05
1185	7	98173565	99465540	1469	110	RA	0.000800257	4.13618e-06
1207	7	127903739	128779173	1467	118	RA	0.00129159	1.19763e-11
1215	7	138755108	140217630	1873	210	RA	0.00119285	3.76115e-07
1264	8	19488889	20135628	1280	177	RA	0.000781547	6.8683e-05
1274	8	28344177	29744540	1508	186	RA	0.000935904	1.35025e-05
1276	8	31134787	32454962	2404	182	RA	0.000988757	7.2707e-06
1304	8	68683824	70004665	2065	223	RA	0.000973661	3.88552e-05
1307	8	72013185	72917489	1407	197	RA	0.00176701	4.75154e-13
1314	8	79756170	81340231	2274	198	RA	0.00140522	8.19419e-09
1337	8	108647464	109920827	1957	137	RA	0.000812401	1.52455e-07
1351	8	125453323	126766827	1820	216	RA	0.000901922	3.06072e-05
1355	8	130383564	131545725	1973	175	RA	0.000914245	1.13592e-05
1358	8	133461552	134509448	1681	216	RA	0.00144599	3.72285e-09
1377	9	4596615	5437591	1140	148	RA	0.000762513	9.01438e-05
1378	9	5437592	6859791	1971	223	RA	0.00129126	1.37093e-08
1381	9	8262304	9170120	1873	219	RA	0.00111403	1.40748e-06
1388	9	13512853	14244747	1263	195	RA	0.000963216	9.20344e-06
1398	9	21674033	23091193	1977	211	RA	0.0011558	6.31745e-07
1411	9	33194893	34704544	1900	135	RA	0.000794699	1.37835e-05
1412	9	34704545	36749273	2291	245	RA	0.00130875	7.21265e-08
1413	9	36749274	37687112	1217	178	RA	0.000943801	6.85287e-06
1458	9	113646150	114443475	1327	156	RA	0.000766656	5.44788e-05
1461	9	116159541	117054909	1390	192	RA	0.00106327	1.95578e-06
1467	9	122677720	124119883	1332	158	RA	0.000854392	1.77097e-05
1470	9	126092932	127184582	1522	161	RA	0.000879547	7.67233e-06
1486	10	1329233	1872960	984	165	RA	0.00100171	2.51921e-06
1487	10	1872961	2637065	2035	189	RA	0.000899663	1.89942e-05
1489	10	3225337	3880322	1151	153	RA	0.00120111	1.0942e-08
1493	10	6234719	6897037	1056	182	RA	0.00141511	9.13612e-10
1494	10	6897038	7659872	1448	207	RA	0.000889956	6.70878e-05
1499	10	11856925	12581571	1208	166	RA	0.00079665	3.79223e-05
1500	10	12581572	13208061	1084	184	RA	0.000896363	1.90657e-05
1501	10	13208062	14008135	1342	244	RA	0.00122109	5.25286e-07
1503	10	14820756	15946677	1716	192	RA	0.00096324	1.89292e-05
1512	10	24489448	25577761	1288	202	RA	0.00121514	3.25323e-07
1544	10	62626466	64069687	2041	188	RA	0.00166118	2.32245e-12
1545	10	64069688	65400431	1993	148	RA	0.00121841	5.45329e-09
1552	10	71050505	71672997	1239	209	RA	0.000913956	3.04244e-05
1554	10	72659224	73514214	1502	236	RA	0.000986708	8.97718e-05
1561	10	81763231	82378048	1186	103	RA	0.0011207	4.5872e-10
1567	10	87287936	88443652	1782	180	RA	0.00108232	9.79131e-07
1569	10	89971629	91021321	1584	193	RA	0.000911563	3.55655e-05
1597	10	123856185	124894142	1726	210	RA	0.00146605	4.68768e-10
1598	10	124894143	125798319	1673	214	RA	0.00105063	1.21758e-06
1601	10	127997709	129134738	1367	202	RA	0.0012375	8.37322e-08
1603	10	129831970	130694008	1487	237	RA	0.00136181	2.12723e-08
1613	11	2477450	3362508	895	196	RA	0.00102721	4.65688e-06
1624	11	11632651	12470449	1500	227	RA	0.000910504	7.90461e-05
1649	11	36331190	37119024	1342	124	RA	0.000965212	3.52476e-07
1664	11	51581596	55477633	1260	10	RA	0.000542981	4.20171e-08
1677	11	68887345	69713996	1217	170	RA	0.00087548	1.20193e-05
1699	11	92209169	93576641	1702	164	RA	0.000885522	1.05772e-05
1702	11	95327211	96150134	1257	180	RA	0.000809117	9.9527e-05
1716	11	107846825	109891837	2052	167	RA	0.000791531	7.60686e-05
1723	11	117295642	118901213	2319	261	RA	0.00118837	2.37641e-06
1724	11	118901214	120064528	1509	195	RA	0.000857261	5.28778e-05
1726	11	121208187	122589224	1709	203	RA	0.00105071	1.90729e-06
1733	11	128262551	129451784	1000	194	RA	0.00189388	1.98186e-13
1789	12	50344347	51769419	1591	75	RA	0.000625207	2.35087e-05
1793	12	55416803	56987105	1443	116	RA	0.000757569	1.75429e-05
1805	12	70097806	71177961	2086	160	RA	0.000804384	6.73544e-05
1838	12	108183189	109031819	1391	137	RA	0.000775029	1.41207e-05
1844	12	115439452	116197675	1203	198	RA	0.000954998	2.11419e-05
1845	12	116197676	117091843	1267	193	RA	0.000940297	2.06866e-05
1852	12	124843769	126079935	1900	266	RA	0.00100842	1.22783e-05
1872	13	27392006	28587125	2073	221	RA	0.00128564	5.95123e-08
1873	13	28587126	30068525	2063	199	RA	0.000914808	3.33846e-05
1874	13	30068526	31433218	2285	238	RA	0.00179268	8.13808e-13
1884	13	41003944	42037054	1061	103	RA	0.000666084	3.12163e-05
1893	13	50419897	51554236	1513	161	RA	0.0010065	1.06659e-06
1914	13	74437636	75882384	2177	214	RA	0.00112198	1.61374e-06
1915	13	75882385	76671493	1387	147	RA	0.000853254	1.21686e-05
1941	13	103050418	104378435	2314	223	RA	0.000855877	6.57319e-05
1958	14	23985937	24906056	1011	152	RA	0.00079686	3.29248e-05
1966	14	33591114	34695195	1513	297	RA	0.00120393	3.62852e-06
1989	14	57460782	58447798	1446	148	RA	0.000840514	7.85535e-06
1993	14	61652817	62717985	1480	204	RA	0.00092809	5.28606e-05
1998	14	67891840	68976912	1390	127	RA	0.000825115	5.84969e-06
1999	14	68976913	69794542	1348	197	RA	0.000840376	7.31205e-05
2011	14	82524786	84087372	2522	225	RA	0.00104054	4.82931e-06
2018	14	90662837	92101228	2004	192	RA	0.000955907	1.50932e-05
2019	14	92101229	93386328	2058	236	RA	0.00114623	1.57372e-06
2021	14	94892241	95946792	2053	284	RA	0.00166331	1.81818e-09
2022	14	95946793	97174314	2054	241	RA	0.00111166	3.36045e-06
2025	14	98885323	99474533	1315	150	RA	0.00083033	1.51647e-05
2042	15	30604120	32177320	1504	172	RA	0.000898113	1.29604e-05
2049	15	39238841	40604780	1729	191	RA	0.000834098	3.68767e-05
2055	15	47693317	49260006	1558	156	RA	0.000934851	2.80124e-06
2071	15	67396521	69089815	1988	206	RA	0.00109966	1.35711e-06
2072	15	69089816	70767983	2025	250	RA	0.00273933	8.63513e-21
2081	15	79998207	81077025	1710	228	RA	0.00100424	9.09831e-06
2083	15	82191078	84209760	1773	193	RA	0.000885481	6.63007e-05
2093	15	93707011	94565521	1546	239	RA	0.00111237	2.98705e-06
2126	16	26154123	27443061	2027	274	RA	0.00171222	1.50825e-09
2128	16	29043178	31384210	1115	115	RA	0.000828304	2.9669e-06
2150	16	72089512	73140781	1182	165	RA	0.000934988	3.45069e-06
2157	16	77739133	78280636	1407	189	RA	0.000977779	5.61744e-06
2158	16	78280637	78973580	1868	250	RA	0.000985325	1.4128e-05
2165	16	83778372	84440154	1675	269	RA	0.00129659	3.10658e-07
2166	16	84440155	85146805	1641	256	RA	0.00101277	1.48527e-05
2167	16	85146806	86058597	1009	228	RA	0.00144338	3.6187e-09
2168	16	86058598	86748867	1499	282	RA	0.00128824	2.54387e-07
2175	17	1480057	2699135	1273	198	RA	0.000836673	7.65897e-05
2178	17	4463972	5573784	1755	163	RA	0.00117943	2.61617e-08
2179	17	5573785	6305078	1320	201	RA	0.000860398	5.08978e-05
2191	17	17326541	18900978	1303	106	RA	0.000709782	3.0971e-05
2198	17	31318754	32356061	1710	234	RA	0.000945309	2.81266e-05
2203	17	37361179	38880481	1518	107	RA	0.000823664	1.85831e-06
2206	17	42348004	43460500	1211	140	RA	0.000724984	6.54718e-05
2210	17	47516225	48722590	1200	239	RA	0.000984806	2.02155e-05
2218	17	58652810	60453120	1229	153	RA	0.000977422	1.59035e-06
2227	17	70495120	71466953	1278	243	RA	0.00126537	2.34749e-07
2228	17	71466954	72383472	1343	246	RA	0.00100438	1.9996e-05
2232	17	75619257	76596287	1454	247	RA	0.00104295	3.8958e-06
2244	18	5575813	6756496	1509	245	RA	0.00141309	3.29806e-08
2251	18	12735559	13641479	1336	182	RA	0.00203179	1.06458e-17
2262	18	28792735	30401128	2139	197	RA	0.00115343	2.89783e-07
2293	18	65294196	66407960	2114	183	RA	0.000930483	1.21828e-05
2298	18	70540350	71491860	1578	193	RA	0.00112096	1.00991e-06
2312	19	4741719	5478684	1027	190	RA	0.00116333	1.40836e-07
2313	19	5478685	6455428	1463	146	RA	0.000918437	2.54152e-06
2314	19	6455429	7249359	1230	187	RA	0.000908962	1.83862e-05
2318	19	10028841	11681978	2011	224	RA	0.00419208	7.09695e-41
2324	19	16079007	17045963	1230	117	RA	0.000803327	6.88119e-06
2327	19	18504868	19749166	1292	129	RA	0.000909442	1.03462e-06
2342	19	35649344	36638122	1296	188	RA	0.000942494	2.09532e-05
2351	19	45040933	45893307	908	148	RA	0.000872266	1.0061e-05
2358	19	51259179	51903804	878	167	RA	0.000842218	2.92727e-05
2365	19	55714086	56411086	147	103	RA	0.000719918	1.06301e-05
2374	20	4591848	5379450	1191	162	RA	0.000897547	5.67763e-06
2375	20	5379451	6128358	1213	167	RA	0.000864655	2.65603e-05
2408	20	44072211	45673603	2313	242	RA	0.00133396	1.09032e-07
2415	20	51533751	52411532	941	198	RA	0.000862413	5.83327e-05
2435	21	19479025	20407307	1578	182	RA	0.00102458	3.85868e-06
2449	21	34383795	35729261	1679	234	RA	0.0017675	1.00014e-10
2450	21	35729262	37303548	2169	236	RA	0.00174152	3.89942e-11
2455	21	41344743	42187152	1474	180	RA	0.000998821	2.82883e-06
2463	22	17587475	18535225	1470	202	RA	0.000973304	1.24506e-05
2472	22	27192924	27952441	1381	262	RA	0.00139566	5.1179e-08
2473	22	27952442	29457601	1640	187	RA	0.000823259	4.32518e-05
2480	22	35368342	36135968	1215	153	RA	0.0007411	9.87189e-05
2482	22	37364005	38718589	1753	225	RA	0.00146984	3.5032e-09
2483	22	38718590	40378783	1800	193	RA	0.00199227	2.65523e-15
4	1	2983520	3582047	811	155	SLE	0.00639853	6.48888e-07
7	1	4773404	5362404	1154	174	SLE	0.00923585	3.0474e-10
9	1	6136815	7711794	2116	232	SLE	0.0063574	1.10332e-05
11	1	8580988	9475966	1055	187	SLE	0.00633152	2.4601e-05
21	1	19238925	20556202	2156	202	SLE	0.00702031	1.56438e-06
24	1	22145630	22740287	1138	148	SLE	0.00490015	6.15254e-05
35	1	36855140	38474036	2207	229	SLE	0.0078746	3.84565e-07
46	1	53114187	54771293	2339	207	SLE	0.0084981	4.30556e-08
48	1	55727135	56799636	1814	164	SLE	0.005562	1.7376e-05
52	1	59889046	61377615	1872	202	SLE	0.00711634	2.14535e-07
53	1	61377616	62778733	2046	249	SLE	0.00708595	1.96858e-06
58	1	67761891	68633860	1137	152	SLE	0.00529532	2.1694e-05
60	1	69438910	70992905	1975	197	SLE	0.00532783	5.95728e-05
73	1	84728348	86017267	2183	213	SLE	0.00758809	2.95992e-07
79	1	90941550	91870059	1320	142	SLE	0.00514177	3.15675e-05
80	1	91870060	92904465	1369	137	SLE	0.00472447	7.93753e-05
95	1	107874654	109271449	1915	180	SLE	0.00860813	6.20313e-09
98	1	111134063	112489248	2338	244	SLE	0.00694647	5.42957e-06
101	1	114664388	116207297	2421	213	SLE	0.00931093	2.03029e-09
110	1	151146408	152535630	1294	123	SLE	0.00468836	8.85657e-05
113	1	154685546	156813845	1632	204	SLE	0.00644917	1.06358e-05
114	1	156813846	158081627	1888	194	SLE	0.0103061	4.19225e-11
117	1	159882516	161054076	1488	192	SLE	0.00601622	1.53496e-05
119	1	161945443	163141862	1994	221	SLE	0.0124747	6.76112e-14
130	1	172465154	173582511	1177	145	SLE	0.0164178	5.16804e-25
131	1	173582512	175385220	2115	99	SLE	0.0046619	1.52349e-05
133	1	176449097	177746472	1570	140	SLE	0.0075174	2.8696e-08
152	1	197935822	199263389	2083	166	SLE	0.0105096	4.26836e-12
155	1	201067953	202583884	2063	270	SLE	0.0113327	2.92014e-11
159	1	205917549	208162951	1772	194	SLE	0.00957169	3.76819e-10
160	1	208162952	209711169	2023	269	SLE	0.00579806	7.29371e-05
164	1	213958293	214783872	1217	159	SLE	0.00532975	4.63732e-05
179	1	230227248	231287764	2188	246	SLE	0.00743007	6.23711e-07
186	1	236199672	237409458	1987	200	SLE	0.00668854	2.93901e-06
190	1	239332149	240248508	1410	164	SLE	0.00548677	2.50996e-05
204	2	1875061	2680063	1232	173	SLE	0.00666912	2.69838e-06
207	2	4016105	4766969	1236	127	SLE	0.0065772	2.8937e-07
211	2	7108209	7966709	1332	117	SLE	0.00507859	1.25544e-05
212	2	7966710	8978798	1088	163	SLE	0.0074215	1.84772e-07
221	2	15721704	17241115	2137	250	SLE	0.00915074	7.77621e-08
232	2	29627933	30575619	1418	174	SLE	0.00879606	1.52355e-09
251	2	45850048	46499326	1113	237	SLE	0.0138251	1.06207e-15
252	2	46499327	47320114	1528	214	SLE	0.00699139	2.62723e-06
267	2	59251997	60775066	2100	262	SLE	0.00741598	2.7594e-06
268	2	60775067	62429910	1887	190	SLE	0.00656898	5.51294e-06
271	2	64696090	65938002	1707	198	SLE	0.0088201	3.95217e-09
286	2	79900056	80737811	1117	200	SLE	0.00589727	5.34562e-05
290	2	84395900	85992794	2188	192	SLE	0.00649123	6.62688e-07
306	2	112644829	113930668	1667	160	SLE	0.0119626	6.37288e-14
311	2	118663654	119635489	1501	160	SLE	0.00878701	1.80709e-09
312	2	119635490	121073752	2031	188	SLE	0.00973545	8.49748e-11
313	2	121073753	122026817	1255	179	SLE	0.00660733	4.38763e-06
326	2	134359060	135160197	1273	167	SLE	0.00513326	5.13414e-05
335	2	144503689	145977920	1154	161	SLE	0.00569893	9.10082e-06
338	2	149568876	151428988	2262	223	SLE	0.00673687	3.95912e-06
345	2	159040980	160200379	2182	169	SLE	0.00538687	8.73738e-05
359	2	174118390	174927563	1132	169	SLE	0.00769057	9.62762e-08
373	2	189882703	191051954	1635	82	SLE	0.00428211	1.98336e-05
374	2	191051955	193033982	2252	207	SLE	0.0419794	4.40187e-84
383	2	205038120	206821199	1865	266	SLE	0.00666624	2.13079e-05
407	2	230541093	231847386	2026	216	SLE	0.00586691	1.96142e-05
424	3	2140012	3128152	1703	269	SLE	0.00824199	9.53155e-07
426	3	4109394	4835083	1191	179	SLE	0.00736633	1.15249e-07
428	3	5496183	6421145	1999	221	SLE	0.0086116	4.46368e-08
435	3	12859210	14312007	2193	255	SLE	0.0122699	7.60483e-13
441	3	20754843	21790867	2041	213	SLE	0.00652907	3.00987e-06
449	3	28649811	29877022	2348	244	SLE	0.00856729	8.09364e-08
463	3	45844192	47588461	2297	159	SLE	0.0063251	1.61841e-06
470	3	56954879	58557718	2332	158	SLE	0.00746178	6.68332e-08
471	3	58557719	59998583	1942	221	SLE	0.0112963	1.31746e-11
472	3	59998584	60571139	1236	191	SLE	0.00656894	3.63372e-06
474	3	61277588	62609818	1663	256	SLE	0.00641816	2.92853e-05
475	3	62609819	63670803	1950	179	SLE	0.00819029	4.23611e-08
481	3	68319771	69784969	2337	225	SLE	0.00669732	1.71178e-05
483	3	71223282	72334704	1428	258	SLE	0.00674748	5.3598e-06
507	3	100552523	101906989	1944	134	SLE	0.00462397	8.75023e-05
508	3	101906990	103450271	2380	120	SLE	0.0058885	2.05744e-06
518	3	112408514	113657665	2139	157	SLE	0.00652514	8.36645e-07
519	3	113657666	115649909	2063	238	SLE	0.0101494	1.71744e-10
539	3	133718494	135288394	2100	231	SLE	0.006933	5.1203e-06
551	3	148638309	149998411	2211	224	SLE	0.00975083	1.28217e-09
561	3	159478752	160584961	1435	108	SLE	0.00647479	2.19642e-08
569	3	167118894	168972662	2158	176	SLE	0.00719462	4.76053e-07
571	3	170174579	171134849	1207	166	SLE	0.00724946	2.66534e-07
573	3	172004761	173415591	1743	188	SLE	0.00711789	1.92588e-06
581	3	183203156	184524268	1864	238	SLE	0.00878049	1.42338e-08
583	3	185709997	186602045	1057	195	SLE	0.00852438	6.46031e-09
584	3	186602046	187939199	1968	273	SLE	0.00915301	1.82894e-07
585	3	187939200	189451805	1959	228	SLE	0.00566763	7.24663e-05
601	4	4266179	5051834	1380	203	SLE	0.00525869	3.09559e-05
604	4	7135820	7726034	1287	256	SLE	0.00864602	2.82439e-07
619	4	20086839	21416380	2186	229	SLE	0.0102423	1.63066e-09
624	4	25832019	27385580	1579	216	SLE	0.00666184	4.9101e-06
638	4	37880861	38984838	1982	244	SLE	0.00915143	2.52026e-08
653	4	57103101	58011085	1593	166	SLE	0.00510638	6.94774e-05
698	4	109978983	111733579	2257	212	SLE	0.0102348	4.56769e-10
727	4	139553761	141087047	1701	224	SLE	0.00636012	9.58327e-06
728	4	141087048	142807914	2177	199	SLE	0.00651141	4.64095e-06
739	4	156520289	157597309	2358	189	SLE	0.00559285	5.4387e-05
765	4	182065647	182946258	1786	240	SLE	0.00700216	3.8599e-06
766	4	182946259	183603892	1105	196	SLE	0.00606862	1.70773e-05
777	5	1206610	2106885	1598	220	SLE	0.00722601	2.52785e-06
778	5	2106886	2960068	1675	222	SLE	0.00717991	3.83189e-06
781	5	4636543	5828694	2097	239	SLE	0.0084289	6.44858e-08
782	5	5828695	6936733	2331	245	SLE	0.0127718	6.28679e-14
785	5	9203856	10549029	1887	249	SLE	0.00910224	9.65394e-09
801	5	28315654	29593755	2196	137	SLE	0.00493225	3.22213e-05
802	5	29593756	30416066	2044	111	SLE	0.00446647	4.53128e-05
804	5	31679465	32727914	1539	211	SLE	0.0107004	4.46199e-11
806	5	33971057	35157146	1678	159	SLE	0.00536974	6.46798e-05
809	5	37925488	39438985	1977	197	SLE	0.00526266	8.98675e-05
822	5	55221399	55968966	1259	201	SLE	0.00621507	2.17089e-05
832	5	65606871	67096191	2079	188	SLE	0.00703878	1.2361e-06
841	5	79005159	80448225	2239	246	SLE	0.00702801	1.67047e-05
861	5	102903986	103788460	1205	167	SLE	0.00495211	7.27597e-05
873	5	116208001	117348497	1901	194	SLE	0.00666875	2.47282e-06
887	5	130573818	132554690	1792	119	SLE	0.00424755	8.7321e-05
888	5	132554691	134556570	2434	283	SLE	0.0137296	1.13837e-13
889	5	134556571	135344943	1230	141	SLE	0.00522811	4.95392e-05
890	5	135344944	136949853	2128	210	SLE	0.00961329	1.39085e-09
893	5	141253831	142532956	1750	217	SLE	0.00673391	1.52399e-05
897	5	147180172	148662214	2048	170	SLE	0.00498599	7.59064e-05
898	5	148662215	149850203	1520	231	SLE	0.00760519	2.83021e-07
903	5	153734495	154599750	1311	181	SLE	0.00791477	1.84486e-07
908	5	158484776	159663733	1711	190	SLE	0.00905657	4.14374e-09
910	5	160519050	161478177	1530	126	SLE	0.00516605	2.71441e-06
912	5	162386028	163781268	2168	205	SLE	0.00607186	3.34951e-05
914	5	165289212	166863413	1743	248	SLE	0.00871079	8.12273e-08
916	5	168342744	169506966	1959	231	SLE	0.00615916	2.78922e-05
918	5	170898341	172285682	1894	269	SLE	0.00922682	7.20914e-08
920	5	173606996	174662885	1717	241	SLE	0.0112601	7.18864e-11
923	5	177659903	178595252	172	102	SLE	0.00505285	6.69307e-06
926	6	63979	1380679	1844	258	SLE	0.0120237	1.8296e-11
927	6	1380680	2746531	1933	232	SLE	0.00636935	1.06561e-05
928	6	2746532	3964072	1877	243	SLE	0.00743512	3.6226e-06
929	6	3964073	4657086	1221	122	SLE	0.00490718	2.39118e-05
930	6	4657087	5378213	1214	144	SLE	0.00491349	4.51937e-05
932	6	6621938	7808323	2019	262	SLE	0.0117434	1.93213e-11
937	6	13352327	15069421	1871	243	SLE	0.00851654	4.02236e-08
939	6	16566883	17391994	1212	181	SLE	0.00726684	4.95963e-07
945	6	21295865	22199713	1112	179	SLE	0.0073919	3.73155e-07
948	6	23939307	24950379	1909	204	SLE	0.00655744	9.22943e-07
949	6	24950380	25684629	1684	158	SLE	0.013919	1.40334e-21
950	6	25684630	26396200	1383	91	SLE	0.00903028	9.77282e-17
952	6	27261036	28666364	2015	83	SLE	0.01376	3.98649e-30
953	6	28666365	29529755	199	47	SLE	0.0132242	1.55556e-34
954	6	29529756	29833843	242	31	SLE	0.0165062	1.36519e-46
956	6	30070718	30715006	31	17	SLE	0.0037706	1.11946e-08
958	6	31106494	31250556	183	34	SLE	0.02846	1.26916e-83
960	6	31320269	31427209	243	36	SLE	0.0473458	2.7085e-196
961	6	31427210	32208901	589	105	SLE	0.0781226	9.78646e-268
962	6	32208902	32454577	44	18	SLE	0.037853	7.88443e-157
964	6	32539568	32586784	40	10	SLE	0.0154703	9.5808e-45
965	6	32586785	32629239	29	13	SLE	0.0466163	7.35594e-157
966	6	32629240	32682213	32	8	SLE	0.0109496	4.81627e-32
967	6	32682214	32897998	319	54	SLE	0.0391893	2.40768e-132
969	6	33194976	33864262	1104	143	SLE	0.00961479	4.23048e-13
970	6	33864263	34979270	1570	143	SLE	0.00885	2.12113e-11
971	6	34979271	36346353	1733	176	SLE	0.00722879	1.07869e-07
974	6	38688721	39785907	2006	202	SLE	0.00591362	4.58321e-05
976	6	40778402	42103738	1906	246	SLE	0.00820112	2.71227e-07
1007	6	74401507	75461313	1922	101	SLE	0.00414914	7.44701e-05
1012	6	79859904	80693927	1336	154	SLE	0.00807863	1.2705e-08
1022	6	89974268	91097024	1302	173	SLE	0.00741819	8.70248e-08
1026	6	93696826	95176337	2355	198	SLE	0.00644685	1.20215e-05
1037	6	106053916	107309327	2157	233	SLE	0.0166611	1.73812e-21
1038	6	107309328	109043244	1897	181	SLE	0.00688297	1.44459e-06
1045	6	116132148	117674076	2313	170	SLE	0.00628099	9.16532e-07
1053	6	123854858	125365054	1938	235	SLE	0.00642548	2.75657e-05
1054	6	125365055	127545459	1946	192	SLE	0.00575073	2.70817e-05
1057	6	129850179	130550137	1281	188	SLE	0.00839795	2.5291e-08
1062	6	135544084	137553212	1720	188	SLE	0.00527869	8.64948e-05
1063	6	137553213	138825721	2124	203	SLE	0.0150786	2.44047e-22
1065	6	139716714	141449453	2038	182	SLE	0.00580658	1.72037e-05
1071	6	148184845	149278798	2027	248	SLE	0.0100869	3.87664e-09
1078	6	154462011	155523957	1681	239	SLE	0.00792428	2.43067e-06
1095	7	617320	1366972	1173	128	SLE	0.00480632	5.68956e-05
1104	7	7926501	8718351	1440	186	SLE	0.0060721	1.03739e-05
1105	7	8718352	9225106	1125	173	SLE	0.0070251	5.51464e-07
1116	7	16739014	17596578	1368	238	SLE	0.00841113	6.94924e-08
1121	7	22165061	23106680	1643	173	SLE	0.00542077	6.85151e-05
1127	7	28890887	30175113	2175	241	SLE	0.0091349	6.38395e-09
1132	7	34114533	35354135	2052	146	SLE	0.00557451	1.13994e-05
1140	7	43448816	44989571	1801	174	SLE	0.00588063	3.97294e-05
1143	7	47253455	48363585	1704	220	SLE	0.00950205	5.29627e-09
1146	7	49632427	50894508	2114	170	SLE	0.00668609	1.82066e-06
1166	7	73128831	75243899	781	106	SLE	0.00809304	2.05193e-11
1169	7	77663965	78685009	2056	218	SLE	0.00646638	1.2797e-05
1173	7	82759284	83953009	1912	163	SLE	0.00679937	6.98872e-07
1179	7	90660832	92530165	1567	155	SLE	0.00738102	8.59414e-08
1196	7	111795300	113339386	1954	159	SLE	0.00476152	9.13329e-05
1207	7	127903739	128779173	1477	120	SLE	0.0270254	8.56566e-57
1208	7	128779174	130418704	2146	211	SLE	0.00781387	2.99547e-07
1209	7	130418705	131856481	1917	246	SLE	0.00787644	5.44689e-07
1214	7	137657460	138755107	1505	222	SLE	0.00842029	2.92152e-08
1216	7	140217631	142098979	1751	172	SLE	0.0051736	6.3855e-05
1225	7	152253295	153241228	1799	207	SLE	0.00619992	2.27439e-05
1227	7	154407488	155280610	1639	227	SLE	0.00928514	7.28756e-09
1230	7	157199332	158031247	135	89	SLE	0.0049909	2.5102e-06
1235	8	1628040	2070902	796	207	SLE	0.00869618	1.92698e-08
1240	8	3787249	4273083	1504	236	SLE	0.00621329	7.02576e-05
1242	8	4893121	5566269	2010	221	SLE	0.00907452	2.36589e-08
1244	8	6019164	6663427	1637	217	SLE	0.0114749	2.2188e-12
1250	8	10478852	11466761	1691	195	SLE	0.0113074	1.72373e-12
1304	8	68683824	70004665	2076	225	SLE	0.00810439	5.43928e-08
1320	8	87563146	89081177	2155	188	SLE	0.00654246	4.50003e-06
1324	8	92876621	94999066	2053	235	SLE	0.00585552	6.18395e-05
1331	8	102548681	103716053	1901	198	SLE	0.00575401	8.2381e-05
1349	8	122622805	124001019	1503	182	SLE	0.00871453	1.03749e-08
1353	8	128073655	129291118	1954	272	SLE	0.0154961	8.71187e-17
1358	8	133461552	134509448	1697	218	SLE	0.0108725	9.12511e-11
1381	9	8262304	9170120	1885	220	SLE	0.00620586	4.16779e-05
1424	9	78630916	79451035	1373	216	SLE	0.00748857	9.85914e-07
1453	9	109150718	110630150	2072	259	SLE	0.00886111	5.75819e-09
1457	9	112865521	113646149	1331	194	SLE	0.00602305	2.65386e-05
1464	9	119001228	119890464	1303	181	SLE	0.00536902	6.678e-05
1472	9	128785783	129617771	1166	209	SLE	0.00709098	1.96341e-06
1476	9	132999453	134141936	1323	211	SLE	0.00619401	2.75028e-05
1478	9	135135888	136042490	1216	186	SLE	0.00513849	8.0421e-05
1485	10	60515	1329232	1474	165	SLE	0.0060592	4.15963e-06
1490	10	3880323	4813182	1521	203	SLE	0.00698729	3.04093e-06
1492	10	5396243	6234718	1564	225	SLE	0.00585302	3.61033e-05
1496	10	8771921	10081279	2149	171	SLE	0.00564862	2.07697e-05
1500	10	12581572	13208061	1088	185	SLE	0.00562758	5.74725e-05
1502	10	14008136	14820755	1645	209	SLE	0.0091468	3.4455e-21
1518	10	29393750	30000223	1275	157	SLE	0.00542969	6.0613e-05
1522	10	33655459	35178224	2078	232	SLE	0.00622187	8.35094e-05
1545	10	64069688	65400431	1999	150	SLE	0.00512846	6.17515e-05
1553	10	71672998	72659223	1953	236	SLE	0.00870356	2.12896e-08
1554	10	72659224	73514214	1537	239	SLE	0.00907338	6.84909e-09
1559	10	79952997	81190573	1915	277	SLE	0.00826634	2.62803e-07
1577	10	99367801	100337830	1204	162	SLE	0.00723588	1.57874e-07
1589	10	114255955	115588903	1628	225	SLE	0.0095993	5.62104e-09
1592	10	118416050	119528730	1254	182	SLE	0.0056912	3.53901e-05
1603	10	129831970	130694008	1494	237	SLE	0.0106348	5.34386e-10
1610	11	87150	1061399	1172	147	SLE	0.00870189	1.00573e-09
1620	11	7915072	9080939	1908	208	SLE	0.00715675	3.00393e-06
1624	11	11632651	12470449	1511	229	SLE	0.0101459	2.10782e-10
1639	11	26356981	27018307	1364	114	SLE	0.0054518	3.5617e-06
1647	11	34672698	35500367	1622	128	SLE	0.00906343	1.11186e-11
1701	11	94384536	95327210	1186	160	SLE	0.00610339	5.51316e-06
1721	11	114742318	116247377	1872	239	SLE	0.00704036	3.86313e-06
1722	11	116247378	117295641	1872	188	SLE	0.0054974	7.31069e-05
1723	11	117295642	118901213	2333	262	SLE	0.00630461	4.93091e-05
1726	11	121208187	122589224	1719	204	SLE	0.00552619	4.52813e-05
1728	11	123398883	124403477	1951	146	SLE	0.00578784	7.02826e-06
1732	11	127306872	128262550	1530	146	SLE	0.00715519	8.70923e-08
1733	11	128262551	129451784	1005	197	SLE	0.0116627	4.54935e-14
1740	12	60317	1078397	1184	178	SLE	0.00524789	4.91611e-05
1744	12	3871115	4967643	1383	231	SLE	0.00707149	2.88744e-06
1746	12	6023701	6948954	1188	152	SLE	0.00493809	3.80709e-05
1752	12	11742150	12721874	1079	169	SLE	0.00792087	1.32946e-08
1753	12	12721875	13559527	976	177	SLE	0.00748636	1.09828e-07
1755	12	14656850	16136742	1412	151	SLE	0.00504335	6.23991e-05
1779	12	40017397	41198229	2246	155	SLE	0.003725	4.30184e-05
1798	12	63055937	63764111	1217	163	SLE	0.00652666	5.4053e-07
1800	12	64403858	66114643	1501	175	SLE	0.0049169	7.3965e-05
1810	12	75563969	76524573	1242	160	SLE	0.00582736	1.39393e-05
1812	12	77800464	79315178	2190	210	SLE	0.00580145	2.54395e-05
1825	12	94385885	95147845	1276	207	SLE	0.00552584	4.70029e-05
1831	12	100931424	101825061	1188	173	SLE	0.00770996	3.47668e-08
1837	12	106964978	108183188	1627	169	SLE	0.00531317	2.13581e-05
1839	12	109031820	110111514	1524	146	SLE	0.00602405	3.01602e-06
1844	12	115439452	116197675	1206	199	SLE	0.00541654	9.93495e-05
1848	12	119301062	120567740	1701	196	SLE	0.00803896	4.80009e-08
1852	12	124843769	126079935	1911	268	SLE	0.0080488	2.20133e-06
1866	13	21540734	22795188	1684	230	SLE	0.00649191	2.36161e-05
1867	13	22795189	23729049	1959	239	SLE	0.00616369	5.75934e-05
1869	13	24818334	25977140	1959	182	SLE	0.00673643	4.13295e-06
1872	13	27392006	28587125	2095	225	SLE	0.00905428	1.98331e-08
1875	13	31433219	32986686	2186	229	SLE	0.00895527	4.05581e-08
1887	13	43931932	45476446	1915	189	SLE	0.00611183	5.59093e-06
1911	13	71010209	71976862	1761	189	SLE	0.00560998	5.34711e-05
1942	13	104378436	105672500	1992	201	SLE	0.00604284	2.82199e-05
1945	13	107037865	108521978	2069	276	SLE	0.0167289	6.40821e-18
1948	13	109813577	110995432	2102	248	SLE	0.00904641	1.65166e-08
1955	14	20876081	21982654	1455	266	SLE	0.0147011	3.45618e-16
1957	14	22760701	23985936	1512	237	SLE	0.010445	1.56699e-10
1958	14	23985937	24906056	1021	154	SLE	0.00715907	1.29013e-07
1963	14	29029225	30831154	1858	222	SLE	0.0104253	8.92928e-11
1965	14	32382246	33591113	1629	232	SLE	0.00662574	6.7146e-06
1984	14	52206123	52760553	1173	128	SLE	0.00439405	8.52464e-05
1986	14	54359599	55292832	1122	142	SLE	0.00522222	3.80994e-05
1988	14	56206431	57460781	1925	217	SLE	0.00787303	6.2301e-07
1999	14	68976913	69794542	1352	197	SLE	0.00641722	4.21126e-06
2002	14	72665320	73373373	1182	171	SLE	0.00640444	2.34696e-06
2009	14	79199452	81001920	2193	222	SLE	0.00700067	1.05408e-06
2017	14	89482884	90662836	1542	202	SLE	0.00617993	2.13203e-05
2019	14	92101229	93386328	2071	236	SLE	0.00692364	1.23412e-05
2021	14	94892241	95946792	2068	285	SLE	0.0108166	3.57115e-09
2022	14	95946793	97174314	2064	242	SLE	0.00881299	7.56451e-09
2023	14	97174315	98268391	1577	191	SLE	0.00720868	3.85201e-07
2026	14	99474534	100786189	1676	211	SLE	0.00728297	5.98564e-07
2047	15	36583328	37962915	1979	237	SLE	0.00624287	2.95219e-05
2066	15	61130596	62106138	1480	252	SLE	0.00768975	4.77263e-06
2068	15	63218979	64339945	1847	179	SLE	0.00563031	3.72225e-05
2072	15	69089816	70767983	2033	250	SLE	0.0107629	3.54899e-10
2076	15	74458114	76401952	1855	163	SLE	0.00584483	3.75355e-06
2089	15	89385188	90632718	1509	181	SLE	0.00570667	5.76692e-05
2093	15	93707011	94565521	1553	240	SLE	0.00713169	6.61014e-06
2103	16	1049080	1996492	1565	155	SLE	0.00692314	4.18549e-07
2105	16	3379997	4816145	1666	201	SLE	0.00633351	1.92412e-05
2107	16	5782969	6446081	1158	230	SLE	0.00793057	9.28874e-07
2108	16	6446082	7051429	1605	212	SLE	0.00570785	7.64688e-05
2109	16	7051430	7704354	1671	215	SLE	0.00868455	2.53249e-09
2111	16	8341013	9104469	1610	194	SLE	0.0060685	1.57319e-05
2117	16	12793150	13893407	2248	214	SLE	0.00644679	5.25815e-05
2123	16	22667049	24014705	1868	177	SLE	0.007745	4.95232e-08
2124	16	24014706	25235251	1511	224	SLE	0.00994733	4.31935e-10
2128	16	29043178	31384210	1119	116	SLE	0.0281313	8.73732e-62
2133	16	50467034	52041336	193	125	SLE	0.00645736	3.41551e-07
2158	16	78280637	78973580	1876	251	SLE	0.0108751	1.48652e-11
2159	16	78973581	79662634	1288	254	SLE	0.00640745	4.36665e-05
2160	16	79662635	80559685	1881	214	SLE	0.00665507	5.58433e-06
2163	16	82310205	83077869	1799	262	SLE	0.00654059	2.71522e-05
2165	16	83778372	84440154	1679	269	SLE	0.0120649	3.78297e-12
2166	16	84440155	85146805	1647	256	SLE	0.00696898	7.16693e-07
2167	16	85146806	86058597	1018	230	SLE	0.0209644	3.79016e-28
2181	17	7264459	8554763	1590	186	SLE	0.00771847	9.35105e-08
2188	17	14508611	15308722	1715	209	SLE	0.0110674	1.12751e-11
2198	17	31318754	32356061	1719	236	SLE	0.00744274	2.36541e-06
2210	17	47516225	48722590	1210	240	SLE	0.0166258	5.5053e-23
2216	17	54950108	56245227	1455	253	SLE	0.00805586	4.65251e-07
2222	17	64438388	65582327	1685	235	SLE	0.00621127	2.03315e-05
2226	17	69245591	70495119	1585	238	SLE	0.00772157	1.94332e-06
2227	17	70495120	71466953	1287	245	SLE	0.00870902	1.03983e-07
2229	17	72383473	73741321	1806	197	SLE	0.00748901	5.34424e-07
2234	17	77412787	78438332	450	138	SLE	0.00579018	2.6926e-06
2238	18	10719	848350	1257	180	SLE	0.00512101	9.92287e-05
2240	18	1940212	2839842	1634	179	SLE	0.00689706	7.32161e-07
2243	18	4603962	5575812	1495	180	SLE	0.00753572	2.42066e-07
2245	18	6756497	7862479	1438	208	SLE	0.00708843	5.46514e-07
2246	18	7862480	8788524	1569	198	SLE	0.00842151	3.62816e-08
2247	18	8788525	9816164	1939	241	SLE	0.00677925	1.04992e-05
2255	18	20009697	21622716	1900	152	SLE	0.00548936	3.74934e-05
2263	18	30401129	32458907	2372	177	SLE	0.00687694	1.83986e-06
2265	18	34153298	36056932	2409	243	SLE	0.00661637	1.59208e-05
2276	18	47455926	48228379	1234	165	SLE	0.0055197	3.98695e-05
2287	18	58527237	59449422	1174	165	SLE	0.00542512	4.94103e-05
2297	18	69311743	70540349	2164	206	SLE	0.00539315	8.55073e-05
2300	18	72785207	73568260	1397	172	SLE	0.00686113	3.91847e-07
2307	19	762047	1515920	602	128	SLE	0.00627618	1.05225e-06
2308	19	1515921	2253174	603	115	SLE	0.00543668	4.98062e-06
2313	19	5478685	6455428	1473	147	SLE	0.00462864	9.76609e-05
2318	19	10028841	11681978	2015	224	SLE	0.00909303	6.44857e-09
2340	19	33785836	34633274	1505	189	SLE	0.00649226	6.90822e-06
2353	19	46765061	47752727	1103	161	SLE	0.0085127	7.52532e-09
2357	19	50451926	51259178	849	148	SLE	0.00776237	2.23229e-10
2365	19	55714086	56411086	148	104	SLE	0.00492472	2.09674e-05
2369	20	60795	884241	1256	234	SLE	0.0064438	1.5795e-05
2370	20	884242	1771285	1402	210	SLE	0.00764318	4.06835e-07
2372	20	2668109	3736551	1442	177	SLE	0.00524219	5.17879e-05
2376	20	6128359	7231796	1457	174	SLE	0.00831469	8.79202e-09
2377	20	7231797	7959828	1241	78	SLE	0.00482285	1.11135e-06
2380	20	10279604	11257012	1540	187	SLE	0.00704005	2.03539e-06
2391	20	19957929	21682377	1739	198	SLE	0.00622752	1.26333e-05
2403	20	38427595	40272390	2191	214	SLE	0.0069007	2.24874e-06
2404	20	40272391	41351514	1815	226	SLE	0.00696673	3.96558e-06
2410	20	46486133	47203836	1018	166	SLE	0.00720336	1.63512e-07
2412	20	48212976	49236418	1480	174	SLE	0.010174	1.88485e-11
2413	20	49236419	50653620	2136	254	SLE	0.00684332	4.73041e-06
2422	20	56951774	57924037	293	102	SLE	0.0044442	3.83542e-05
2438	21	22201891	23266941	1990	160	SLE	0.00612925	8.61682e-06
2449	21	34383795	35729261	1687	235	SLE	0.00865191	6.74901e-08
2453	21	39252060	40480831	1675	232	SLE	0.00617206	5.31337e-05
2457	21	43081435	43812791	230	143	SLE	0.00631206	1.42698e-06
2458	21	43812792	44815008	144	92	SLE	0.00513323	1.90202e-06
2465	22	19635655	20969184	1295	165	SLE	0.00690468	7.19652e-07
2466	22	20969185	22404422	1241	121	SLE	0.00847896	7.10278e-11
2469	22	23950733	25282436	1485	136	SLE	0.00586256	1.83715e-15
2471	22	26166935	27192923	1677	238	SLE	0.008174	4.50441e-10
2482	22	37364005	38718589	1759	225	SLE	0.00702296	3.99516e-06
2483	22	38718590	40378783	1809	194	SLE	0.00675089	2.79503e-06
2488	22	44409534	45170649	1321	240	SLE	0.011127	6.66971e-11
2492	22	48269178	48977538	159	115	SLE	0.00528113	9.48606e-06
4	1	2983520	3582047	812	155	SLE	0.00634771	7.82813e-07
9	1	6136815	7711794	2116	232	SLE	0.0064036	1.03413e-05
14	1	11709174	13481025	1348	160	SLE	0.00826664	2.55322e-09
21	1	19238925	20556202	2156	202	SLE	0.00702031	1.56438e-06
24	1	22145630	22740287	1138	148	SLE	0.00490015	6.15254e-05
26	1	23907046	25885138	2026	216	SLE	0.0139985	3.50051e-16
36	1	38474037	40200950	2216	223	SLE	0.00619696	3.99521e-05
38	1	41093876	41977966	1437	167	SLE	0.00801157	1.07961e-08
48	1	55727135	56799636	1814	164	SLE	0.005562	1.7376e-05
52	1	59889046	61377615	1872	202	SLE	0.00711634	2.14535e-07
58	1	67761891	68633860	1138	152	SLE	0.00527701	2.26523e-05
60	1	69438910	70992905	1975	197	SLE	0.00532783	5.95728e-05
73	1	84728348	86017267	2183	213	SLE	0.00758809	2.95992e-07
79	1	90941550	91870059	1321	143	SLE	0.00505503	4.00877e-05
80	1	91870060	92904465	1366	137	SLE	0.00473362	7.90663e-05
95	1	107874654	109271449	1915	180	SLE	0.00860813	6.20313e-09
98	1	111134063	112489248	2339	244	SLE	0.00694631	5.15513e-06
100	1	113418038	114664387	1303	141	SLE	0.00551092	4.00277e-06
101	1	114664388	116207297	2423	213	SLE	0.00935644	2.14916e-09
110	1	151146408	152535630	1294	123	SLE	0.00468836	8.85657e-05
114	1	156813846	158081627	1891	195	SLE	0.010477	3.43328e-11
117	1	159882516	161054076	1488	192	SLE	0.00601622	1.53496e-05
118	1	161054077	161945442	1249	116	SLE	0.00648522	1.82018e-07
133	1	176449097	177746472	1571	141	SLE	0.00743082	5.13927e-08
138	1	182420541	183920616	2226	156	SLE	0.0144516	1.93256e-22
152	1	197935822	199263389	2084	166	SLE	0.0103703	6.20013e-12
156	1	202583885	204092537	1909	227	SLE	0.0120509	2.76864e-13
159	1	205917549	208162951	1773	194	SLE	0.00946317	5.70574e-10
160	1	208162952	209711169	2024	269	SLE	0.00570951	8.28522e-05
162	1	211082893	212347582	2483	187	SLE	0.00582924	9.99617e-06
164	1	213958293	214783872	1217	159	SLE	0.00532975	4.63732e-05
179	1	230227248	231287764	2192	247	SLE	0.00727346	1.19284e-06
186	1	236199672	237409458	1987	200	SLE	0.00668854	2.93901e-06
190	1	239332149	240248508	1410	164	SLE	0.00548677	2.50996e-05
205	2	2680064	3314202	990	170	SLE	0.00683666	1.34098e-06
207	2	4016105	4766969	1236	127	SLE	0.0065772	2.8937e-07
212	2	7966710	8978798	1088	163	SLE	0.0074215	1.84772e-07
221	2	15721704	17241115	2137	250	SLE	0.00915074	7.77621e-08
231	2	28819511	29627932	1293	173	SLE	0.0063598	1.00309e-05
232	2	29627933	30575619	1423	174	SLE	0.00892192	8.75448e-10
247	2	42307419	43295776	1362	176	SLE	0.00621884	1.8544e-05
271	2	64696090	65938002	1710	199	SLE	0.00894542	3.18914e-09
290	2	84395900	85992794	2191	192	SLE	0.00644331	7.13864e-07
301	2	105120579	106546524	2241	236	SLE	0.00874496	1.06407e-07
311	2	118663654	119635489	1501	160	SLE	0.00878701	1.80709e-09
313	2	121073753	122026817	1255	179	SLE	0.00660733	4.38763e-06
326	2	134359060	135160197	1278	167	SLE	0.00574289	9.27268e-06
335	2	144503689	145977920	1155	161	SLE	0.0057519	8.16878e-06
339	2	151428989	152497375	1665	144	SLE	0.00540347	2.57369e-05
345	2	159040980	160200379	2182	169	SLE	0.00538687	8.73738e-05
355	2	170865766	171566482	1187	174	SLE	0.00706003	4.29489e-07
359	2	174118390	174927563	1132	169	SLE	0.00769057	9.62762e-08
373	2	189882703	191051954	1635	82	SLE	0.00428211	1.98336e-05
374	2	191051955	193033982	2252	207	SLE	0.0419794	4.40187e-84
383	2	205038120	206821199	1866	266	SLE	0.00669304	1.98884e-05
393	2	215899571	217566011	2108	252	SLE	0.00984949	6.76116e-09
407	2	230541093	231847386	2026	216	SLE	0.00586691	1.96142e-05
408	2	231847387	233352722	2054	185	SLE	0.00649943	6.66311e-06
412	2	235625790	236276287	1199	173	SLE	0.00512118	7.81085e-05
414	2	237194298	238185482	1341	145	SLE	0.00504732	3.68513e-05
424	3	2140012	3128152	1704	269	SLE	0.00791037	2.14553e-06
425	3	3128153	4109393	1908	234	SLE	0.00840177	3.07405e-08
426	3	4109394	4835083	1192	179	SLE	0.00725367	1.64962e-07
428	3	5496183	6421145	2012	221	SLE	0.0092119	6.03361e-09
440	3	19030989	20754842	2605	200	SLE	0.00639574	1.13147e-05
449	3	28649811	29877022	2349	244	SLE	0.00859233	7.92522e-08
457	3	36840137	38729767	2193	231	SLE	0.00626912	4.89098e-05
463	3	45844192	47588461	2297	159	SLE	0.0063251	1.61841e-06
464	3	47588462	50387742	1514	114	SLE	0.00534876	3.03378e-06
470	3	56954879	58557718	2332	158	SLE	0.00746178	6.68332e-08
472	3	59998584	60571139	1236	191	SLE	0.00656894	3.63372e-06
474	3	61277588	62609818	1664	256	SLE	0.00624149	4.24669e-05
475	3	62609819	63670803	1950	178	SLE	0.00847141	1.77906e-08
481	3	68319771	69784969	2337	225	SLE	0.00669732	1.71178e-05
483	3	71223282	72334704	1428	258	SLE	0.00674748	5.3598e-06
484	3	72334705	73606612	1501	227	SLE	0.00631261	1.78096e-05
507	3	100552523	101906989	1945	135	SLE	0.00477751	5.83115e-05
519	3	113657666	115649909	2064	239	SLE	0.0100675	2.33612e-10
539	3	133718494	135288394	2105	231	SLE	0.00856799	8.59694e-08
551	3	148638309	149998411	2214	224	SLE	0.00992291	6.32527e-10
558	3	156795411	157633700	1326	111	SLE	0.00447823	5.1262e-05
569	3	167118894	168972662	2158	176	SLE	0.00719462	4.76053e-07
571	3	170174579	171134849	1208	167	SLE	0.00732247	2.24362e-07
573	3	172004761	173415591	1743	188	SLE	0.00711789	1.92588e-06
577	3	176931164	178110322	1494	198	SLE	0.00597084	1.08961e-05
583	3	185709997	186602045	1057	195	SLE	0.00852438	6.46031e-09
584	3	186602046	187939199	1971	274	SLE	0.00891767	3.12331e-07
601	4	4266179	5051834	1381	204	SLE	0.00501848	4.90702e-05
603	4	5972710	7135819	1749	274	SLE	0.009177	3.26992e-08
653	4	57103101	58011085	1593	166	SLE	0.00510638	6.94774e-05
689	4	99532481	100333334	1518	107	SLE	0.00610908	2.08576e-07
692	4	102544804	104384534	2243	175	SLE	0.00808577	5.29872e-08
727	4	139553761	141087047	1703	225	SLE	0.00696568	2.46735e-06
739	4	156520289	157597309	2358	189	SLE	0.00559285	5.4387e-05
765	4	182065647	182946258	1790	240	SLE	0.00699316	4.00976e-06
766	4	182946259	183603892	1105	196	SLE	0.00606862	1.70773e-05
768	4	184338585	185483262	1922	274	SLE	0.0170175	6.86347e-19
777	5	1206610	2106885	1602	221	SLE	0.00739877	1.53397e-06
781	5	4636543	5828694	2097	239	SLE	0.0084289	6.44858e-08
785	5	9203856	10549029	1889	250	SLE	0.009548	3.17506e-09
801	5	28315654	29593755	2198	137	SLE	0.00494492	3.22673e-05
803	5	30416067	31679464	1889	223	SLE	0.00685162	4.58523e-06
804	5	31679465	32727914	1539	211	SLE	0.0107004	4.46199e-11
806	5	33971057	35157146	1678	159	SLE	0.00536974	6.46798e-05
807	5	35157147	36431967	2036	162	SLE	0.00525708	4.65768e-05
809	5	37925488	39438985	1977	197	SLE	0.00526266	8.98675e-05
822	5	55221399	55968966	1260	201	SLE	0.0061688	2.43484e-05
832	5	65606871	67096191	2081	189	SLE	0.00709734	9.85496e-07
841	5	79005159	80448225	2241	247	SLE	0.00691808	2.21462e-05
864	5	106389389	107265911	1340	181	SLE	0.00600645	1.47934e-05
881	5	124109486	125131720	1633	213	SLE	0.00846777	3.23185e-08
889	5	134556571	135344943	1230	141	SLE	0.00522811	4.95392e-05
890	5	135344944	136949853	2129	210	SLE	0.00958348	1.50872e-09
893	5	141253831	142532956	1755	217	SLE	0.00683615	1.11936e-05
894	5	142532957	143605908	1460	165	SLE	0.0057186	2.35686e-05
897	5	147180172	148662214	2049	170	SLE	0.00497635	7.76429e-05
903	5	153734495	154599750	1312	181	SLE	0.00789005	1.9707e-07
908	5	158484776	159663733	1711	190	SLE	0.00905657	4.14374e-09
909	5	159663734	160519049	1437	179	SLE	0.0120914	3.32338e-15
912	5	162386028	163781268	2168	205	SLE	0.00601912	3.911e-05
914	5	165289212	166863413	1744	249	SLE	0.00845224	1.73238e-07
916	5	168342744	169506966	1975	231	SLE	0.00610971	3.03205e-05
918	5	170898341	172285682	1896	269	SLE	0.00936831	5.08397e-08
921	5	174662886	176180301	1524	215	SLE	0.00878911	7.17668e-08
923	5	177659903	178595252	172	102	SLE	0.00505285	6.69307e-06
926	6	63979	1380679	1844	258	SLE	0.0120237	1.8296e-11
928	6	2746532	3964072	1877	243	SLE	0.00743512	3.6226e-06
930	6	4657087	5378213	1216	144	SLE	0.004876	5.07506e-05
932	6	6621938	7808323	2020	263	SLE	0.0117962	3.28025e-11
939	6	16566883	17391994	1216	182	SLE	0.00730965	4.11589e-07
945	6	21295865	22199713	1112	179	SLE	0.0073919	3.73155e-07
948	6	23939307	24950379	1909	204	SLE	0.00655744	9.22943e-07
949	6	24950380	25684629	1684	158	SLE	0.013919	1.40334e-21
950	6	25684630	26396200	1383	91	SLE	0.00903028	9.77282e-17
951	6	26396201	27261035	1009	67	SLE	0.00935349	7.95251e-21
953	6	28666365	29529755	199	47	SLE	0.0132242	1.55556e-34
956	6	30070718	30715006	31	17	SLE	0.0037706	1.11946e-08
957	6	30715007	31106493	251	61	SLE	0.0429414	2.27863e-154
959	6	31250557	31320268	85	16	SLE	0.0240305	1.24529e-77
962	6	32208902	32454577	49	18	SLE	0.0378855	4.04723e-157
964	6	32539568	32586784	40	10	SLE	0.0154703	9.5808e-45
966	6	32629240	32682213	32	8	SLE	0.0109496	4.81627e-32
967	6	32682214	32897998	319	54	SLE	0.0391893	2.40768e-132
970	6	33864263	34979270	1570	143	SLE	0.00885	2.12113e-11
971	6	34979271	36346353	1735	176	SLE	0.00684098	4.86332e-07
974	6	38688721	39785907	2007	203	SLE	0.00617741	2.42563e-05
1007	6	74401507	75461313	1924	101	SLE	0.00415985	7.32249e-05
1022	6	89974268	91097024	1307	173	SLE	0.00737289	8.73482e-08
1026	6	93696826	95176337	2355	198	SLE	0.00644685	1.20215e-05
1037	6	106053916	107309327	2156	233	SLE	0.0165517	2.35521e-21
1038	6	107309328	109043244	1897	181	SLE	0.00688297	1.44459e-06
1053	6	123854858	125365054	1938	235	SLE	0.00642548	2.75657e-05
1062	6	135544084	137553212	1723	188	SLE	0.00532523	7.16674e-05
1063	6	137553213	138825721	2124	203	SLE	0.0150786	2.44047e-22
1073	6	150635316	151629954	2059	233	SLE	0.0102329	3.70214e-10
1078	6	154462011	155523957	1685	240	SLE	0.00816607	1.27903e-06
1079	6	155523958	156762740	2060	235	SLE	0.0056138	3.50018e-05
1087	6	163336362	164687462	2271	237	SLE	0.0117643	1.21557e-11
1095	7	617320	1366972	1226	126	SLE	0.00484139	4.50127e-05
1104	7	7926501	8718351	1457	186	SLE	0.00611963	9.22622e-06
1116	7	16739014	17596578	1368	238	SLE	0.00841113	6.94924e-08
1132	7	34114533	35354135	2054	146	SLE	0.00556044	1.28783e-05
1143	7	47253455	48363585	1706	221	SLE	0.00879638	4.82069e-08
1169	7	77663965	78685009	2056	218	SLE	0.00646638	1.2797e-05
1173	7	82759284	83953009	1912	163	SLE	0.00679937	6.98872e-07
1179	7	90660832	92530165	1567	155	SLE	0.00738102	8.59414e-08
1196	7	111795300	113339386	1955	159	SLE	0.00474235	9.33811e-05
1207	7	127903739	128779173	1477	120	SLE	0.0270254	8.56566e-57
1208	7	128779174	130418704	2149	212	SLE	0.00833123	7.44623e-08
1209	7	130418705	131856481	1917	246	SLE	0.00787644	5.44689e-07
1212	7	134943222	136113467	1926	183	SLE	0.00554204	4.28204e-05
1216	7	140217631	142098979	1751	172	SLE	0.0051736	6.3855e-05
1225	7	152253295	153241228	1799	207	SLE	0.00619992	2.27439e-05
1228	7	155280611	156344386	1131	211	SLE	0.00625159	2.90919e-05
1235	8	1628040	2070902	796	207	SLE	0.00869618	1.92698e-08
1240	8	3787249	4273083	1504	236	SLE	0.00621329	7.02576e-05
1241	8	4273084	4893120	1617	260	SLE	0.00680989	1.38683e-05
1242	8	4893121	5566269	2010	221	SLE	0.00907452	2.36589e-08
1250	8	10478852	11466761	1691	195	SLE	0.0113074	1.72373e-12
1304	8	68683824	70004665	2075	225	SLE	0.00789523	1.00276e-07
1309	8	73838028	75011699	1728	193	SLE	0.00566748	5.90304e-05
1320	8	87563146	89081177	2156	189	SLE	0.00646651	5.75444e-06
1324	8	92876621	94999066	2055	236	SLE	0.0058538	6.20593e-05
1326	8	96175631	96900513	1274	180	SLE	0.00645	6.87647e-06
1351	8	125453323	126766827	1831	219	SLE	0.00663537	1.22513e-05
1353	8	128073655	129291118	1954	272	SLE	0.0154961	8.71187e-17
1380	9	7388203	8262303	1605	239	SLE	0.0108086	1.28447e-11
1381	9	8262304	9170120	1887	221	SLE	0.00610346	5.25362e-05
1412	9	34704545	36749273	2299	246	SLE	0.00746096	4.82654e-07
1419	9	72288879	73915494	2564	193	SLE	0.00820387	5.95372e-08
1427	9	81161598	82601465	1682	250	SLE	0.00829978	6.88877e-07
1441	9	95854926	96670171	1602	125	SLE	0.0055327	2.84221e-06
1453	9	109150718	110630150	2077	260	SLE	0.00866874	1.14621e-08
1464	9	119001228	119890464	1304	181	SLE	0.0053576	6.85732e-05
1466	9	121008530	122677719	1884	192	SLE	0.00672806	8.17524e-06
1476	9	132999453	134141936	1324	211	SLE	0.00626924	2.30868e-05
1488	10	2637066	3225336	1199	160	SLE	0.00589719	1.22281e-05
1495	10	7659873	8771920	2177	247	SLE	0.00697509	3.41756e-06
1500	10	12581572	13208061	1092	186	SLE	0.00602988	1.76068e-05
1501	10	13208062	14008135	1354	245	SLE	0.00637352	1.83103e-05
1502	10	14008136	14820755	1645	209	SLE	0.0091468	3.4455e-21
1505	10	17065861	18529742	2099	202	SLE	0.00823212	4.32828e-08
1518	10	29393750	30000223	1275	157	SLE	0.00542969	6.0613e-05
1544	10	62626466	64069687	2052	189	SLE	0.00969829	2.61902e-10
1545	10	64069688	65400431	2000	150	SLE	0.00505423	7.68401e-05
1553	10	71672998	72659223	1954	236	SLE	0.00859345	2.67904e-08
1559	10	79952997	81190573	1919	277	SLE	0.00839451	1.68668e-07
1576	10	98005995	99367800	1768	196	SLE	0.00633766	7.28704e-06
1586	10	110358383	112164981	2455	188	SLE	0.00610478	7.36554e-06
1592	10	118416050	119528730	1255	182	SLE	0.00567555	3.69237e-05
1610	11	87150	1061399	1172	147	SLE	0.00870189	1.00573e-09
1620	11	7915072	9080939	1908	208	SLE	0.00715675	3.00393e-06
1624	11	11632651	12470449	1512	230	SLE	0.00998087	5.15222e-10
1671	11	60515106	61717117	1150	159	SLE	0.00704254	4.28409e-07
1674	11	64594823	66782661	2041	190	SLE	0.00768192	2.159e-07
1686	11	79802287	80726012	1450	203	SLE	0.00577748	3.2865e-05
1701	11	94384536	95327210	1187	160	SLE	0.00605168	6.384e-06
1721	11	114742318	116247377	1883	241	SLE	0.00734492	2.49669e-06
1722	11	116247378	117295641	1873	189	SLE	0.00561319	5.74149e-05
1723	11	117295642	118901213	2334	262	SLE	0.00620104	6.3978e-05
1726	11	121208187	122589224	1719	204	SLE	0.00552619	4.52813e-05
1732	11	127306872	128262550	1536	147	SLE	0.00678628	3.26499e-07
1743	12	3069507	3871114	1399	225	SLE	0.00724516	4.46697e-06
1744	12	3871115	4967643	1383	231	SLE	0.00707149	2.88744e-06
1746	12	6023701	6948954	1188	152	SLE	0.00493809	3.80709e-05
1747	12	6948955	8123317	1441	160	SLE	0.0072225	5.31347e-07
1752	12	11742150	12721874	1080	169	SLE	0.00796261	1.17326e-08
1755	12	14656850	16136742	1412	151	SLE	0.00504335	6.23991e-05
1779	12	40017397	41198229	2246	155	SLE	0.003725	4.30184e-05
1800	12	64403858	66114643	1503	175	SLE	0.00496543	6.55406e-05
1810	12	75563969	76524573	1244	160	SLE	0.00579706	1.52189e-05
1825	12	94385885	95147845	1276	207	SLE	0.00552584	4.70029e-05
1837	12	106964978	108183188	1629	170	SLE	0.00524685	2.72416e-05
1838	12	108183189	109031819	1398	139	SLE	0.0055391	1.06713e-05
1844	12	115439452	116197675	1206	199	SLE	0.00541654	9.93495e-05
1845	12	116197676	117091843	1282	196	SLE	0.00935176	5.1729e-10
1848	12	119301062	120567740	1701	196	SLE	0.00803896	4.80009e-08
1852	12	124843769	126079935	1914	269	SLE	0.00932342	7.72359e-08
1857	12	129170297	129887418	156	114	SLE	0.00645018	8.65801e-08
1866	13	21540734	22795188	1684	230	SLE	0.00649191	2.36161e-05
1872	13	27392006	28587125	2096	225	SLE	0.00910675	1.68766e-08
1873	13	28587126	30068525	2072	200	SLE	0.00541748	8.80619e-05
1874	13	30068526	31433218	2290	239	SLE	0.00693898	4.18444e-06
1875	13	31433219	32986686	2186	229	SLE	0.00895527	4.05581e-08
1887	13	43931932	45476446	1915	189	SLE	0.00611183	5.59093e-06
1911	13	71010209	71976862	1761	189	SLE	0.00560998	5.34711e-05
1931	13	90518148	91764204	2231	172	SLE	0.00694264	3.23952e-07
1937	13	98527336	99402294	1347	186	SLE	0.00854679	6.88982e-09
1942	13	104378436	105672500	1992	201	SLE	0.00604284	2.82199e-05
1947	13	109156766	109813576	1260	144	SLE	0.00485211	8.74396e-05
1955	14	20876081	21982654	1455	266	SLE	0.0147011	3.45618e-16
1957	14	22760701	23985936	1512	237	SLE	0.010445	1.56699e-10
1958	14	23985937	24906056	1021	154	SLE	0.00715907	1.29013e-07
1965	14	32382246	33591113	1629	232	SLE	0.00662574	6.7146e-06
1984	14	52206123	52760553	1174	128	SLE	0.00440893	8.03892e-05
1986	14	54359599	55292832	1122	142	SLE	0.00522222	3.80994e-05
1999	14	68976913	69794542	1354	197	SLE	0.00642456	4.14933e-06
2009	14	79199452	81001920	2195	223	SLE	0.00777279	7.09042e-08
2017	14	89482884	90662836	1547	203	SLE	0.00572279	6.97274e-05
2021	14	94892241	95946792	2068	285	SLE	0.0106856	5.62677e-09
2022	14	95946793	97174314	2065	242	SLE	0.00929396	1.13032e-09
2026	14	99474534	100786189	1676	211	SLE	0.00728297	5.98564e-07
2038	15	25384328	26392947	1737	250	SLE	0.0102304	6.79242e-10
2047	15	36583328	37962915	1980	237	SLE	0.00625591	2.93471e-05
2063	15	57641165	58712954	1682	247	SLE	0.00731978	9.71391e-07
2068	15	63218979	64339945	1847	179	SLE	0.00563031	3.72225e-05
2071	15	67396521	69089815	1996	207	SLE	0.00621675	4.81129e-06
2072	15	69089816	70767983	2035	250	SLE	0.0107918	3.31408e-10
2092	15	92675406	93707010	1696	248	SLE	0.009479	6.11391e-09
2095	15	95662426	96864278	1538	232	SLE	0.010469	5.31027e-10
2105	16	3379997	4816145	1665	201	SLE	0.00633826	1.90656e-05
2106	16	4816146	5782968	1700	254	SLE	0.00712362	4.39962e-06
2107	16	5782969	6446081	1158	230	SLE	0.00793057	9.28874e-07
2109	16	7051430	7704354	1671	215	SLE	0.00868455	2.53249e-09
2111	16	8341013	9104469	1610	194	SLE	0.0060685	1.57319e-05
2123	16	22667049	24014705	1869	178	SLE	0.00768507	6.8501e-08
2124	16	24014706	25235251	1511	224	SLE	0.00994733	4.31935e-10
2128	16	29043178	31384210	1120	116	SLE	0.0281323	9.03853e-62
2133	16	50467034	52041336	193	125	SLE	0.00645736	3.41551e-07
2158	16	78280637	78973580	1878	251	SLE	0.0108565	1.47e-11
2159	16	78973581	79662634	1292	255	SLE	0.00670408	2.70199e-05
2160	16	79662635	80559685	1884	215	SLE	0.00744075	4.72751e-07
2162	16	81437862	82310204	1582	245	SLE	0.00565204	6.20805e-05
2165	16	83778372	84440154	1684	269	SLE	0.0119436	4.72731e-12
2167	16	85146806	86058597	1021	230	SLE	0.0216109	6.48361e-29
2179	17	5573785	6305078	1327	203	SLE	0.00772742	2.84952e-08
2180	17	6305079	7264458	1154	212	SLE	0.00871377	1.16749e-08
2181	17	7264459	8554763	1601	186	SLE	0.00789435	6.16517e-08
2188	17	14508611	15308722	1716	209	SLE	0.0116698	1.59071e-12
2202	17	36116885	37361178	966	161	SLE	0.00791252	3.20207e-08
2209	17	45883902	47516224	2399	193	SLE	0.00853572	1.32276e-08
2210	17	47516225	48722590	1210	240	SLE	0.0166258	5.5053e-23
2216	17	54950108	56245227	1456	253	SLE	0.00804557	4.7886e-07
2223	17	65582328	66757556	1509	173	SLE	0.00751468	7.50454e-08
2227	17	70495120	71466953	1289	245	SLE	0.00907138	4.3675e-08
2234	17	77412787	78438332	451	138	SLE	0.006019	9.32603e-07
2240	18	1940212	2839842	1634	179	SLE	0.00689706	7.32161e-07
2246	18	7862480	8788524	1569	198	SLE	0.00842151	3.62816e-08
2255	18	20009697	21622716	1898	152	SLE	0.00555816	3.08219e-05
2262	18	28792735	30401128	2145	198	SLE	0.00719607	8.94919e-07
2265	18	34153298	36056932	2409	243	SLE	0.00661637	1.59208e-05
2272	18	42974166	44300145	1910	245	SLE	0.0109834	3.53334e-12
2284	18	55809316	56832312	1593	211	SLE	0.007018	9.61445e-07
2297	18	69311743	70540349	2165	206	SLE	0.00535494	9.45573e-05
2307	19	762047	1515920	602	128	SLE	0.00627618	1.05225e-06
2308	19	1515921	2253174	602	114	SLE	0.00534427	6.3072e-06
2310	19	3085447	3893909	855	151	SLE	0.00629459	3.1056e-06
2313	19	5478685	6455428	1472	146	SLE	0.00465323	9.63515e-05
2336	19	29389091	30375792	1801	208	SLE	0.00907207	4.6025e-09
2340	19	33785836	34633274	1506	190	SLE	0.00645621	7.77603e-06
2353	19	46765061	47752727	1103	161	SLE	0.0085127	7.52532e-09
2357	19	50451926	51259178	849	148	SLE	0.00776237	2.23229e-10
2359	19	51903805	52678748	1569	179	SLE	0.00699278	3.65083e-07
2365	19	55714086	56411086	148	104	SLE	0.00492472	2.09674e-05
2369	20	60795	884241	1256	234	SLE	0.0064438	1.5795e-05
2370	20	884242	1771285	1402	210	SLE	0.00764318	4.06835e-07
2376	20	6128359	7231796	1457	174	SLE	0.00831469	8.79202e-09
2377	20	7231797	7959828	1241	78	SLE	0.00482285	1.11135e-06
2380	20	10279604	11257012	1544	187	SLE	0.00690328	2.89248e-06
2403	20	38427595	40272390	2198	215	SLE	0.00717093	1.33832e-06
2404	20	40272391	41351514	1816	227	SLE	0.00758975	1.05213e-06
2408	20	44072211	45673603	2328	243	SLE	0.00596866	7.15906e-05
2410	20	46486133	47203836	1018	166	SLE	0.00720336	1.63512e-07
2412	20	48212976	49236418	1480	174	SLE	0.010174	1.88485e-11
2413	20	49236419	50653620	2136	254	SLE	0.00684332	4.73041e-06
2419	20	54743695	55448075	1112	182	SLE	0.00668037	2.96604e-06
2422	20	56951774	57924037	293	102	SLE	0.0044442	3.83542e-05
2450	21	35729262	37303548	2177	238	SLE	0.00700925	1.08433e-05
2453	21	39252060	40480831	1714	231	SLE	0.00657605	1.89736e-05
2457	21	43081435	43812791	230	143	SLE	0.00631206	1.42698e-06
2464	22	18535226	19635654	1208	148	SLE	0.00488444	7.2495e-05
2465	22	19635655	20969184	1295	165	SLE	0.00690468	7.19652e-07
2469	22	23950733	25282436	1485	136	SLE	0.00586256	1.83715e-15
2477	22	32662294	33501725	1530	180	SLE	0.00618853	1.5276e-05
2483	22	38718590	40378783	1809	194	SLE	0.00675089	2.79503e-06
2485	22	41722788	42867927	1192	125	SLE	0.00493722	1.15607e-05
2488	22	44409534	45170649	1321	240	SLE	0.011127	6.66971e-11
4	1	2983520	3582047	780	154	SLE	0.00639648	5.24685e-07
7	1	4773404	5362404	1110	168	SLE	0.00947356	1.1847e-10
9	1	6136815	7711794	2014	227	SLE	0.00621026	1.41379e-05
11	1	8580988	9475966	1028	182	SLE	0.00594693	5.4208e-05
14	1	11709174	13481025	1290	157	SLE	0.00803909	7.41079e-09
26	1	23907046	25885138	1949	209	SLE	0.0134281	9.44044e-16
46	1	53114187	54771293	2181	203	SLE	0.00767959	2.87347e-07
47	1	54771294	55727134	1498	195	SLE	0.00594257	4.12802e-05
53	1	61377616	62778733	1947	241	SLE	0.00626907	1.8536e-05
58	1	67761891	68633860	1082	147	SLE	0.00491518	6.94878e-05
95	1	107874654	109271449	1894	178	SLE	0.00794523	4.45468e-08
98	1	111134063	112489248	2288	239	SLE	0.00712969	2.42415e-06
100	1	113418038	114664387	1259	136	SLE	0.00490656	2.0347e-05
113	1	154685546	156813845	1573	199	SLE	0.00664362	6.54916e-06
117	1	159882516	161054076	1433	188	SLE	0.00624195	8.49118e-06
119	1	161945443	163141862	1947	216	SLE	0.0126765	3.46276e-14
130	1	172465154	173582511	1156	141	SLE	0.017075	7.49053e-27
131	1	173582512	175385220	2072	97	SLE	0.00468745	1.36476e-05
133	1	176449097	177746472	1520	131	SLE	0.00678713	1.90648e-07
138	1	182420541	183920616	2101	149	SLE	0.0140504	3.68652e-22
154	1	200134006	201067952	1276	136	SLE	0.00483271	5.48846e-05
156	1	202583885	204092537	1863	223	SLE	0.0127914	3.37542e-14
159	1	205917549	208162951	1718	188	SLE	0.0084258	1.22759e-08
162	1	211082893	212347582	2304	178	SLE	0.00557401	2.10754e-05
179	1	230227248	231287764	2107	238	SLE	0.00898985	6.22953e-09
184	1	234365797	235097113	1151	189	SLE	0.0094209	2.72293e-09
186	1	236199672	237409458	1917	195	SLE	0.00550885	4.06261e-05
204	2	1875061	2680063	1191	167	SLE	0.00646816	3.22687e-06
205	2	2680064	3314202	959	165	SLE	0.00661704	2.15169e-06
211	2	7108209	7966709	1315	115	SLE	0.00523727	6.49804e-06
221	2	15721704	17241115	2029	247	SLE	0.00960022	2.85361e-08
232	2	29627933	30575619	1305	162	SLE	0.00802938	8.36829e-09
242	2	37603361	38887393	1791	219	SLE	0.00869273	3.01377e-08
247	2	42307419	43295776	1299	168	SLE	0.00694447	1.8189e-06
251	2	45850048	46499326	1072	231	SLE	0.0125425	1.36857e-13
267	2	59251997	60775066	2035	255	SLE	0.0068418	6.7886e-06
271	2	64696090	65938002	1629	187	SLE	0.00821032	1.46648e-08
286	2	79900056	80737811	1071	191	SLE	0.00637529	1.13985e-05
290	2	84395900	85992794	2137	187	SLE	0.00677012	2.65024e-07
311	2	118663654	119635489	1472	156	SLE	0.0089242	8.7024e-10
312	2	119635490	121073752	1956	181	SLE	0.00849025	2.37557e-09
326	2	134359060	135160197	1224	162	SLE	0.00534634	3.59826e-05
338	2	149568876	151428988	2145	217	SLE	0.00689705	4.82443e-06
345	2	159040980	160200379	2090	166	SLE	0.00546982	6.51318e-05
355	2	170865766	171566482	1155	169	SLE	0.00625088	4.41224e-06
363	2	179224871	180336045	1443	161	SLE	0.00492422	9.94196e-05
373	2	189882703	191051954	1550	76	SLE	0.00415223	1.69105e-05
374	2	191051955	193033982	2185	201	SLE	0.0417117	1.27224e-84
383	2	205038120	206821199	1816	261	SLE	0.00662552	2.10572e-05
393	2	215899571	217566011	1955	247	SLE	0.0101392	1.31437e-09
407	2	230541093	231847386	1947	208	SLE	0.0053857	7.3672e-05
408	2	231847387	233352722	1996	181	SLE	0.00633066	8.19145e-06
414	2	237194298	238185482	1236	141	SLE	0.00463391	9.76521e-05
424	3	2140012	3128152	1669	266	SLE	0.00833103	8.63233e-07
426	3	4109394	4835083	1156	174	SLE	0.00692694	3.18206e-07
428	3	5496183	6421145	1879	218	SLE	0.00674904	6.83204e-06
440	3	19030989	20754842	2534	195	SLE	0.00585137	3.68349e-05
442	3	21790868	22648001	2019	191	SLE	0.00649997	6.3118e-06
457	3	36840137	38729767	2119	223	SLE	0.00653059	2.9862e-05
470	3	56954879	58557718	2278	149	SLE	0.00727167	9.9449e-08
471	3	58557719	59998583	1884	215	SLE	0.0113947	4.62223e-12
472	3	59998584	60571139	1197	185	SLE	0.0064548	2.91912e-06
483	3	71223282	72334704	1394	251	SLE	0.00735264	1.31796e-06
507	3	100552523	101906989	1895	126	SLE	0.00555773	4.71792e-06
539	3	133718494	135288394	1968	224	SLE	0.00671466	4.14425e-06
551	3	148638309	149998411	2159	219	SLE	0.00995198	6.90247e-10
569	3	167118894	168972662	2092	171	SLE	0.00733567	3.53353e-07
571	3	170174579	171134849	1164	158	SLE	0.00706724	3.16811e-07
573	3	172004761	173415591	1683	183	SLE	0.00672121	4.94288e-06
583	3	185709997	186602045	1026	188	SLE	0.00713276	3.93582e-07
584	3	186602046	187939199	1910	266	SLE	0.00894947	3.90426e-07
601	4	4266179	5051834	1349	198	SLE	0.00507758	4.41107e-05
603	4	5972710	7135819	1688	270	SLE	0.00785578	6.90052e-07
619	4	20086839	21416380	2073	221	SLE	0.00913459	3.04689e-08
648	4	47408266	49325138	1987	152	SLE	0.00493795	9.87516e-05
689	4	99532481	100333334	1490	104	SLE	0.00615322	1.43416e-07
692	4	102544804	104384534	2208	172	SLE	0.00865768	7.55498e-09
698	4	109978983	111733579	2206	208	SLE	0.00976377	1.62077e-09
725	4	137400032	138537344	2303	171	SLE	0.0056886	4.01876e-05
727	4	139553761	141087047	1610	216	SLE	0.00815641	9.1474e-08
728	4	141087048	142807914	2107	191	SLE	0.00769338	2.82089e-07
738	4	155044410	156520288	1888	171	SLE	0.0067862	6.38603e-07
768	4	184338585	185483262	1841	269	SLE	0.0174203	8.31137e-20
777	5	1206610	2106885	1526	212	SLE	0.00647225	1.44435e-05
778	5	2106886	2960068	1596	214	SLE	0.00608138	2.41061e-05
781	5	4636543	5828694	2014	229	SLE	0.0101389	3.66908e-10
782	5	5828695	6936733	2235	240	SLE	0.014297	1.556e-16
785	5	9203856	10549029	1849	247	SLE	0.00928419	3.86054e-09
790	5	14910296	16592319	1811	194	SLE	0.00604769	2.21411e-05
802	5	29593756	30416066	1998	106	SLE	0.00417089	8.07901e-05
832	5	65606871	67096191	2035	184	SLE	0.0070131	1.36753e-06
841	5	79005159	80448225	2170	237	SLE	0.00660702	2.65112e-05
864	5	106389389	107265911	1317	175	SLE	0.00588295	1.46722e-05
868	5	110819518	111983115	1820	170	SLE	0.00491816	7.79267e-05
881	5	124109486	125131720	1570	204	SLE	0.00871592	7.37685e-09
888	5	132554691	134556570	2301	275	SLE	0.0136556	9.8539e-14
890	5	135344944	136949853	1924	201	SLE	0.00888806	4.73315e-09
893	5	141253831	142532956	1656	213	SLE	0.00659643	1.65344e-05
898	5	148662215	149850203	1478	226	SLE	0.00766047	2.70228e-07
899	5	149850204	150981934	1727	174	SLE	0.0147397	1.409e-20
903	5	153734495	154599750	1129	180	SLE	0.0076437	3.54164e-07
909	5	159663734	160519049	1400	173	SLE	0.0108735	2.04958e-13
912	5	162386028	163781268	2067	199	SLE	0.00614949	2.74469e-05
918	5	170898341	172285682	1793	262	SLE	0.0102211	8.47269e-09
921	5	174662886	176180301	1480	211	SLE	0.00770313	1.3094e-06
923	5	177659903	178595252	169	101	SLE	0.00465778	2.45737e-05
927	6	1380680	2746531	1841	223	SLE	0.00785955	2.64781e-07
928	6	2746532	3964072	1805	239	SLE	0.00626376	5.56822e-05
932	6	6621938	7808323	1945	251	SLE	0.0120905	4.23029e-12
939	6	16566883	17391994	1177	173	SLE	0.0076079	8.88499e-08
945	6	21295865	22199713	1067	173	SLE	0.00688462	1.59846e-06
948	6	23939307	24950379	1808	196	SLE	0.00714758	2.3586e-07
950	6	25684630	26396200	1314	84	SLE	0.00912136	2.43384e-17
952	6	27261036	28666364	1948	81	SLE	0.0141683	1.74252e-31
954	6	29529756	29833843	240	30	SLE	0.0163022	1.55424e-46
956	6	30070718	30715006	23	15	SLE	0.00250228	1.29557e-05
957	6	30715007	31106493	241	58	SLE	0.0433961	2.06297e-157
959	6	31250557	31320268	85	16	SLE	0.0240305	1.24529e-77
960	6	31320269	31427209	223	34	SLE	0.0476139	9.60697e-198
965	6	32586785	32629239	28	12	SLE	0.0463315	3.76279e-156
966	6	32629240	32682213	22	7	SLE	0.00929366	1.35483e-27
969	6	33194976	33864262	1036	134	SLE	0.00915097	1.47524e-12
970	6	33864263	34979270	1505	140	SLE	0.00980754	2.07402e-13
971	6	34979271	36346353	1655	172	SLE	0.00629178	2.59433e-06
1007	6	74401507	75461313	1902	100	SLE	0.00463052	1.85404e-05
1022	6	89974268	91097024	1247	168	SLE	0.00748874	3.55956e-08
1026	6	93696826	95176337	2262	190	SLE	0.00622101	1.24305e-05
1037	6	106053916	107309327	2072	225	SLE	0.0151561	5.81278e-18
1038	6	107309328	109043244	1797	176	SLE	0.00703959	6.18955e-07
1045	6	116132148	117674076	2265	166	SLE	0.00658882	2.46098e-07
1054	6	125365055	127545459	1907	188	SLE	0.00601691	1.03677e-05
1057	6	129850179	130550137	1198	182	SLE	0.00670444	3.64125e-06
1073	6	150635316	151629954	1928	226	SLE	0.0089606	1.92337e-08
1078	6	154462011	155523957	1608	229	SLE	0.00774683	1.82989e-06
1095	7	617320	1366972	1090	123	SLE	0.00499352	2.97765e-05
1116	7	16739014	17596578	1308	231	SLE	0.00860677	6.82348e-08
1127	7	28890887	30175113	2121	232	SLE	0.00878962	9.78412e-09
1143	7	47253455	48363585	1641	215	SLE	0.0089312	1.91141e-08
1153	7	55161395	56303513	1794	163	SLE	0.00513902	3.67678e-05
1169	7	77663965	78685009	2001	209	SLE	0.0073319	9.25522e-07
1207	7	127903739	128779173	1423	116	SLE	0.0259966	4.22901e-55
1209	7	130418705	131856481	1857	238	SLE	0.00768546	4.95374e-07
1214	7	137657460	138755107	1446	219	SLE	0.00760682	3.90078e-07
1216	7	140217631	142098979	1694	168	SLE	0.00528424	4.25044e-05
1225	7	152253295	153241228	1759	203	SLE	0.00678235	4.94493e-06
1228	7	155280611	156344386	1090	204	SLE	0.0061762	3.12797e-05
1235	8	1628040	2070902	773	204	SLE	0.00794609	8.38236e-08
1244	8	6019164	6663427	1548	213	SLE	0.0113233	3.60839e-12
1250	8	10478852	11466761	1637	191	SLE	0.0121014	8.97888e-14
1331	8	102548681	103716053	1843	192	SLE	0.00623558	1.17403e-05
1349	8	122622805	124001019	1475	178	SLE	0.00838974	1.51155e-08
1353	8	128073655	129291118	1901	265	SLE	0.0165117	2.61936e-18
1358	8	133461552	134509448	1646	213	SLE	0.0101947	6.39769e-10
1381	9	8262304	9170120	1835	216	SLE	0.00649785	2.11411e-05
1382	9	9170121	9920258	1487	198	SLE	0.00579716	3.33782e-05
1388	9	13512853	14244747	1157	189	SLE	0.00576256	1.31183e-05
1412	9	34704545	36749273	2199	235	SLE	0.00643117	9.71655e-06
1419	9	72288879	73915494	2481	185	SLE	0.00765513	2.96959e-07
1424	9	78630916	79451035	1335	208	SLE	0.00787619	2.58863e-07
1427	9	81161598	82601465	1624	241	SLE	0.00945039	1.47663e-08
1441	9	95854926	96670171	1422	118	SLE	0.00725342	4.80225e-09
1453	9	109150718	110630150	2007	253	SLE	0.00917219	1.71541e-09
1464	9	119001228	119890464	1253	176	SLE	0.00544787	4.81687e-05
1472	9	128785783	129617771	1109	200	SLE	0.00750672	7.19188e-07
1475	9	132193799	132999452	1374	148	SLE	0.0058451	5.26159e-06
1485	10	60515	1329232	1432	161	SLE	0.0055173	2.15852e-05
1488	10	2637066	3225336	1164	155	SLE	0.00519201	5.41025e-05
1495	10	7659873	8771920	2027	237	SLE	0.00701831	3.95107e-06
1501	10	13208062	14008135	1306	236	SLE	0.00724896	2.50233e-06
1502	10	14008136	14820755	1570	203	SLE	0.00757494	9.05127e-07
1518	10	29393750	30000223	1260	155	SLE	0.00532287	5.9791e-05
1544	10	62626466	64069687	1952	181	SLE	0.00989241	9.16425e-11
1554	10	72659224	73514214	1467	229	SLE	0.00879803	1.68794e-08
1559	10	79952997	81190573	1858	272	SLE	0.00905045	1.11403e-08
1577	10	99367801	100337830	1176	156	SLE	0.00708973	1.63437e-07
1593	10	119528731	120592839	1319	174	SLE	0.00732227	3.35362e-07
1610	11	87150	1061399	1134	145	SLE	0.00870283	9.00651e-10
1624	11	11632651	12470449	1485	224	SLE	0.00909864	5.0028e-09
1639	11	26356981	27018307	1333	108	SLE	0.00480414	2.54882e-05
1646	11	33905328	34672697	1074	137	SLE	0.00562949	3.92806e-06
1647	11	34672698	35500367	1583	122	SLE	0.00891846	2.30517e-11
1656	11	43949378	45019559	1624	247	SLE	0.00853083	2.68146e-07
1671	11	60515106	61717117	1082	154	SLE	0.00665934	1.42428e-06
1673	11	62800369	64594822	1664	140	SLE	0.00504098	5.13199e-05
1701	11	94384536	95327210	1143	153	SLE	0.00515281	5.94852e-05
1721	11	114742318	116247377	1793	233	SLE	0.00810226	2.51088e-07
1722	11	116247378	117295641	1818	182	SLE	0.00577697	4.57375e-05
1723	11	117295642	118901213	2185	256	SLE	0.00610183	7.49311e-05
1726	11	121208187	122589224	1685	199	SLE	0.0060149	1.60575e-05
1727	11	122589225	123398882	1206	182	SLE	0.00528372	7.88692e-05
1728	11	123398883	124403477	1862	138	SLE	0.00521352	2.76507e-05
1732	11	127306872	128262550	1495	139	SLE	0.00520142	1.83264e-05
1733	11	128262551	129451784	972	191	SLE	0.00999192	3.64607e-11
1743	12	3069507	3871114	1350	219	SLE	0.00588457	6.28418e-05
1744	12	3871115	4967643	1342	226	SLE	0.00599648	3.47323e-05
1746	12	6023701	6948954	1149	149	SLE	0.00475566	6.41057e-05
1747	12	6948955	8123317	1411	157	SLE	0.00588243	2.13353e-05
1752	12	11742150	12721874	1041	162	SLE	0.00563676	8.93902e-06
1753	12	12721875	13559527	946	171	SLE	0.00568425	1.55549e-05
1775	12	33076723	34340495	2486	67	SLE	0.00346044	6.47807e-05
1779	12	40017397	41198229	2198	150	SLE	0.00398728	1.72192e-05
1785	12	46037745	47499603	1483	151	SLE	0.00681922	2.19275e-08
1800	12	64403858	66114643	1452	166	SLE	0.00560596	1.53195e-05
1810	12	75563969	76524573	1220	154	SLE	0.00555572	1.82557e-05
1812	12	77800464	79315178	2082	204	SLE	0.00568805	2.96669e-05
1825	12	94385885	95147845	1230	200	SLE	0.00528274	5.65589e-05
1837	12	106964978	108183188	1543	160	SLE	0.0053018	2.41672e-05
1838	12	108183189	109031819	1341	133	SLE	0.00573725	3.61787e-06
1839	12	109031820	110111514	1443	140	SLE	0.00591223	3.68842e-06
1848	12	119301062	120567740	1667	189	SLE	0.00791356	5.15953e-08
1852	12	124843769	126079935	1785	262	SLE	0.00811423	1.31568e-06
1857	12	129170297	129887418	154	112	SLE	0.00644678	7.48051e-08
1867	13	22795189	23729049	1898	235	SLE	0.00621923	6.10371e-05
1869	13	24818334	25977140	1911	179	SLE	0.0068819	2.48406e-06
1872	13	27392006	28587125	2033	216	SLE	0.00843345	5.94302e-08
1874	13	30068526	31433218	2215	231	SLE	0.00686353	3.66152e-06
1887	13	43931932	45476446	1804	184	SLE	0.00507765	9.58098e-05
1911	13	71010209	71976862	1702	182	SLE	0.00546739	6.446e-05
1937	13	98527336	99402294	1296	180	SLE	0.0073078	2.42282e-07
1942	13	104378436	105672500	1959	199	SLE	0.00669274	6.28518e-06
1945	13	107037865	108521978	1963	270	SLE	0.0157052	3.59739e-16
1948	13	109813577	110995432	2043	245	SLE	0.00902596	2.99541e-08
1955	14	20876081	21982654	1421	261	SLE	0.0142275	5.01307e-15
1963	14	29029225	30831154	1753	211	SLE	0.0105715	2.82663e-11
1965	14	32382246	33591113	1589	225	SLE	0.00687441	2.84859e-06
1966	14	33591114	34695195	1465	290	SLE	0.0145323	1.26654e-14
1969	14	36422078	37282012	1116	116	SLE	0.00469837	3.56518e-05
1986	14	54359599	55292832	1091	139	SLE	0.00553452	1.43826e-05
1999	14	68976913	69794542	1324	191	SLE	0.00570097	2.61708e-05
2021	14	94892241	95946792	1980	277	SLE	0.00984386	5.51936e-08
2022	14	95946793	97174314	1979	237	SLE	0.00952812	1.98772e-09
2023	14	97174315	98268391	1535	187	SLE	0.00613225	8.78656e-06
2026	14	99474534	100786189	1622	207	SLE	0.00736606	3.45739e-07
2046	15	35118928	36583327	1865	195	SLE	0.0060674	1.01396e-05
2063	15	57641165	58712954	1610	241	SLE	0.00712073	7.83081e-07
2069	15	64339946	66355634	1998	127	SLE	0.00492208	2.79883e-05
2071	15	67396521	69089815	1933	200	SLE	0.00612226	4.95115e-06
2076	15	74458114	76401952	1778	156	SLE	0.00540646	8.13523e-06
2089	15	89385188	90632718	1456	178	SLE	0.00611354	1.69443e-05
2092	15	92675406	93707010	1630	240	SLE	0.0082557	8.16437e-08
2093	15	93707011	94565521	1532	236	SLE	0.00651067	1.88069e-05
2105	16	3379997	4816145	1582	193	SLE	0.00711563	2.09926e-06
2106	16	4816146	5782968	1659	249	SLE	0.00749099	9.30009e-07
2107	16	5782969	6446081	1123	224	SLE	0.00716575	6.34685e-06
2109	16	7051430	7704354	1566	210	SLE	0.0089871	1.32758e-09
2124	16	24014706	25235251	1461	222	SLE	0.0101977	1.7353e-10
2158	16	78280637	78973580	1727	242	SLE	0.010724	1.341e-11
2159	16	78973581	79662634	1219	248	SLE	0.00711885	8.98054e-06
2160	16	79662635	80559685	1808	209	SLE	0.00607295	1.67969e-05
2163	16	82310205	83077869	1746	257	SLE	0.00860805	7.48541e-08
2166	16	84440155	85146805	1594	251	SLE	0.0083738	1.41029e-08
2167	16	85146806	86058597	990	226	SLE	0.0221688	1.16009e-30
2180	17	6305079	7264458	1103	203	SLE	0.0084354	1.98156e-08
2181	17	7264459	8554763	1539	181	SLE	0.00811548	1.95312e-08
2188	17	14508611	15308722	1659	203	SLE	0.0112187	6.47971e-12
2202	17	36116885	37361178	942	159	SLE	0.00722244	3.02927e-07
2209	17	45883902	47516224	2279	187	SLE	0.00810456	4.18508e-08
2210	17	47516225	48722590	1081	230	SLE	0.015386	3.36923e-18
2216	17	54950108	56245227	1382	251	SLE	0.00830803	2.99344e-07
2223	17	65582328	66757556	1461	167	SLE	0.0073656	1.3935e-07
2226	17	69245591	70495119	1470	231	SLE	0.00646661	3.37623e-05
2229	17	72383473	73741321	1717	189	SLE	0.00608965	1.67339e-05
2234	17	77412787	78438332	438	135	SLE	0.00613144	8.79723e-07
2240	18	1940212	2839842	1611	176	SLE	0.00655976	1.74696e-06
2242	18	3722829	4603961	1179	202	SLE	0.00660732	5.48951e-06
2243	18	4603962	5575812	1424	175	SLE	0.00691432	1.45276e-06
2244	18	5575813	6756496	1461	241	SLE	0.00629596	3.79786e-05
2246	18	7862480	8788524	1519	194	SLE	0.00807306	1.17063e-07
2262	18	28792735	30401128	2077	192	SLE	0.00611892	1.45837e-05
2272	18	42974166	44300145	1857	240	SLE	0.0105886	1.01389e-11
2276	18	47455926	48228379	1207	159	SLE	0.00506223	7.02555e-05
2295	18	67195981	68051035	1314	151	SLE	0.00545321	2.81029e-05
2300	18	72785207	73568260	1331	167	SLE	0.00741082	9.56805e-08
2307	19	762047	1515920	568	122	SLE	0.00649631	4.08837e-07
2308	19	1515921	2253174	568	111	SLE	0.00498124	1.3057e-05
2313	19	5478685	6455428	1368	145	SLE	0.00536614	1.24342e-05
2318	19	10028841	11681978	1867	215	SLE	0.00945735	2.67124e-09
2336	19	29389091	30375792	1734	200	SLE	0.00974354	3.40848e-10
2340	19	33785836	34633274	1384	184	SLE	0.00594294	2.16637e-05
2353	19	46765061	47752727	1057	156	SLE	0.00815334	1.63099e-08
2357	19	50451926	51259178	816	142	SLE	0.00748074	2.7207e-09
2359	19	51903805	52678748	1525	176	SLE	0.00609228	2.51677e-06
2365	19	55714086	56411086	146	103	SLE	0.0047889	3.03947e-05
2370	20	884242	1771285	1348	203	SLE	0.00623647	1.22999e-05
2376	20	6128359	7231796	1405	168	SLE	0.00714185	2.08143e-07
2380	20	10279604	11257012	1505	184	SLE	0.00650354	8.63254e-06
2403	20	38427595	40272390	2117	207	SLE	0.00633005	6.71396e-06
2408	20	44072211	45673603	2139	233	SLE	0.00721267	1.79764e-06
2410	20	46486133	47203836	972	161	SLE	0.00527107	3.40082e-05
2412	20	48212976	49236418	1372	160	SLE	0.00923862	9.46024e-11
2415	20	51533751	52411532	928	196	SLE	0.00583316	3.1125e-05
2419	20	54743695	55448075	1068	179	SLE	0.00579649	2.82795e-05
2422	20	56951774	57924037	289	101	SLE	0.00454624	2.5793e-05
2447	21	32202240	33270272	1518	167	SLE	0.00633386	6.67832e-06
2449	21	34383795	35729261	1606	224	SLE	0.00868064	5.91756e-08
2457	21	43081435	43812791	229	142	SLE	0.00631839	1.38572e-06
2464	22	18535226	19635654	1155	140	SLE	0.00505649	3.39786e-05
2472	22	27192924	27952441	1349	259	SLE	0.00616793	8.50094e-05
2482	22	37364005	38718589	1683	218	SLE	0.00602077	3.02171e-05
2492	22	48269178	48977538	155	113	SLE	0.00539725	6.2491e-06
7	1	4773404	5362404	1142	170	SLE	0.0083458	4.6513e-09
9	1	6136815	7711794	2039	227	SLE	0.00687529	3.24111e-06
14	1	11709174	13481025	1335	158	SLE	0.00812979	4.0148e-09
21	1	19238925	20556202	2132	195	SLE	0.00790491	1.09392e-07
24	1	22145630	22740287	1127	144	SLE	0.00487354	5.27188e-05
26	1	23907046	25885138	1975	210	SLE	0.0138934	1.46539e-16
46	1	53114187	54771293	2253	201	SLE	0.00804584	9.66564e-08
52	1	59889046	61377615	1820	195	SLE	0.00690025	8.24554e-07
53	1	61377616	62778733	1945	242	SLE	0.00618031	1.82594e-05
73	1	84728348	86017267	2107	207	SLE	0.00648798	7.25329e-06
95	1	107874654	109271449	1894	174	SLE	0.00808111	1.15592e-08
98	1	111134063	112489248	2303	239	SLE	0.00644212	1.77491e-05
100	1	113418038	114664387	1285	134	SLE	0.00504103	9.61948e-06
101	1	114664388	116207297	2414	210	SLE	0.0085483	1.70022e-08
113	1	154685546	156813845	1611	198	SLE	0.00684235	3.35624e-06
119	1	161945443	163141862	1965	215	SLE	0.012356	7.44566e-14
130	1	172465154	173582511	1133	141	SLE	0.0163681	3.15424e-25
133	1	176449097	177746472	1538	128	SLE	0.00568377	4.16331e-06
152	1	197935822	199263389	2044	158	SLE	0.00883945	1.16674e-09
155	1	201067953	202583884	2011	260	SLE	0.00940938	4.07733e-09
159	1	205917549	208162951	1687	183	SLE	0.00897849	2.09511e-09
162	1	211082893	212347582	2386	178	SLE	0.00499729	8.01764e-05
164	1	213958293	214783872	1204	156	SLE	0.005156	6.14032e-05
176	1	226534712	228045554	2736	174	SLE	0.00587447	1.32825e-05
184	1	234365797	235097113	1194	191	SLE	0.0100883	4.50348e-10
190	1	239332149	240248508	1399	161	SLE	0.00514505	6.958e-05
205	2	2680064	3314202	963	164	SLE	0.00659623	1.60553e-06
212	2	7966710	8978798	1073	161	SLE	0.00748929	1.84522e-07
231	2	28819511	29627932	1256	166	SLE	0.00586351	2.83756e-05
251	2	45850048	46499326	1098	233	SLE	0.0136304	1.72057e-15
252	2	46499327	47320114	1491	208	SLE	0.00654572	5.53581e-06
268	2	60775067	62429910	1844	185	SLE	0.00639177	8.51293e-06
275	2	68877775	70756283	2342	211	SLE	0.00677207	6.57316e-06
285	2	79019677	79900055	1488	177	SLE	0.00552342	4.00216e-05
290	2	84395900	85992794	2171	188	SLE	0.00654111	3.15936e-07
301	2	105120579	106546524	2208	228	SLE	0.00905998	1.56583e-08
306	2	112644829	113930668	1613	159	SLE	0.0122523	1.26894e-14
312	2	119635490	121073752	1964	179	SLE	0.00832571	4.30277e-09
326	2	134359060	135160197	1242	159	SLE	0.00523866	4.25933e-05
335	2	144503689	145977920	1131	154	SLE	0.00472673	8.79233e-05
355	2	170865766	171566482	1182	172	SLE	0.00653161	1.99794e-06
359	2	174118390	174927563	1112	162	SLE	0.0071943	3.81068e-07
373	2	189882703	191051954	1607	79	SLE	0.00459097	4.9386e-06
374	2	191051955	193033982	2235	204	SLE	0.0410221	1.37572e-82
393	2	215899571	217566011	1977	243	SLE	0.00789425	3.55912e-07
407	2	230541093	231847386	1970	207	SLE	0.00608438	1.33685e-05
408	2	231847387	233352722	2034	179	SLE	0.00687945	2.05103e-06
414	2	237194298	238185482	1252	141	SLE	0.00495235	4.05426e-05
425	3	3128153	4109393	1866	227	SLE	0.00724003	1.28248e-06
426	3	4109394	4835083	1152	172	SLE	0.00748093	3.51654e-08
435	3	12859210	14312007	2171	250	SLE	0.0113359	1.15159e-10
441	3	20754843	21790867	1993	207	SLE	0.00702039	3.82297e-07
449	3	28649811	29877022	2301	240	SLE	0.00789898	4.81406e-07
458	3	38729768	39605996	1537	115	SLE	0.00465329	3.71084e-05
470	3	56954879	58557718	2312	153	SLE	0.00758379	4.17443e-08
471	3	58557719	59998583	1903	214	SLE	0.011725	1.94676e-12
472	3	59998584	60571139	1201	184	SLE	0.00627215	9.51494e-06
475	3	62609819	63670803	1941	176	SLE	0.00718422	6.36664e-07
478	3	65326752	66702084	1707	224	SLE	0.0055131	9.47947e-05
481	3	68319771	69784969	2297	220	SLE	0.00621266	4.03211e-05
483	3	71223282	72334704	1401	252	SLE	0.00747031	3.49106e-07
485	3	73606613	74383137	1260	165	SLE	0.00576125	1.61298e-05
518	3	112408514	113657665	2112	155	SLE	0.00635256	1.4003e-06
519	3	113657666	115649909	1985	228	SLE	0.00990397	1.75263e-10
532	3	125992651	127495173	2256	213	SLE	0.00583901	2.42847e-05
539	3	133718494	135288394	2061	225	SLE	0.00691144	4.18281e-06
558	3	156795411	157633700	1308	105	SLE	0.00417923	9.99724e-05
561	3	159478752	160584961	1394	104	SLE	0.00634099	2.38206e-08
569	3	167118894	168972662	2112	169	SLE	0.00762393	1.0792e-07
570	3	168972663	170174578	1453	149	SLE	0.00561515	1.53155e-05
573	3	172004761	173415591	1726	182	SLE	0.00643793	8.57063e-06
581	3	183203156	184524268	1847	231	SLE	0.0076303	4.51321e-07
583	3	185709997	186602045	1039	188	SLE	0.00749227	1.21594e-07
584	3	186602046	187939199	1944	265	SLE	0.00917124	1.19645e-07
585	3	187939200	189451805	1898	222	SLE	0.00649069	4.54067e-06
586	3	189451806	190591293	1821	192	SLE	0.00601434	1.21282e-05
601	4	4266179	5051834	1363	198	SLE	0.00520405	5.44052e-05
603	4	5972710	7135819	1713	268	SLE	0.00807532	4.06813e-07
604	4	7135820	7726034	1268	249	SLE	0.00858766	1.3676e-07
619	4	20086839	21416380	2086	223	SLE	0.0100316	1.2361e-09
638	4	37880861	38984838	1912	235	SLE	0.00774269	7.19988e-07
648	4	47408266	49325138	2016	154	SLE	0.00597265	4.22464e-06
689	4	99532481	100333334	1506	102	SLE	0.0059226	2.53095e-07
698	4	109978983	111733579	2225	205	SLE	0.0103984	1.65957e-10
727	4	139553761	141087047	1673	220	SLE	0.00709326	1.8204e-06
728	4	141087048	142807914	2129	190	SLE	0.00706217	1.39599e-06
738	4	155044410	156520288	1905	170	SLE	0.00676429	9.89588e-07
755	4	172555991	174470206	1974	175	SLE	0.00546715	3.1171e-05
768	4	184338585	185483262	1885	270	SLE	0.0168078	1.56328e-18
781	5	4636543	5828694	2014	228	SLE	0.00885957	1.19904e-08
782	5	5828695	6936733	2282	238	SLE	0.0126568	1.10096e-13
801	5	28315654	29593755	2181	133	SLE	0.00508013	1.50772e-05
802	5	29593756	30416066	2018	107	SLE	0.00456591	2.54728e-05
806	5	33971057	35157146	1646	153	SLE	0.00548523	4.28739e-05
832	5	65606871	67096191	1994	180	SLE	0.00651956	3.80419e-06
864	5	106389389	107265911	1322	174	SLE	0.00596066	1.46291e-05
865	5	107265912	108641784	2426	153	SLE	0.00511858	5.24817e-05
873	5	116208001	117348497	1802	184	SLE	0.00674073	1.59013e-06
881	5	124109486	125131720	1615	208	SLE	0.00894444	5.43036e-09
890	5	135344944	136949853	2030	203	SLE	0.00951653	1.01639e-09
893	5	141253831	142532956	1713	212	SLE	0.00701138	6.4657e-06
897	5	147180172	148662214	1970	163	SLE	0.0049615	6.64478e-05
898	5	148662215	149850203	1476	225	SLE	0.00771629	1.38859e-07
899	5	149850204	150981934	1758	174	SLE	0.0140795	3.86851e-19
903	5	153734495	154599750	1285	176	SLE	0.00798928	1.27515e-07
909	5	159663734	160519049	1374	175	SLE	0.0115229	5.46297e-14
914	5	165289212	166863413	1709	243	SLE	0.00924827	1.66384e-08
918	5	170898341	172285682	1821	262	SLE	0.00942068	4.61619e-08
923	5	177659903	178595252	171	102	SLE	0.00509708	5.49072e-06
926	6	63979	1380679	1806	253	SLE	0.00960662	1.76823e-08
929	6	3964073	4657086	1203	117	SLE	0.00470107	3.59811e-05
937	6	13352327	15069421	1835	236	SLE	0.00858988	4.15641e-08
938	6	15069422	16566882	2328	246	SLE	0.0106801	2.1275e-10
939	6	16566883	17391994	1199	176	SLE	0.00753659	1.64815e-07
945	6	21295865	22199713	1075	174	SLE	0.00635909	5.25011e-06
948	6	23939307	24950379	1870	200	SLE	0.00735895	1.18716e-07
950	6	25684630	26396200	1339	85	SLE	0.00981183	8.58172e-19
951	6	26396201	27261035	974	64	SLE	0.00922885	9.26057e-21
952	6	27261036	28666364	1986	79	SLE	0.0139426	4.64454e-31
953	6	28666365	29529755	192	45	SLE	0.0131069	1.66283e-34
954	6	29529756	29833843	239	30	SLE	0.0162656	1.98619e-46
956	6	30070718	30715006	20	12	SLE	0.00266256	1.70116e-06
959	6	31250557	31320268	85	16	SLE	0.0240305	1.24529e-77
960	6	31320269	31427209	228	35	SLE	0.0483044	1.14085e-201
962	6	32208902	32454577	30	16	SLE	0.0379392	2.15225e-157
964	6	32539568	32586784	40	10	SLE	0.0154703	9.5808e-45
968	6	32897999	33194975	280	58	SLE	0.0190041	1.24415e-56
969	6	33194976	33864262	1073	135	SLE	0.0093043	1.11246e-12
970	6	33864263	34979270	1537	137	SLE	0.00914285	2.12701e-12
971	6	34979271	36346353	1675	170	SLE	0.00610233	4.42605e-06
972	6	36346354	37570051	1881	214	SLE	0.0058667	4.93031e-05
1007	6	74401507	75461313	1899	99	SLE	0.00429921	4.27098e-05
1012	6	79859904	80693927	1312	144	SLE	0.00750588	4.86014e-08
1022	6	89974268	91097024	1257	164	SLE	0.00757549	7.54896e-08
1026	6	93696826	95176337	2304	192	SLE	0.00606394	2.01349e-05
1038	6	107309328	109043244	1831	178	SLE	0.00702607	9.89316e-07
1045	6	116132148	117674076	2152	169	SLE	0.00799323	2.3683e-09
1054	6	125365055	127545459	1882	187	SLE	0.00575315	2.41746e-05
1062	6	135544084	137553212	1674	181	SLE	0.00607728	6.91072e-06
1063	6	137553213	138825721	2098	195	SLE	0.0163203	9.63692e-25
1071	6	148184845	149278798	1954	244	SLE	0.0100738	2.81253e-09
1073	6	150635316	151629954	2015	226	SLE	0.00815279	1.24561e-07
1078	6	154462011	155523957	1635	232	SLE	0.00751412	5.11023e-06
1079	6	155523958	156762740	2016	230	SLE	0.00593781	1.26326e-05
1104	7	7926501	8718351	1367	182	SLE	0.00621501	5.88411e-06
1116	7	16739014	17596578	1313	229	SLE	0.00707813	2.69951e-06
1121	7	22165061	23106680	1592	166	SLE	0.00554388	2.21288e-05
1132	7	34114533	35354135	1977	141	SLE	0.00534587	2.51068e-05
1169	7	77663965	78685009	2031	212	SLE	0.00660426	9.38416e-06
1173	7	82759284	83953009	1898	159	SLE	0.00697708	2.64646e-07
1179	7	90660832	92530165	1551	151	SLE	0.00719328	1.10789e-07
1202	7	121042051	121946052	1207	102	SLE	0.00483312	1.81594e-05
1207	7	127903739	128779173	1451	116	SLE	0.0276824	4.68701e-59
1208	7	128779174	130418704	2112	204	SLE	0.00735347	1.02434e-06
1209	7	130418705	131856481	1883	238	SLE	0.00712075	4.08479e-06
1214	7	137657460	138755107	1477	218	SLE	0.00729273	7.42812e-07
1227	7	154407488	155280610	1592	223	SLE	0.00905686	8.99326e-09
1230	7	157199332	158031247	132	87	SLE	0.00473698	5.37902e-06
1235	8	1628040	2070902	782	201	SLE	0.00720086	6.44525e-07
1241	8	4273084	4893120	1546	257	SLE	0.00674856	2.29807e-05
1244	8	6019164	6663427	1605	213	SLE	0.0109968	9.361e-12
1304	8	68683824	70004665	2037	219	SLE	0.00866931	5.18688e-09
1320	8	87563146	89081177	2137	185	SLE	0.00615624	1.18311e-05
1326	8	96175631	96900513	1250	176	SLE	0.00614717	1.32135e-05
1331	8	102548681	103716053	1834	193	SLE	0.00597862	3.40756e-05
1351	8	125453323	126766827	1811	214	SLE	0.00650199	1.65505e-05
1353	8	128073655	129291118	1898	262	SLE	0.0149829	2.15438e-16
1380	9	7388203	8262303	1505	234	SLE	0.0101565	6.90667e-11
1412	9	34704545	36749273	2210	237	SLE	0.00653663	8.38754e-06
1424	9	78630916	79451035	1339	214	SLE	0.00793107	3.37777e-07
1431	9	86769887	87815449	1678	164	SLE	0.00499879	5.28863e-05
1441	9	95854926	96670171	1578	118	SLE	0.0061017	2.65157e-07
1453	9	109150718	110630150	2033	255	SLE	0.00860174	4.07346e-08
1457	9	112865521	113646149	1315	188	SLE	0.00580078	5.13769e-05
1464	9	119001228	119890464	1254	171	SLE	0.0057472	1.56841e-05
1475	9	132193799	132999452	1499	146	SLE	0.00534372	2.11802e-05
1488	10	2637066	3225336	1179	153	SLE	0.00588232	8.17375e-06
1490	10	3880323	4813182	1495	195	SLE	0.00677864	3.67653e-06
1496	10	8771921	10081279	2129	167	SLE	0.00568131	1.8398e-05
1502	10	14008136	14820755	1590	206	SLE	0.00745814	8.26334e-07
1532	10	49197321	50145673	1102	133	SLE	0.0072586	8.56867e-08
1544	10	62626466	64069687	1993	176	SLE	0.00918063	8.86625e-10
1545	10	64069688	65400431	1946	140	SLE	0.00562561	8.38818e-06
1553	10	71672998	72659223	1914	231	SLE	0.00914185	3.37123e-09
1559	10	79952997	81190573	1879	271	SLE	0.00862951	5.29623e-08
1577	10	99367801	100337830	1188	154	SLE	0.00600943	4.84767e-06
1586	10	110358383	112164981	2410	180	SLE	0.00510246	6.71989e-05
1592	10	118416050	119528730	1209	178	SLE	0.00580136	2.30689e-05
1593	10	119528731	120592839	1466	171	SLE	0.00580122	1.4259e-05
1610	11	87150	1061399	1170	146	SLE	0.00890335	4.20384e-10
1623	11	11081300	11632650	1148	222	SLE	0.00511092	8.76764e-05
1624	11	11632651	12470449	1479	220	SLE	0.00970356	5.0924e-10
1723	11	117295642	118901213	2249	254	SLE	0.00619433	6.30789e-05
1728	11	123398883	124403477	1921	139	SLE	0.00535058	2.10957e-05
1732	11	127306872	128262550	1498	139	SLE	0.00502066	2.89212e-05
1733	11	128262551	129451784	983	189	SLE	0.0110088	7.38177e-13
1742	12	1942427	3069506	1500	191	SLE	0.00744342	4.07101e-07
1743	12	3069507	3871114	1349	216	SLE	0.00699209	5.22465e-06
1744	12	3871115	4967643	1346	226	SLE	0.00681643	4.31315e-06
1753	12	12721875	13559527	958	172	SLE	0.0066129	1.06146e-06
1755	12	14656850	16136742	1372	146	SLE	0.00482757	8.58448e-05
1764	12	23923799	25058714	1765	231	SLE	0.00966036	2.24114e-09
1798	12	63055937	63764111	1192	159	SLE	0.00502517	4.6047e-05
1810	12	75563969	76524573	1205	155	SLE	0.00516361	7.02881e-05
1812	12	77800464	79315178	2083	202	SLE	0.00570628	2.65053e-05
1831	12	100931424	101825061	1169	166	SLE	0.00692317	5.60823e-07
1837	12	106964978	108183188	1556	160	SLE	0.00577018	6.34927e-06
1838	12	108183189	109031819	1347	130	SLE	0.0050779	2.0424e-05
1845	12	116197676	117091843	1238	190	SLE	0.00975526	1.20792e-10
1852	12	124843769	126079935	1855	264	SLE	0.0110427	4.8257e-10
1866	13	21540734	22795188	1669	224	SLE	0.00664008	1.0365e-05
1872	13	27392006	28587125	2060	218	SLE	0.00851523	7.93684e-08
1874	13	30068526	31433218	2246	231	SLE	0.00698052	3.01336e-06
1875	13	31433219	32986686	2168	223	SLE	0.00744206	1.38523e-06
1934	13	94925137	96132647	2271	237	SLE	0.0062383	1.76281e-05
1942	13	104378436	105672500	1944	197	SLE	0.00741499	8.9686e-07
1945	13	107037865	108521978	2029	268	SLE	0.0163087	1.24504e-17
1948	13	109813577	110995432	2071	243	SLE	0.00985465	2.82942e-09
1957	14	22760701	23985936	1491	233	SLE	0.00957885	1.83655e-09
1963	14	29029225	30831154	1820	212	SLE	0.0107365	2.71022e-11
1966	14	33591114	34695195	1480	291	SLE	0.0136876	7.31997e-13
1969	14	36422078	37282012	1131	115	SLE	0.00445442	7.28313e-05
1984	14	52206123	52760553	1140	120	SLE	0.00524351	5.4845e-06
2009	14	79199452	81001920	2086	209	SLE	0.00696672	5.84864e-07
2019	14	92101229	93386328	2021	227	SLE	0.00631632	4.09306e-05
2022	14	95946793	97174314	2020	234	SLE	0.00892394	5.76235e-09
2038	15	25384328	26392947	1689	241	SLE	0.00994167	2.16377e-09
2046	15	35118928	36583327	1914	195	SLE	0.00653935	3.59073e-06
2047	15	36583328	37962915	1903	230	SLE	0.00579798	8.75995e-05
2063	15	57641165	58712954	1610	239	SLE	0.00769402	4.4436e-07
2067	15	62106139	63218978	1568	216	SLE	0.00597187	3.93375e-05
2076	15	74458114	76401952	1815	157	SLE	0.00572617	3.93756e-06
2093	15	93707011	94565521	1543	235	SLE	0.00651006	2.15615e-05
2103	16	1049080	1996492	1521	150	SLE	0.00782367	2.33337e-08
2105	16	3379997	4816145	1617	191	SLE	0.00679941	3.99481e-06
2106	16	4816146	5782968	1650	245	SLE	0.00744528	2.24702e-06
2109	16	7051430	7704354	1615	210	SLE	0.00960796	1.31483e-10
2124	16	24014706	25235251	1485	221	SLE	0.00986178	2.78827e-10
2128	16	29043178	31384210	1105	112	SLE	0.0280901	1.51868e-61
2129	16	31384211	32847928	572	38	SLE	0.00294292	4.52118e-05
2133	16	50467034	52041336	193	125	SLE	0.00645736	3.41551e-07
2138	16	57119890	58508978	2333	238	SLE	0.0131936	2.18809e-14
2158	16	78280637	78973580	1816	247	SLE	0.0105275	1.11086e-11
2159	16	78973581	79662634	1246	249	SLE	0.00690911	1.59663e-05
2162	16	81437862	82310204	1524	241	SLE	0.00713385	1.2356e-06
2163	16	82310205	83077869	1774	259	SLE	0.00663717	2.15256e-05
2165	16	83778372	84440154	1654	264	SLE	0.00988359	4.25449e-09
2166	16	84440155	85146805	1612	252	SLE	0.00728655	4.99706e-07
2167	16	85146806	86058597	1001	226	SLE	0.0211527	2.70489e-28
2180	17	6305079	7264458	1123	202	SLE	0.00798469	1.33496e-07
2181	17	7264459	8554763	1569	181	SLE	0.00838349	7.23123e-09
2186	17	12676354	13648446	1846	226	SLE	0.00666281	1.10173e-05
2188	17	14508611	15308722	1676	203	SLE	0.0108624	1.78647e-11
2198	17	31318754	32356061	1694	228	SLE	0.00848006	1.01668e-07
2202	17	36116885	37361178	953	157	SLE	0.00793668	3.2539e-08
2209	17	45883902	47516224	2358	186	SLE	0.00793517	6.33443e-08
2210	17	47516225	48722590	1109	235	SLE	0.0157926	2.07156e-19
2216	17	54950108	56245227	1402	249	SLE	0.00823201	2.42378e-07
2220	17	62112374	63548724	1316	129	SLE	0.00441285	9.41809e-05
2222	17	64438388	65582327	1647	227	SLE	0.00674301	3.69558e-06
2223	17	65582328	66757556	1494	168	SLE	0.0071089	2.23679e-07
2226	17	69245591	70495119	1547	232	SLE	0.00756029	3.36322e-06
2227	17	70495120	71466953	1280	242	SLE	0.00852133	1.14514e-07
2229	17	72383473	73741321	1777	191	SLE	0.00715784	1.77238e-06
2234	17	77412787	78438332	448	136	SLE	0.0059229	1.64203e-06
2242	18	3722829	4603961	1209	204	SLE	0.00642754	9.32761e-06
2247	18	8788525	9816164	1909	235	SLE	0.00609185	4.9481e-05
2261	18	27823156	28792734	1563	146	SLE	0.00514246	1.19029e-05
2262	18	28792735	30401128	2118	193	SLE	0.00644777	6.57891e-06
2272	18	42974166	44300145	1877	236	SLE	0.0123951	1.46129e-14
2276	18	47455926	48228379	1218	158	SLE	0.00515948	3.76133e-05
2277	18	48228380	49790996	1787	210	SLE	0.00572527	8.99858e-05
2287	18	58527237	59449422	1130	159	SLE	0.00497806	9.62867e-05
2300	18	72785207	73568260	1375	168	SLE	0.00591391	4.94094e-06
2308	19	1515921	2253174	567	113	SLE	0.00496078	2.06051e-05
2310	19	3085447	3893909	846	148	SLE	0.00623627	2.58197e-06
2313	19	5478685	6455428	1374	143	SLE	0.00496494	3.86238e-05
2318	19	10028841	11681978	1991	218	SLE	0.00896056	7.23185e-09
2340	19	33785836	34633274	1429	186	SLE	0.00645937	5.44029e-06
2355	19	48573066	49415189	1178	137	SLE	0.00700322	7.51782e-08
2357	19	50451926	51259178	834	143	SLE	0.00797661	1.26766e-10
2359	19	51903805	52678748	1529	175	SLE	0.00650284	1.07765e-06
2365	19	55714086	56411086	147	103	SLE	0.00496198	1.74452e-05
2370	20	884242	1771285	1382	205	SLE	0.00597977	2.95131e-05
2376	20	6128359	7231796	1420	169	SLE	0.00798672	1.94031e-08
2380	20	10279604	11257012	1520	182	SLE	0.00672472	3.90952e-06
2404	20	40272391	41351514	1763	222	SLE	0.00700301	3.45612e-06
2408	20	44072211	45673603	2268	235	SLE	0.00593042	5.96137e-05
2410	20	46486133	47203836	967	159	SLE	0.00648288	1.14319e-06
2412	20	48212976	49236418	1426	166	SLE	0.0099447	2.3013e-11
2413	20	49236419	50653620	2078	248	SLE	0.00721345	2.79728e-06
2415	20	51533751	52411532	927	192	SLE	0.00626121	7.10369e-06
2419	20	54743695	55448075	1087	177	SLE	0.00627488	9.19337e-06
2438	21	22201891	23266941	1983	156	SLE	0.00604388	7.76298e-06
2450	21	35729262	37303548	2130	230	SLE	0.00671779	1.6801e-05
2457	21	43081435	43812791	228	141	SLE	0.0064077	9.81169e-07
2464	22	18535226	19635654	1164	141	SLE	0.00484404	5.90712e-05
2466	22	20969185	22404422	1202	118	SLE	0.00781941	7.29361e-10
2470	22	25282437	26166934	899	118	SLE	0.00548551	2.95884e-06
2472	22	27192924	27952441	1364	259	SLE	0.00672805	2.12203e-05
2482	22	37364005	38718589	1733	218	SLE	0.0074682	8.22126e-07
2485	22	41722788	42867927	1165	121	SLE	0.00466888	2.84447e-05
2492	22	48269178	48977538	158	115	SLE	0.00527974	9.7178e-06
4	1	2983520	3582047	812	155	SLE	0.00634771	7.82813e-07
7	1	4773404	5362404	1155	175	SLE	0.00933756	2.5702e-10
9	1	6136815	7711794	2117	232	SLE	0.00640113	9.34735e-06
11	1	8580988	9475966	1055	187	SLE	0.00633152	2.4601e-05
14	1	11709174	13481025	1348	160	SLE	0.00826664	2.55322e-09
21	1	19238925	20556202	2156	202	SLE	0.00702031	1.56438e-06
24	1	22145630	22740287	1138	148	SLE	0.00490015	6.15254e-05
36	1	38474037	40200950	2216	223	SLE	0.00619696	3.99521e-05
46	1	53114187	54771293	2341	207	SLE	0.00842649	5.17887e-08
52	1	59889046	61377615	1872	202	SLE	0.00711634	2.14535e-07
60	1	69438910	70992905	1975	197	SLE	0.00532783	5.95728e-05
73	1	84728348	86017267	2183	213	SLE	0.00758809	2.95992e-07
80	1	91870060	92904465	1369	137	SLE	0.00472447	7.93753e-05
95	1	107874654	109271449	1915	180	SLE	0.00860813	6.20313e-09
98	1	111134063	112489248	2339	244	SLE	0.00694631	5.15513e-06
110	1	151146408	152535630	1294	123	SLE	0.00468836	8.85657e-05
114	1	156813846	158081627	1891	195	SLE	0.010477	3.43328e-11
118	1	161054077	161945442	1249	116	SLE	0.00648522	1.82018e-07
119	1	161945443	163141862	1996	221	SLE	0.0124675	7.30138e-14
131	1	173582512	175385220	2115	99	SLE	0.0046619	1.52349e-05
137	1	181324206	182420540	1718	183	SLE	0.00529442	8.21035e-05
152	1	197935822	199263389	2084	166	SLE	0.0103703	6.20013e-12
154	1	200134006	201067952	1323	143	SLE	0.00580017	7.8124e-06
156	1	202583885	204092537	1909	227	SLE	0.0120509	2.76864e-13
159	1	205917549	208162951	1773	194	SLE	0.00946317	5.70574e-10
162	1	211082893	212347582	2483	187	SLE	0.00582924	9.99617e-06
164	1	213958293	214783872	1217	159	SLE	0.00532975	4.63732e-05
179	1	230227248	231287764	2193	247	SLE	0.00741996	7.55924e-07
186	1	236199672	237409458	1987	200	SLE	0.00668854	2.93901e-06
190	1	239332149	240248508	1410	164	SLE	0.00548677	2.50996e-05
205	2	2680064	3314202	990	170	SLE	0.00683666	1.34098e-06
207	2	4016105	4766969	1236	127	SLE	0.0065772	2.8937e-07
211	2	7108209	7966709	1332	117	SLE	0.00507859	1.25544e-05
212	2	7966710	8978798	1088	163	SLE	0.0074215	1.84772e-07
231	2	28819511	29627932	1293	173	SLE	0.0063598	1.00309e-05
247	2	42307419	43295776	1362	176	SLE	0.00621884	1.8544e-05
251	2	45850048	46499326	1113	237	SLE	0.0138251	1.06207e-15
252	2	46499327	47320114	1530	214	SLE	0.00719603	1.34233e-06
271	2	64696090	65938002	1711	199	SLE	0.00897922	2.85662e-09
275	2	68877775	70756283	2385	218	SLE	0.00770826	7.54984e-07
290	2	84395900	85992794	2192	193	SLE	0.00616992	1.75076e-06
306	2	112644829	113930668	1668	160	SLE	0.0120385	4.63842e-14
311	2	118663654	119635489	1501	160	SLE	0.00878701	1.80709e-09
312	2	119635490	121073752	2031	188	SLE	0.00973545	8.49748e-11
313	2	121073753	122026817	1255	179	SLE	0.00660733	4.38763e-06
326	2	134359060	135160197	1278	167	SLE	0.00574289	9.27268e-06
335	2	144503689	145977920	1157	162	SLE	0.00562468	1.18864e-05
339	2	151428989	152497375	1666	144	SLE	0.00542437	2.47357e-05
355	2	170865766	171566482	1188	174	SLE	0.00701924	4.86018e-07
359	2	174118390	174927563	1132	169	SLE	0.00769057	9.62762e-08
373	2	189882703	191051954	1635	82	SLE	0.00428211	1.98336e-05
374	2	191051955	193033982	2252	207	SLE	0.0419794	4.40187e-84
393	2	215899571	217566011	2108	252	SLE	0.00984949	6.76116e-09
407	2	230541093	231847386	2026	216	SLE	0.00586691	1.96142e-05
412	2	235625790	236276287	1199	173	SLE	0.00512118	7.81085e-05
414	2	237194298	238185482	1341	145	SLE	0.00504732	3.68513e-05
425	3	3128153	4109393	1908	234	SLE	0.00840177	3.07405e-08
426	3	4109394	4835083	1192	179	SLE	0.00725367	1.64962e-07
435	3	12859210	14312007	2199	255	SLE	0.0120234	2.84643e-12
440	3	19030989	20754842	2605	200	SLE	0.00639574	1.13147e-05
441	3	20754843	21790867	2052	213	SLE	0.00657875	2.41076e-06
442	3	21790868	22648001	2082	194	SLE	0.0067207	4.69083e-06
449	3	28649811	29877022	2349	244	SLE	0.00859233	7.92522e-08
458	3	38729768	39605996	1616	122	SLE	0.00449571	9.11845e-05
470	3	56954879	58557718	2332	158	SLE	0.00746178	6.68332e-08
471	3	58557719	59998583	1942	221	SLE	0.0112963	1.31746e-11
474	3	61277588	62609818	1664	256	SLE	0.00624149	4.24669e-05
475	3	62609819	63670803	1951	179	SLE	0.00861023	1.24501e-08
483	3	71223282	72334704	1428	258	SLE	0.00674748	5.3598e-06
507	3	100552523	101906989	1945	135	SLE	0.00477751	5.83115e-05
508	3	101906990	103450271	2380	120	SLE	0.0058885	2.05744e-06
519	3	113657666	115649909	2064	239	SLE	0.0100675	2.33612e-10
558	3	156795411	157633700	1326	111	SLE	0.00447823	5.1262e-05
571	3	170174579	171134849	1208	167	SLE	0.00732247	2.24362e-07
583	3	185709997	186602045	1057	195	SLE	0.00852438	6.46031e-09
604	4	7135820	7726034	1287	256	SLE	0.00864602	2.82439e-07
619	4	20086839	21416380	2188	229	SLE	0.0101702	1.94641e-09
638	4	37880861	38984838	1986	244	SLE	0.00904705	3.70368e-08
653	4	57103101	58011085	1593	166	SLE	0.00510638	6.94774e-05
689	4	99532481	100333334	1518	107	SLE	0.00610908	2.08576e-07
698	4	109978983	111733579	2257	212	SLE	0.0102348	4.56769e-10
727	4	139553761	141087047	1703	225	SLE	0.00696568	2.46735e-06
728	4	141087048	142807914	2179	200	SLE	0.00667474	2.90694e-06
739	4	156520289	157597309	2358	189	SLE	0.00559285	5.4387e-05
765	4	182065647	182946258	1790	240	SLE	0.00699316	4.00976e-06
766	4	182946259	183603892	1105	196	SLE	0.00606862	1.70773e-05
768	4	184338585	185483262	1922	274	SLE	0.0170175	6.86347e-19
777	5	1206610	2106885	1602	221	SLE	0.00739877	1.53397e-06
778	5	2106886	2960068	1675	222	SLE	0.00717991	3.83189e-06
781	5	4636543	5828694	2097	239	SLE	0.0084289	6.44858e-08
801	5	28315654	29593755	2199	137	SLE	0.00493468	3.32492e-05
806	5	33971057	35157146	1678	159	SLE	0.00536974	6.46798e-05
807	5	35157147	36431967	2036	162	SLE	0.00525708	4.65768e-05
809	5	37925488	39438985	1977	197	SLE	0.00526266	8.98675e-05
832	5	65606871	67096191	2081	189	SLE	0.00709734	9.85496e-07
841	5	79005159	80448225	2241	247	SLE	0.00691808	2.21462e-05
864	5	106389389	107265911	1340	181	SLE	0.00600645	1.47934e-05
873	5	116208001	117348497	1902	195	SLE	0.00666573	2.69849e-06
888	5	132554691	134556570	2436	284	SLE	0.0137673	1.12857e-13
889	5	134556571	135344943	1230	141	SLE	0.00522811	4.95392e-05
893	5	141253831	142532956	1755	217	SLE	0.00683615	1.11936e-05
894	5	142532957	143605908	1460	165	SLE	0.0057186	2.35686e-05
897	5	147180172	148662214	2049	170	SLE	0.00497635	7.76429e-05
899	5	149850204	150981934	1768	178	SLE	0.0141946	2.58698e-19
908	5	158484776	159663733	1711	190	SLE	0.00905657	4.14374e-09
909	5	159663734	160519049	1437	179	SLE	0.0120914	3.32338e-15
912	5	162386028	163781268	2169	205	SLE	0.00595012	4.65666e-05
916	5	168342744	169506966	1975	231	SLE	0.00610971	3.03205e-05
918	5	170898341	172285682	1897	269	SLE	0.00942365	4.23421e-08
920	5	173606996	174662885	1719	241	SLE	0.0116782	2.04036e-11
923	5	177659903	178595252	172	102	SLE	0.00505285	6.69307e-06
927	6	1380680	2746531	1935	232	SLE	0.00633662	1.20826e-05
928	6	2746532	3964072	1877	243	SLE	0.00743512	3.6226e-06
932	6	6621938	7808323	2020	263	SLE	0.0117962	3.28025e-11
945	6	21295865	22199713	1112	179	SLE	0.0073919	3.73155e-07
951	6	26396201	27261035	1009	67	SLE	0.00935349	7.95251e-21
956	6	30070718	30715006	31	17	SLE	0.0037706	1.11946e-08
957	6	30715007	31106493	251	61	SLE	0.0429414	2.27863e-154
958	6	31106494	31250556	185	34	SLE	0.0284487	1.27493e-83
964	6	32539568	32586784	40	10	SLE	0.0154703	9.5808e-45
965	6	32586785	32629239	29	13	SLE	0.0466163	7.35594e-157
966	6	32629240	32682213	32	8	SLE	0.0109496	4.81627e-32
970	6	33864263	34979270	1570	143	SLE	0.00885	2.12113e-11
1022	6	89974268	91097024	1307	173	SLE	0.00737289	8.73482e-08
1026	6	93696826	95176337	2355	198	SLE	0.00644685	1.20215e-05
1037	6	106053916	107309327	2157	233	SLE	0.0166611	1.73812e-21
1038	6	107309328	109043244	1897	181	SLE	0.00688297	1.44459e-06
1063	6	137553213	138825721	2124	203	SLE	0.0150786	2.44047e-22
1071	6	148184845	149278798	2028	249	SLE	0.0108037	8.24149e-10
1078	6	154462011	155523957	1685	240	SLE	0.00816607	1.27903e-06
1095	7	617320	1366972	1226	126	SLE	0.00484139	4.50127e-05
1104	7	7926501	8718351	1457	186	SLE	0.00611963	9.22622e-06
1105	7	8718352	9225106	1131	172	SLE	0.00709331	4.43163e-07
1127	7	28890887	30175113	2178	241	SLE	0.00914486	6.28631e-09
1140	7	43448816	44989571	1801	174	SLE	0.00588063	3.97294e-05
1146	7	49632427	50894508	2114	170	SLE	0.00668609	1.82066e-06
1169	7	77663965	78685009	2056	218	SLE	0.00646638	1.2797e-05
1173	7	82759284	83953009	1912	163	SLE	0.00679937	6.98872e-07
1202	7	121042051	121946052	1231	105	SLE	0.00448667	6.96197e-05
1208	7	128779174	130418704	2149	212	SLE	0.00833123	7.44623e-08
1221	7	147352172	148622913	2147	221	SLE	0.00914262	9.67248e-09
1228	7	155280611	156344386	1131	211	SLE	0.00625159	2.90919e-05
1230	7	157199332	158031247	135	89	SLE	0.0049909	2.5102e-06
1235	8	1628040	2070902	796	207	SLE	0.00869618	1.92698e-08
1241	8	4273084	4893120	1617	260	SLE	0.00680989	1.38683e-05
1242	8	4893121	5566269	2010	221	SLE	0.00907452	2.36589e-08
1250	8	10478852	11466761	1691	195	SLE	0.0113074	1.72373e-12
1309	8	73838028	75011699	1728	193	SLE	0.00566748	5.90304e-05
1351	8	125453323	126766827	1831	219	SLE	0.00663537	1.22513e-05
1381	9	8262304	9170120	1887	221	SLE	0.00610346	5.25362e-05
1441	9	95854926	96670171	1602	125	SLE	0.0055327	2.84221e-06
1457	9	112865521	113646149	1334	195	SLE	0.00613538	1.92751e-05
1464	9	119001228	119890464	1304	181	SLE	0.0053576	6.85732e-05
1476	9	132999453	134141936	1324	211	SLE	0.00626924	2.30868e-05
1485	10	60515	1329232	1474	165	SLE	0.0060592	4.15963e-06
1488	10	2637066	3225336	1199	160	SLE	0.00589719	1.22281e-05
1495	10	7659873	8771920	2177	247	SLE	0.00697509	3.41756e-06
1496	10	8771921	10081279	2149	171	SLE	0.00564862	2.07697e-05
1501	10	13208062	14008135	1354	245	SLE	0.00637352	1.83103e-05
1502	10	14008136	14820755	1645	209	SLE	0.0091468	3.4455e-21
1518	10	29393750	30000223	1275	157	SLE	0.00542969	6.0613e-05
1544	10	62626466	64069687	2052	189	SLE	0.00969829	2.61902e-10
1545	10	64069688	65400431	2000	150	SLE	0.00505423	7.68401e-05
1552	10	71050505	71672997	1242	210	SLE	0.0126009	4.92647e-14
1553	10	71672998	72659223	1954	236	SLE	0.00859345	2.67904e-08
1559	10	79952997	81190573	1919	277	SLE	0.00839451	1.68668e-07
1576	10	98005995	99367800	1768	196	SLE	0.00633766	7.28704e-06
1586	10	110358383	112164981	2455	188	SLE	0.00610478	7.36554e-06
1592	10	118416050	119528730	1255	182	SLE	0.00567555	3.69237e-05
1603	10	129831970	130694008	1495	238	SLE	0.0113082	7.46764e-11
1623	11	11081300	11632650	1174	231	SLE	0.00592356	3.55371e-05
1646	11	33905328	34672697	1159	151	SLE	0.00514304	3.62217e-05
1674	11	64594823	66782661	2041	190	SLE	0.00768192	2.159e-07
1686	11	79802287	80726012	1450	203	SLE	0.00577748	3.2865e-05
1722	11	116247378	117295641	1873	189	SLE	0.00561319	5.74149e-05
1723	11	117295642	118901213	2334	262	SLE	0.00620104	6.3978e-05
1740	12	60317	1078397	1184	178	SLE	0.00524789	4.91611e-05
1743	12	3069507	3871114	1400	225	SLE	0.00724055	4.54822e-06
1746	12	6023701	6948954	1188	152	SLE	0.00493809	3.80709e-05
1747	12	6948955	8123317	1441	160	SLE	0.0072225	5.31347e-07
1752	12	11742150	12721874	1080	169	SLE	0.00796261	1.17326e-08
1764	12	23923799	25058714	1814	239	SLE	0.0115795	6.79532e-12
1785	12	46037745	47499603	1577	162	SLE	0.00659785	6.15003e-08
1825	12	94385885	95147845	1276	207	SLE	0.00552584	4.70029e-05
1845	12	116197676	117091843	1282	196	SLE	0.00935176	5.1729e-10
1852	12	124843769	126079935	1916	269	SLE	0.00913596	1.36251e-07
1866	13	21540734	22795188	1684	230	SLE	0.00649191	2.36161e-05
1872	13	27392006	28587125	2096	225	SLE	0.00910675	1.68766e-08
1873	13	28587126	30068525	2072	200	SLE	0.00541748	8.80619e-05
1911	13	71010209	71976862	1761	189	SLE	0.00560998	5.34711e-05
1931	13	90518148	91764204	2231	172	SLE	0.00694264	3.23952e-07
1947	13	109156766	109813576	1260	144	SLE	0.00485211	8.74396e-05
1948	13	109813577	110995432	2104	248	SLE	0.00906128	1.68137e-08
1957	14	22760701	23985936	1512	237	SLE	0.010445	1.56699e-10
1958	14	23985937	24906056	1021	154	SLE	0.00715907	1.29013e-07
1988	14	56206431	57460781	1927	218	SLE	0.00789447	6.14667e-07
2017	14	89482884	90662836	1547	203	SLE	0.00572279	6.97274e-05
2022	14	95946793	97174314	2065	242	SLE	0.00929396	1.13032e-09
2023	14	97174315	98268391	1579	191	SLE	0.00696816	7.14708e-07
2026	14	99474534	100786189	1676	211	SLE	0.00728297	5.98564e-07
2038	15	25384328	26392947	1762	250	SLE	0.0102443	6.48874e-10
2047	15	36583328	37962915	1980	237	SLE	0.00625591	2.93471e-05
2063	15	57641165	58712954	1682	247	SLE	0.00731978	9.71391e-07
2066	15	61130596	62106138	1480	252	SLE	0.00768975	4.77263e-06
2068	15	63218979	64339945	1847	179	SLE	0.00563031	3.72225e-05
2095	15	95662426	96864278	1538	232	SLE	0.010469	5.31027e-10
2109	16	7051430	7704354	1671	215	SLE	0.00868455	2.53249e-09
2133	16	50467034	52041336	193	125	SLE	0.00645736	3.41551e-07
2138	16	57119890	58508978	2375	242	SLE	0.0131741	3.11442e-14
2159	16	78973581	79662634	1292	255	SLE	0.00670408	2.70199e-05
2162	16	81437862	82310204	1582	245	SLE	0.00565204	6.20805e-05
2165	16	83778372	84440154	1684	269	SLE	0.0119436	4.72731e-12
2167	16	85146806	86058597	1021	230	SLE	0.0216109	6.48361e-29
2180	17	6305079	7264458	1154	212	SLE	0.00871377	1.16749e-08
2181	17	7264459	8554763	1601	186	SLE	0.00789435	6.16517e-08
2188	17	14508611	15308722	1716	209	SLE	0.0116698	1.59071e-12
2198	17	31318754	32356061	1719	236	SLE	0.00744274	2.36541e-06
2216	17	54950108	56245227	1456	253	SLE	0.00804557	4.7886e-07
2223	17	65582328	66757556	1509	173	SLE	0.00751468	7.50454e-08
2227	17	70495120	71466953	1289	245	SLE	0.00907138	4.3675e-08
2228	17	71466954	72383472	1359	248	SLE	0.0065181	1.72356e-05
2234	17	77412787	78438332	451	138	SLE	0.006019	9.32603e-07
2245	18	6756497	7862479	1438	208	SLE	0.00708843	5.46514e-07
2247	18	8788525	9816164	1941	241	SLE	0.0065937	1.43447e-05
2265	18	34153298	36056932	2409	243	SLE	0.00661637	1.59208e-05
2277	18	48228380	49790996	1845	218	SLE	0.00588357	9.65898e-05
2284	18	55809316	56832312	1593	211	SLE	0.007018	9.61445e-07
2297	18	69311743	70540349	2165	206	SLE	0.00535494	9.45573e-05
2300	18	72785207	73568260	1398	172	SLE	0.00694655	3.10974e-07
2308	19	1515921	2253174	603	115	SLE	0.00543668	4.98062e-06
2310	19	3085447	3893909	855	151	SLE	0.00629459	3.1056e-06
2313	19	5478685	6455428	1473	147	SLE	0.00462864	9.76609e-05
2336	19	29389091	30375792	1801	208	SLE	0.00907207	4.6025e-09
2340	19	33785836	34633274	1507	190	SLE	0.00644295	8.13851e-06
2353	19	46765061	47752727	1103	161	SLE	0.0085127	7.52532e-09
2355	19	48573066	49415189	1248	139	SLE	0.00757386	1.6818e-08
2357	19	50451926	51259178	849	148	SLE	0.00776237	2.23229e-10
2370	20	884242	1771285	1402	210	SLE	0.00764318	4.06835e-07
2408	20	44072211	45673603	2328	243	SLE	0.00596866	7.15906e-05
2410	20	46486133	47203836	1018	166	SLE	0.00720336	1.63512e-07
2412	20	48212976	49236418	1481	175	SLE	0.0101037	2.39082e-11
2413	20	49236419	50653620	2136	254	SLE	0.00684332	4.73041e-06
2415	20	51533751	52411532	954	199	SLE	0.00656056	4.60527e-06
2419	20	54743695	55448075	1112	182	SLE	0.00668037	2.96604e-06
2422	20	56951774	57924037	293	102	SLE	0.0044442	3.83542e-05
2438	21	22201891	23266941	1996	160	SLE	0.00629467	5.34431e-06
2447	21	32202240	33270272	1578	174	SLE	0.00530047	8.85565e-05
2449	21	34383795	35729261	1687	235	SLE	0.00865191	6.74901e-08
2450	21	35729262	37303548	2177	238	SLE	0.00700925	1.08433e-05
2453	21	39252060	40480831	1714	231	SLE	0.00657605	1.89736e-05
2457	21	43081435	43812791	230	143	SLE	0.00631206	1.42698e-06
2458	21	43812792	44815008	144	92	SLE	0.00513323	1.90202e-06
2464	22	18535226	19635654	1211	148	SLE	0.00504495	4.79495e-05
2466	22	20969185	22404422	1254	122	SLE	0.00927952	3.95825e-12
2469	22	23950733	25282436	1485	136	SLE	0.00586256	1.83715e-15
2470	22	25282437	26166934	984	121	SLE	0.00572624	2.15384e-06
2471	22	26166935	27192923	1677	238	SLE	0.008174	4.50441e-10
2472	22	27192924	27952441	1392	264	SLE	0.00702444	1.0321e-05
2477	22	32662294	33501725	1530	180	SLE	0.00618853	1.5276e-05
2482	22	37364005	38718589	1760	226	SLE	0.00703735	3.98488e-06
2483	22	38718590	40378783	1809	194	SLE	0.00675089	2.79503e-06
2485	22	41722788	42867927	1192	125	SLE	0.00493722	1.15607e-05
2488	22	44409534	45170649	1321	240	SLE	0.011127	6.66971e-11
7	1	4773404	5362404	1149	174	SLE	0.00932642	2.86726e-10
11	1	8580988	9475966	1050	185	SLE	0.00619075	3.07582e-05
14	1	11709174	13481025	1341	159	SLE	0.00834421	1.73592e-09
21	1	19238925	20556202	2146	200	SLE	0.0072064	7.52552e-07
26	1	23907046	25885138	2013	213	SLE	0.0140399	2.03569e-16
35	1	36855140	38474036	2197	229	SLE	0.00781511	4.28764e-07
58	1	67761891	68633860	1135	150	SLE	0.00537478	1.6798e-05
98	1	111134063	112489248	2328	243	SLE	0.00741064	1.66348e-06
110	1	151146408	152535630	1288	123	SLE	0.00466548	9.43452e-05
114	1	156813846	158081627	1884	193	SLE	0.00974058	5.01311e-10
130	1	172465154	173582511	1170	143	SLE	0.0162325	7.58616e-25
133	1	176449097	177746472	1564	140	SLE	0.00762737	2.24385e-08
137	1	181324206	182420540	1710	182	SLE	0.00556153	4.82185e-05
138	1	182420541	183920616	2200	154	SLE	0.0154892	1.25217e-24
152	1	197935822	199263389	2069	165	SLE	0.0105555	2.71297e-12
155	1	201067953	202583884	2048	267	SLE	0.010868	1.42704e-10
160	1	208162952	209711169	2012	268	SLE	0.00636679	2.03094e-05
162	1	211082893	212347582	2472	186	SLE	0.00601002	7.08215e-06
176	1	226534712	228045554	2746	178	SLE	0.00552373	3.53297e-05
184	1	234365797	235097113	1214	196	SLE	0.0104185	2.13259e-10
204	2	1875061	2680063	1231	173	SLE	0.00672252	2.08517e-06
205	2	2680064	3314202	987	170	SLE	0.00686134	1.26791e-06
207	2	4016105	4766969	1224	125	SLE	0.00638561	4.98636e-07
211	2	7108209	7966709	1325	115	SLE	0.00516677	9.08079e-06
221	2	15721704	17241115	2123	249	SLE	0.00824208	7.89514e-07
242	2	37603361	38887393	2002	224	SLE	0.00849575	1.09352e-07
252	2	46499327	47320114	1510	213	SLE	0.00749435	5.53524e-07
275	2	68877775	70756283	2376	217	SLE	0.00755356	1.22517e-06
286	2	79900056	80737811	1112	200	SLE	0.00577332	6.99929e-05
306	2	112644829	113930668	1661	160	SLE	0.0121025	2.89487e-14
326	2	134359060	135160197	1272	167	SLE	0.00576864	9.72385e-06
338	2	149568876	151428988	2254	222	SLE	0.0066349	6.53116e-06
374	2	191051955	193033982	2239	205	SLE	0.0415425	9.37345e-84
383	2	205038120	206821199	1860	265	SLE	0.00673134	1.8653e-05
393	2	215899571	217566011	2092	251	SLE	0.0102389	1.49417e-09
408	2	231847387	233352722	2047	184	SLE	0.00661315	5.65299e-06
412	2	235625790	236276287	1194	173	SLE	0.00515349	7.21493e-05
414	2	237194298	238185482	1309	144	SLE	0.00478832	7.1506e-05
424	3	2140012	3128152	1699	268	SLE	0.00897937	1.02455e-07
425	3	3128153	4109393	1900	233	SLE	0.00780724	1.84301e-07
426	3	4109394	4835083	1189	178	SLE	0.00710443	2.47573e-07
435	3	12859210	14312007	2187	254	SLE	0.0122161	1.91512e-12
442	3	21790868	22648001	2066	192	SLE	0.00668437	4.28702e-06
457	3	36840137	38729767	2179	230	SLE	0.00622548	3.19195e-05
463	3	45844192	47588461	2287	157	SLE	0.00649267	8.53455e-07
464	3	47588462	50387742	1507	114	SLE	0.00442899	6.42008e-05
470	3	56954879	58557718	2320	158	SLE	0.00742757	7.65703e-08
472	3	59998584	60571139	1228	189	SLE	0.00648125	3.39857e-06
475	3	62609819	63670803	1950	179	SLE	0.00857677	1.40358e-08
481	3	68319771	69784969	2320	224	SLE	0.00650874	2.5469e-05
483	3	71223282	72334704	1423	257	SLE	0.00687052	5.95123e-06
507	3	100552523	101906989	1941	134	SLE	0.00481538	6.27539e-05
518	3	112408514	113657665	2127	156	SLE	0.00670933	4.26708e-07
539	3	133718494	135288394	2095	230	SLE	0.00722605	3.1142e-06
546	3	142976708	144408821	2155	187	SLE	0.00568211	6.33879e-05
555	3	153406719	155046423	2394	152	SLE	0.00492966	7.5171e-05
569	3	167118894	168972662	2147	175	SLE	0.00711875	4.79099e-07
604	4	7135820	7726034	1279	254	SLE	0.00827114	7.93596e-07
624	4	25832019	27385580	1571	215	SLE	0.00696677	2.66056e-06
638	4	37880861	38984838	1967	242	SLE	0.0100765	1.4573e-09
689	4	99532481	100333334	1511	105	SLE	0.00549144	1.51232e-06
692	4	102544804	104384534	2233	174	SLE	0.00761606	2.12792e-07
738	4	155044410	156520288	1930	180	SLE	0.00683284	1.66651e-06
739	4	156520289	157597309	2349	188	SLE	0.00592957	2.5108e-05
765	4	182065647	182946258	1781	238	SLE	0.00704079	3.68229e-06
768	4	184338585	185483262	1911	273	SLE	0.016951	9.44715e-19
778	5	2106886	2960068	1657	221	SLE	0.00728725	2.62716e-06
782	5	5828695	6936733	2327	245	SLE	0.0131058	2.15932e-14
785	5	9203856	10549029	1882	248	SLE	0.00932342	4.235e-09
801	5	28315654	29593755	2185	136	SLE	0.00504096	2.30706e-05
802	5	29593756	30416066	2035	111	SLE	0.00447062	4.2778e-05
803	5	30416067	31679464	1874	221	SLE	0.00700283	2.6966e-06
807	5	35157147	36431967	2023	161	SLE	0.00523713	4.43371e-05
822	5	55221399	55968966	1254	199	SLE	0.00623229	2.05879e-05
832	5	65606871	67096191	2075	188	SLE	0.00692431	1.92152e-06
833	5	67096192	68006993	1214	180	SLE	0.00537256	5.98491e-05
881	5	124109486	125131720	1625	212	SLE	0.00791484	1.63628e-07
887	5	130573818	132554690	1780	118	SLE	0.00431107	8.20007e-05
894	5	142532957	143605908	1454	163	SLE	0.00523986	8.2828e-05
909	5	159663734	160519049	1432	178	SLE	0.0118431	6.29205e-15
914	5	165289212	166863413	1731	246	SLE	0.00804257	6.61447e-07
918	5	170898341	172285682	1881	266	SLE	0.00916444	5.07691e-08
920	5	173606996	174662885	1705	239	SLE	0.0118096	1.32135e-11
923	5	177659903	178595252	171	102	SLE	0.00492133	1.05252e-05
937	6	13352327	15069421	1861	241	SLE	0.00732384	1.57372e-06
938	6	15069422	16566882	2378	249	SLE	0.0103919	8.88079e-10
945	6	21295865	22199713	1094	178	SLE	0.00718114	5.49253e-07
948	6	23939307	24950379	1897	203	SLE	0.00691987	2.72158e-07
950	6	25684630	26396200	1376	90	SLE	0.00912876	5.0852e-17
952	6	27261036	28666364	2008	83	SLE	0.0137099	5.13922e-30
953	6	28666365	29529755	197	47	SLE	0.0131675	2.33829e-34
958	6	31106494	31250556	185	34	SLE	0.0284487	1.27493e-83
959	6	31250557	31320268	85	16	SLE	0.0240305	1.24529e-77
961	6	31427210	32208901	588	105	SLE	0.078568	2.11126e-270
962	6	32208902	32454577	49	18	SLE	0.0378855	4.04723e-157
965	6	32586785	32629239	29	13	SLE	0.0466163	7.35594e-157
967	6	32682214	32897998	319	54	SLE	0.0391893	2.40768e-132
969	6	33194976	33864262	1098	143	SLE	0.00888419	7.10482e-12
970	6	33864263	34979270	1562	142	SLE	0.00913678	5.48847e-12
976	6	40778402	42103738	1905	245	SLE	0.00780232	5.9946e-07
1007	6	74401507	75461313	1917	100	SLE	0.00453536	2.13249e-05
1012	6	79859904	80693927	1332	152	SLE	0.0078355	2.16167e-08
1037	6	106053916	107309327	2148	232	SLE	0.0165103	2.62142e-21
1045	6	116132148	117674076	2296	169	SLE	0.00622598	8.03001e-07
1095	7	617320	1366972	1211	125	SLE	0.0048495	4.2858e-05
1116	7	16739014	17596578	1361	238	SLE	0.00843435	5.80879e-08
1140	7	43448816	44989571	1790	172	SLE	0.0061971	1.68278e-05
1146	7	49632427	50894508	2108	169	SLE	0.00637728	4.83147e-06
1179	7	90660832	92530165	1551	155	SLE	0.00757842	4.88273e-08
1196	7	111795300	113339386	1943	159	SLE	0.00485435	9.12548e-05
1208	7	128779174	130418704	2139	211	SLE	0.00811631	1.13214e-07
1212	7	134943222	136113467	1920	183	SLE	0.00559407	3.77399e-05
1216	7	140217631	142098979	1743	171	SLE	0.00553394	2.27397e-05
1240	8	3787249	4273083	1496	235	SLE	0.00658838	2.60972e-05
1304	8	68683824	70004665	2065	223	SLE	0.00813724	3.77084e-08
1309	8	73838028	75011699	1717	191	SLE	0.00548245	8.5736e-05
1320	8	87563146	89081177	2145	187	SLE	0.00679044	1.94969e-06
1324	8	92876621	94999066	2042	235	SLE	0.00600643	3.50271e-05
1349	8	122622805	124001019	1490	182	SLE	0.00880494	8.08563e-09
1358	8	133461552	134509448	1681	216	SLE	0.00990801	1.26812e-09
1380	9	7388203	8262303	1597	238	SLE	0.011143	3.13028e-12
1412	9	34704545	36749273	2291	245	SLE	0.0075117	4.16992e-07
1419	9	72288879	73915494	2538	192	SLE	0.00847796	2.6529e-08
1441	9	95854926	96670171	1594	124	SLE	0.00646744	1.20028e-07
1453	9	109150718	110630150	2058	259	SLE	0.00831752	2.7075e-08
1485	10	60515	1329232	1467	165	SLE	0.00601376	4.8322e-06
1495	10	7659873	8771920	2163	246	SLE	0.0068773	3.39115e-06
1502	10	14008136	14820755	1613	206	SLE	0.00744182	1.14613e-06
1505	10	17065861	18529742	2076	200	SLE	0.00779363	1.51691e-07
1518	10	29393750	30000223	1268	157	SLE	0.00531378	8.19367e-05
1544	10	62626466	64069687	2041	188	SLE	0.00986639	1.27063e-10
1545	10	64069688	65400431	1993	148	SLE	0.00494469	9.76664e-05
1586	10	110358383	112164981	2441	186	SLE	0.00565416	1.49478e-05
1593	10	119528731	120592839	1497	176	SLE	0.00597786	1.73618e-05
1613	11	2477450	3362508	895	196	SLE	0.00633519	6.87457e-06
1620	11	7915072	9080939	1885	206	SLE	0.00688578	4.50814e-06
1646	11	33905328	34672697	1150	150	SLE	0.0049631	6.09499e-05
1656	11	43949378	45019559	1675	254	SLE	0.00963254	8.54212e-09
1673	11	62800369	64594822	1730	148	SLE	0.00512638	7.67556e-05
1686	11	79802287	80726012	1442	201	SLE	0.00544259	9.96465e-05
1701	11	94384536	95327210	1178	158	SLE	0.00627042	3.20763e-06
1726	11	121208187	122589224	1709	203	SLE	0.00558985	3.54213e-05
1742	12	1942427	3069506	1507	195	SLE	0.00797444	1.21767e-07
1746	12	6023701	6948954	1181	152	SLE	0.0048865	4.41264e-05
1785	12	46037745	47499603	1561	160	SLE	0.00614413	2.86165e-07
1798	12	63055937	63764111	1212	160	SLE	0.00623746	1.24745e-06
1825	12	94385885	95147845	1266	207	SLE	0.00548696	4.97629e-05
1837	12	106964978	108183188	1624	169	SLE	0.00544064	1.71541e-05
1845	12	116197676	117091843	1267	193	SLE	0.00928913	5.46489e-10
1874	13	30068526	31433218	2285	238	SLE	0.00696716	4.11514e-06
1887	13	43931932	45476446	1903	188	SLE	0.00573102	1.40529e-05
1931	13	90518148	91764204	2218	170	SLE	0.00557326	1.51115e-05
1937	13	98527336	99402294	1339	184	SLE	0.00813761	2.53538e-08
1948	13	109813577	110995432	2089	247	SLE	0.00902953	1.96104e-08
1955	14	20876081	21982654	1448	265	SLE	0.0150307	1.04573e-16
1963	14	29029225	30831154	1844	219	SLE	0.0103021	1.39058e-10
1966	14	33591114	34695195	1513	297	SLE	0.0132252	2.82888e-12
1984	14	52206123	52760553	1172	127	SLE	0.00457952	5.36863e-05
1985	14	52760554	54359598	2213	196	SLE	0.00549536	5.46294e-05
1999	14	68976913	69794542	1348	197	SLE	0.00641693	4.10132e-06
2009	14	79199452	81001920	2185	221	SLE	0.00753646	1.85523e-07
2017	14	89482884	90662836	1539	202	SLE	0.00595949	3.60731e-05
2021	14	94892241	95946792	2053	284	SLE	0.0106817	7.27485e-09
2026	14	99474534	100786189	1670	211	SLE	0.00729991	5.98128e-07
2066	15	61130596	62106138	1474	251	SLE	0.00738695	9.58853e-06
2068	15	63218979	64339945	1833	177	SLE	0.00578081	2.76128e-05
2071	15	67396521	69089815	1988	206	SLE	0.00590983	1.28334e-05
2076	15	74458114	76401952	1848	162	SLE	0.00614925	1.66071e-06
2092	15	92675406	93707010	1684	246	SLE	0.00966947	2.55485e-09
2095	15	95662426	96864278	1526	229	SLE	0.010317	6.58621e-10
2107	16	5782969	6446081	1144	229	SLE	0.00689067	9.61977e-06
2108	16	6446082	7051429	1604	211	SLE	0.00595704	4.32556e-05
2109	16	7051430	7704354	1651	213	SLE	0.00848006	4.83688e-09
2117	16	12793150	13893407	2237	214	SLE	0.00646944	5.12394e-05
2123	16	22667049	24014705	1863	177	SLE	0.00779274	5.39404e-08
2128	16	29043178	31384210	1115	115	SLE	0.0280776	5.70048e-62
2133	16	50467034	52041336	191	123	SLE	0.0068121	7.8198e-08
2158	16	78280637	78973580	1868	250	SLE	0.0109132	1.32569e-11
2160	16	79662635	80559685	1863	213	SLE	0.00611691	1.5606e-05
2165	16	83778372	84440154	1675	269	SLE	0.0119052	4.33094e-12
2167	16	85146806	86058597	1009	228	SLE	0.0220721	1.56982e-29
2180	17	6305079	7264458	1143	209	SLE	0.00821038	8.02004e-08
2186	17	12676354	13648446	1866	231	SLE	0.00599818	7.92325e-05
2198	17	31318754	32356061	1710	234	SLE	0.00760891	1.53387e-06
2228	17	71466954	72383472	1343	246	SLE	0.00634862	2.62869e-05
2229	17	72383473	73741321	1802	197	SLE	0.0076117	3.56551e-07
2243	18	4603962	5575812	1493	179	SLE	0.00782443	8.21028e-08
2245	18	6756497	7862479	1430	208	SLE	0.00694136	7.14146e-07
2246	18	7862480	8788524	1561	198	SLE	0.00834518	4.54937e-08
2247	18	8788525	9816164	1934	241	SLE	0.00691574	6.71873e-06
2263	18	30401129	32458907	2355	174	SLE	0.00702017	1.18696e-06
2265	18	34153298	36056932	2392	241	SLE	0.00735298	3.4539e-06
2268	18	38498382	39410165	1266	136	SLE	0.00529453	1.46831e-05
2284	18	55809316	56832312	1587	211	SLE	0.00706112	6.97497e-07
2287	18	58527237	59449422	1163	164	SLE	0.00540443	5.46643e-05
2308	19	1515921	2253174	597	114	SLE	0.00544858	4.28323e-06
2313	19	5478685	6455428	1463	146	SLE	0.00462066	9.65425e-05
2338	19	31763009	33028099	1555	190	SLE	0.00684426	1.6348e-06
2340	19	33785836	34633274	1499	189	SLE	0.00717605	1.17254e-06
2355	19	48573066	49415189	1242	138	SLE	0.00760668	1.40311e-08
2357	19	50451926	51259178	842	146	SLE	0.00755138	1.11395e-09
2359	19	51903805	52678748	1562	179	SLE	0.00679347	5.4657e-07
2370	20	884242	1771285	1395	210	SLE	0.00793527	1.40117e-07
2372	20	2668109	3736551	1436	176	SLE	0.00516852	5.44096e-05
2373	20	3736552	4591847	1454	195	SLE	0.00742253	4.01665e-07
2377	20	7231797	7959828	1228	77	SLE	0.00490549	7.64146e-07
2380	20	10279604	11257012	1535	185	SLE	0.00637245	1.09663e-05
2391	20	19957929	21682377	1728	196	SLE	0.00585735	3.15578e-05
2404	20	40272391	41351514	1800	225	SLE	0.00707512	4.18968e-06
2410	20	46486133	47203836	1001	165	SLE	0.00643157	1.43951e-06
2415	20	51533751	52411532	941	198	SLE	0.00651939	5.64693e-06
2447	21	32202240	33270272	1568	174	SLE	0.00538575	7.86382e-05
2450	21	35729262	37303548	2169	236	SLE	0.00708275	6.99003e-06
2457	21	43081435	43812791	230	143	SLE	0.00631206	1.42698e-06
2465	22	19635655	20969184	1285	164	SLE	0.00699044	4.99835e-07
2477	22	32662294	33501725	1520	179	SLE	0.00632635	9.2494e-06
2488	22	44409534	45170649	1316	239	SLE	0.0111013	8.04544e-11
12	1	9475967	10753427	1461	129	T1D	0.000196414	1.7752e-07
16	1	14720132	15755230	1653	247	T1D	0.000157288	7.06442e-05
29	1	29188427	30405182	1411	188	T1D	0.000244845	8.31393e-09
55	1	64344227	65894184	1925	199	T1D	0.000340336	1.70193e-13
98	1	111134063	112489248	2333	244	T1D	0.000291376	2.16009e-09
100	1	113418038	114664387	1301	141	T1D	0.00261617	0
104	1	118118668	119408888	1782	159	T1D	0.000299199	1.83812e-11
152	1	197935822	199263389	2083	166	T1D	0.000147493	6.18942e-05
158	1	205009624	205917548	1472	174	T1D	0.000205633	1.01661e-06
159	1	205917549	208162951	1754	193	T1D	0.000439415	1.38662e-19
175	1	224943338	226534711	2327	181	T1D	0.000211361	1.74376e-08
212	2	7966710	8978798	1088	163	T1D	0.000144662	8.44436e-05
221	2	15721704	17241115	2128	249	T1D	0.000242809	1.44211e-07
232	2	29627933	30575619	1391	173	T1D	0.000154006	4.35228e-05
267	2	59251997	60775066	2099	262	T1D	0.000385611	3.09254e-13
268	2	60775067	62429910	1885	189	T1D	0.000248351	7.60717e-10
295	2	97339302	98989360	1175	97	T1D	0.000120278	3.41281e-05
313	2	121073753	122026817	1255	179	T1D	0.000157993	3.17346e-06
359	2	174118390	174927563	1132	169	T1D	0.000158854	1.90123e-05
374	2	191051955	193033982	2250	206	T1D	0.000404338	9.71156e-18
382	2	203639687	205038119	1524	122	T1D	0.000783332	4.81817e-51
427	3	4835084	5496182	838	182	T1D	0.000193001	8.46586e-07
429	3	6421146	7529554	1742	186	T1D	0.000186339	7.95639e-06
462	3	44141694	45844191	2139	210	T1D	0.000163821	5.91357e-05
478	3	65326752	66702084	1748	230	T1D	0.000173514	3.24257e-05
481	3	68319771	69784969	2326	224	T1D	0.000212962	2.25806e-06
483	3	71223282	72334704	1424	258	T1D	0.000331847	1.78959e-11
571	3	170174579	171134849	1206	166	T1D	0.000141988	8.53574e-05
584	3	186602046	187939199	1967	273	T1D	0.000268907	6.04087e-09
603	4	5972710	7135819	1741	273	T1D	0.000363811	2.47462e-12
624	4	25832019	27385580	1563	215	T1D	0.000286497	2.62455e-09
768	4	184338585	185483262	1918	274	T1D	0.000245554	2.10045e-07
808	5	36431968	37925487	1766	171	T1D	0.000151914	4.96066e-05
882	5	125131721	126054697	1741	158	T1D	0.000261808	2.20034e-10
917	5	169506967	170898340	1898	217	T1D	0.000242985	2.40876e-07
927	6	1380680	2746531	1933	232	T1D	0.000230161	1.91741e-07
931	6	5378214	6621937	1944	265	T1D	0.000191489	1.26289e-05
943	6	19449153	20418020	1410	186	T1D	0.000195407	1.32032e-06
945	6	21295865	22199713	1090	180	T1D	0.00016132	1.03098e-05
949	6	24950380	25684629	1682	158	T1D	0.000729021	5.43457e-49
952	6	27261036	28666364	2013	82	T1D	0.00166494	5.56401e-196
953	6	28666365	29529755	197	46	T1D	0.000731519	6.27223e-69
955	6	29833844	30070717	25	11	T1D	0.00173862	1.32665e-168
956	6	30070718	30715006	27	15	T1D	0.000261284	2.04935e-25
957	6	30715007	31106493	249	60	T1D	0.00841895	0
959	6	31250557	31320268	85	16	T1D	0.0031335	0
960	6	31320269	31427209	241	33	T1D	0.00958845	0
964	6	32539568	32586784	40	9	T1D	0.011053	0
965	6	32586785	32629239	29	12	T1D	0.0223935	0
966	6	32629240	32682213	32	8	T1D	0.00509571	0
968	6	32897999	33194975	285	60	T1D	0.00885821	0
969	6	33194976	33864262	1093	141	T1D	0.00432123	0
970	6	33864263	34979270	1569	143	T1D	0.000814771	1.96783e-104
972	6	36346354	37570051	1935	224	T1D	0.000283876	1.98258e-09
976	6	40778402	42103738	1903	245	T1D	0.00029317	7.90459e-10
1042	6	112342874	113705003	1550	178	T1D	0.000200118	7.06922e-07
1055	6	127545460	128763380	1313	129	T1D	0.000143147	3.05778e-05
1078	6	154462011	155523957	1674	238	T1D	0.000192232	1.39708e-05
1087	6	163336362	164687462	2262	236	T1D	0.000183602	2.85281e-05
1105	7	8718352	9225106	1095	173	T1D	0.000158315	3.72124e-05
1119	7	20122180	21390644	2066	249	T1D	0.000240851	1.22087e-07
1146	7	49632427	50894508	2114	170	T1D	0.000218012	1.11449e-07
1182	7	95174848	96564981	1752	169	T1D	0.000162078	4.85315e-05
1199	7	116835337	118342090	1885	133	T1D	0.000177278	1.88881e-07
1208	7	128779174	130418704	2141	211	T1D	0.000161142	2.92502e-05
1209	7	130418705	131856481	1909	245	T1D	0.000224371	6.32068e-07
1225	7	152253295	153241228	1798	206	T1D	0.000187727	5.58132e-06
1244	8	6019164	6663427	1635	217	T1D	0.000195008	5.2837e-06
1353	8	128073655	129291118	1952	272	T1D	0.00053087	1.00757e-24
1358	8	133461552	134509448	1689	217	T1D	0.000195143	9.45394e-06
1430	9	85135752	86769886	2184	236	T1D	0.000184522	1.90693e-05
1492	10	5396243	6234718	1564	225	T1D	0.00126348	1.83636e-71
1493	10	6234719	6897037	1058	183	T1D	0.000195918	2.82719e-06
1506	10	18529743	19421514	1824	163	T1D	0.0001694	1.77406e-05
1536	10	53919162	55104428	1882	171	T1D	0.000179822	1.14965e-06
1544	10	62626466	64069687	2051	188	T1D	0.000163767	6.43048e-05
1545	10	64069688	65400431	1999	150	T1D	0.000159153	2.15742e-05
1559	10	79952997	81190573	1910	276	T1D	0.000491721	3.10507e-18
1577	10	99367801	100337830	1204	162	T1D	0.000182533	1.7727e-06
1624	11	11632651	12470449	1509	229	T1D	0.000173559	7.89766e-05
1712	11	103495636	104875270	1964	137	T1D	0.000212486	4.39783e-08
1731	11	126304241	127306871	1568	217	T1D	0.000238432	1.38033e-07
1744	12	3871115	4967643	1381	231	T1D	0.000236223	7.78643e-08
1746	12	6023701	6948954	1188	152	T1D	0.000184234	2.515e-07
1749	12	8760629	10176713	364	125	T1D	0.000274165	1.15398e-12
1758	12	18470024	19532765	1770	161	T1D	0.000160714	1.95545e-05
1764	12	23923799	25058714	1812	239	T1D	0.000230012	2.05877e-07
1768	12	27797263	28753585	1352	156	T1D	0.00017842	6.08141e-06
1793	12	55416803	56987105	1451	117	T1D	0.000825675	4.10302e-59
1803	12	68006683	68839661	1252	172	T1D	0.000156519	4.29534e-05
1885	13	42037055	42950157	1477	128	T1D	0.000220289	4.55712e-09
1963	14	29029225	30831154	1856	221	T1D	0.000224753	7.19595e-07
2044	15	33484268	34410072	1839	220	T1D	0.000170515	6.59261e-05
2060	15	54332800	55136717	1873	165	T1D	0.000153435	4.67249e-05
2072	15	69089816	70767983	2032	250	T1D	0.000236256	7.21813e-07
2079	15	78514102	79292536	1010	129	T1D	0.000333232	1.81319e-15
2088	15	88035758	89385187	1475	235	T1D	0.000172871	6.14722e-05
2093	15	93707011	94565521	1553	240	T1D	0.00018716	3.87622e-05
2124	16	24014706	25235251	1511	224	T1D	0.000167456	6.58113e-05
2128	16	29043178	31384210	1118	115	T1D	0.000123333	8.71512e-05
2139	16	58508979	59885499	2241	172	T1D	0.000192597	1.21041e-06
2142	16	62607091	64207176	120	77	T1D	0.000124711	6.63512e-06
2177	17	3430441	4463971	1263	168	T1D	0.000287487	6.87792e-11
2182	17	8554764	9619356	1245	208	T1D	0.000207532	9.91766e-07
2203	17	37361179	38880481	1531	109	T1D	0.00015805	8.18077e-07
2205	17	40233546	42348003	1941	171	T1D	0.000209532	4.66211e-07
2209	17	45883902	47516224	2394	192	T1D	0.000194237	3.94011e-06
2241	18	2839843	3722828	1130	189	T1D	0.000170154	1.58899e-05
2250	18	11872227	12735558	1541	138	T1D	0.000144299	2.0248e-05
2271	18	41425455	42974165	1973	229	T1D	0.000274705	3.95048e-09
2301	18	73568261	74471745	1666	212	T1D	0.00025064	2.90267e-08
2315	19	7249360	8199016	1142	157	T1D	0.000214488	1.38779e-07
2327	19	18504868	19749166	1296	129	T1D	0.000175672	8.98986e-07
2340	19	33785836	34633274	1502	188	T1D	0.000144266	2.0639e-05
2353	19	46765061	47752727	1096	161	T1D	0.00038795	9.24719e-17
2357	19	50451926	51259178	849	148	T1D	0.000148719	7.03532e-05
2370	20	884242	1771285	1402	210	T1D	0.00041915	1.524e-17
2375	20	5379451	6128358	1219	170	T1D	0.000181667	4.88337e-06
2379	20	9279551	10279603	1360	179	T1D	0.000265368	2.40985e-09
2382	20	12353962	13202335	1558	154	T1D	0.00013045	9.30301e-05
2385	20	15238520	15962576	1163	175	T1D	0.000168631	2.54303e-05
2391	20	19957929	21682377	1731	196	T1D	0.000212808	9.64164e-07
2405	20	41351515	42185671	1116	184	T1D	0.000199775	1.61451e-06
2415	20	51533751	52411532	953	199	T1D	0.000199151	2.96553e-06
2471	22	26166935	27192923	1673	238	T1D	0.000200184	3.38423e-06
2472	22	27192924	27952441	1388	264	T1D	0.00020413	3.78873e-06
2481	22	36135969	37364004	1592	195	T1D	0.000170618	4.08364e-05
2482	22	37364005	38718589	1757	224	T1D	0.000438765	1.56176e-19
2483	22	38718590	40378783	1809	194	T1D	0.000243903	1.31206e-08
2489	22	45170650	46351048	1505	222	T1D	0.000230551	8.74152e-07
9	1	6136815	7711794	2115	232	T1D	0.000208668	1.66637e-06
16	1	14720132	15755230	1653	247	T1D	0.000157288	7.06442e-05
26	1	23907046	25885138	2018	215	T1D	0.000333145	1.33146e-13
27	1	25885139	27992665	1901	159	T1D	0.000161443	2.04345e-05
29	1	29188427	30405182	1411	188	T1D	0.000244845	8.31393e-09
54	1	62778734	64344226	1908	214	T1D	0.000192668	2.65759e-06
83	1	95122542	96147576	1720	175	T1D	0.000176283	3.43002e-06
98	1	111134063	112489248	2334	244	T1D	0.000289165	2.53472e-09
100	1	113418038	114664387	1301	141	T1D	0.00261617	0
103	1	117046312	118118667	1156	133	T1D	0.000206654	1.02484e-08
104	1	118118668	119408888	1783	160	T1D	0.000294707	3.59495e-11
113	1	154685546	156813845	1630	203	T1D	0.000213849	7.10843e-08
129	1	171044256	172465153	2248	173	T1D	0.000206216	1.8227e-07
147	1	192468374	193575516	1249	102	T1D	0.000136039	3.36898e-05
152	1	197935822	199263389	2084	166	T1D	0.00014644	6.50248e-05
156	1	202583885	204092537	1909	227	T1D	0.000191016	5.21406e-06
159	1	205917549	208162951	1755	194	T1D	0.000436937	2.23379e-19
179	1	230227248	231287764	2189	246	T1D	0.000157648	9.86083e-05
212	2	7966710	8978798	1088	163	T1D	0.000144662	8.44436e-05
234	2	31457419	33123604	1939	183	T1D	0.000184043	1.83997e-06
267	2	59251997	60775066	2100	262	T1D	0.000392408	1.39692e-13
295	2	97339302	98989360	1175	97	T1D	0.000120278	3.41281e-05
336	2	145977921	147252196	1347	128	T1D	0.000140018	3.00294e-05
359	2	174118390	174927563	1132	169	T1D	0.000158854	1.90123e-05
382	2	203639687	205038119	1526	123	T1D	0.000789948	1.78301e-51
383	2	205038120	206821199	1860	266	T1D	0.00025841	3.34295e-08
471	3	58557719	59998583	1940	220	T1D	0.000223608	2.37531e-07
481	3	68319771	69784969	2326	224	T1D	0.000212962	2.25806e-06
579	3	179372166	181424323	1976	182	T1D	0.000164932	3.91882e-05
610	4	10370667	11050119	1247	134	T1D	0.000155123	3.20618e-05
727	4	139553761	141087047	1701	225	T1D	0.000303698	1.76709e-10
748	4	165824651	166702855	1558	162	T1D	0.000271108	1.66023e-11
756	4	174470207	175295842	1096	160	T1D	0.000197283	8.43193e-07
781	5	4636543	5828694	2096	239	T1D	0.000175248	9.12917e-05
785	5	9203856	10549029	1887	249	T1D	0.000197812	1.15421e-05
810	5	39438986	40290851	1776	117	T1D	0.000130983	8.41276e-05
819	5	52139774	52837225	1345	116	T1D	0.000151665	1.07677e-05
832	5	65606871	67096191	2078	188	T1D	0.000211035	5.19499e-07
860	5	101575368	102903985	1684	98	T1D	0.000101792	8.17619e-05
893	5	141253831	142532956	1754	217	T1D	0.000224542	4.30202e-07
918	5	170898341	172285682	1871	268	T1D	0.000435343	1.23288e-16
919	5	172285683	173606995	1974	239	T1D	0.000235553	9.22463e-08
926	6	63979	1380679	1842	258	T1D	0.000284352	9.10723e-09
927	6	1380680	2746531	1934	232	T1D	0.000225725	2.9959e-07
932	6	6621938	7808323	2017	262	T1D	0.00031293	3.02711e-09
951	6	26396201	27261035	1000	66	T1D	0.000991091	5.59499e-122
952	6	27261036	28666364	2013	82	T1D	0.00166494	5.56401e-196
958	6	31106494	31250556	183	34	T1D	0.00461285	0
965	6	32586785	32629239	29	12	T1D	0.0223935	0
970	6	33864263	34979270	1569	143	T1D	0.000814771	1.96783e-104
978	6	43770627	44596897	1124	220	T1D	0.00021039	2.93764e-06
1023	6	91097025	92015279	1421	161	T1D	0.000174086	2.52071e-06
1054	6	125365055	127545459	1946	192	T1D	0.000205918	9.7926e-07
1063	6	137553213	138825721	2121	202	T1D	0.000258837	3.81967e-09
1087	6	163336362	164687462	2262	236	T1D	0.000183602	2.85281e-05
1119	7	20122180	21390644	2067	249	T1D	0.000240179	1.29147e-07
1125	7	25671576	27351286	2410	222	T1D	0.000282233	3.22614e-09
1146	7	49632427	50894508	2114	170	T1D	0.000218012	1.11449e-07
1162	7	67474723	68569224	2402	196	T1D	0.000179614	1.29826e-05
1199	7	116835337	118342090	1886	133	T1D	0.000172942	3.64609e-07
1208	7	128779174	130418704	2144	212	T1D	0.000165423	2.16256e-05
1225	7	152253295	153241228	1798	206	T1D	0.000187727	5.58132e-06
1241	8	4273084	4893120	1616	260	T1D	0.000220933	1.37748e-06
1244	8	6019164	6663427	1637	217	T1D	0.000196565	4.58743e-06
1268	8	22895019	23788494	1689	195	T1D	0.000226044	1.92285e-07
1296	8	59555978	60476248	1148	141	T1D	0.00022148	7.345e-09
1346	8	119423299	120216587	1301	120	T1D	0.000206762	7.66064e-09
1358	8	133461552	134509448	1689	217	T1D	0.000195143	9.45394e-06
1376	9	4025356	4596614	911	200	T1D	0.000362137	4.71489e-15
1378	9	5437592	6859791	1975	223	T1D	0.000232667	9.65472e-08
1462	9	117054910	117989017	1402	175	T1D	0.000155028	1.54391e-05
1506	10	18529743	19421514	1824	163	T1D	0.0001694	1.77406e-05
1512	10	24489448	25577761	1290	203	T1D	0.00015738	6.19586e-05
1521	10	32457294	33655458	2339	134	T1D	0.000147819	1.43158e-05
1544	10	62626466	64069687	2051	188	T1D	0.000163767	6.43048e-05
1577	10	99367801	100337830	1204	162	T1D	0.000182533	1.7727e-06
1587	10	112164982	113117615	1352	199	T1D	0.000165556	3.3837e-05
1601	10	127997709	129134738	1379	206	T1D	0.000148039	6.52425e-05
1612	11	1857846	2477449	852	128	T1D	0.00370055	1.81871e-314
1646	11	33905328	34672697	1156	150	T1D	0.00013746	7.81484e-05
1682	11	75445254	76518906	1378	181	T1D	0.000193258	1.05811e-06
1712	11	103495636	104875270	1964	137	T1D	0.000212486	4.39783e-08
1718	11	111117781	112755446	1715	163	T1D	0.000227845	1.73902e-08
1723	11	117295642	118901213	2332	262	T1D	0.000433633	9.35658e-16
1725	11	120064529	121208186	1452	189	T1D	0.000162351	4.47036e-05
1727	11	122589225	123398882	1237	186	T1D	0.000304286	8.13873e-11
1729	11	124403478	125266684	1133	183	T1D	0.000158656	6.84365e-05
1731	11	126304241	127306871	1568	217	T1D	0.000238432	1.38033e-07
1741	12	1078398	1942426	1415	147	T1D	0.000142593	4.15623e-05
1742	12	1942427	3069506	1513	195	T1D	0.000207373	1.0585e-06
1743	12	3069507	3871114	1398	224	T1D	0.00016541	7.11939e-05
1746	12	6023701	6948954	1188	152	T1D	0.000184234	2.515e-07
1765	12	25058715	25990813	1606	180	T1D	0.000161588	1.6223e-05
1803	12	68006683	68839661	1253	172	T1D	0.000165845	1.92027e-05
1852	12	124843769	126079935	1910	267	T1D	0.000359873	3.03858e-13
1873	13	28587126	30068525	2072	200	T1D	0.000188258	1.749e-05
1933	13	93285143	94925136	2342	210	T1D	0.000298091	1.25985e-10
1957	14	22760701	23985936	1507	236	T1D	0.000228446	1.69464e-06
1963	14	29029225	30831154	1856	221	T1D	0.000224753	7.19595e-07
1965	14	32382246	33591113	1627	231	T1D	0.00025017	2.56161e-08
1985	14	52760554	54359598	2227	199	T1D	0.000196477	5.04424e-06
1998	14	67891840	68976912	1388	128	T1D	0.000168767	3.29007e-07
2019	14	92101229	93386328	2071	236	T1D	0.000196191	1.03438e-05
2024	14	98268392	98885322	1433	134	T1D	0.000162246	2.66937e-06
2027	14	100786190	102004377	1533	242	T1D	0.000410395	1.06099e-15
2039	15	26392948	27563172	1469	218	T1D	0.000287696	3.51691e-10
2060	15	54332800	55136717	1876	165	T1D	0.000152131	4.85464e-05
2079	15	78514102	79292536	1011	129	T1D	0.000332736	2.03129e-15
2093	15	93707011	94565521	1554	240	T1D	0.00019302	1.83953e-05
2128	16	29043178	31384210	1119	115	T1D	0.000123577	8.65887e-05
2139	16	58508979	59885499	2244	172	T1D	0.000192731	1.20442e-06
2153	16	74889128	75525959	1118	112	T1D	0.000163815	9.12782e-08
2162	16	81437862	82310204	1582	245	T1D	0.000230062	3.46517e-07
2182	17	8554764	9619356	1246	208	T1D	0.000209039	7.47452e-07
2198	17	31318754	32356061	1717	235	T1D	0.00020305	2.35223e-06
2209	17	45883902	47516224	2397	193	T1D	0.000191812	5.05062e-06
2210	17	47516225	48722590	1169	241	T1D	0.000195216	5.92822e-05
2295	18	67195981	68051035	1343	156	T1D	0.000146765	4.19039e-05
2301	18	73568261	74471745	1666	212	T1D	0.00025064	2.90267e-08
2318	19	10028841	11681978	2017	223	T1D	0.000258546	3.0368e-08
2355	19	48573066	49415189	1215	139	T1D	0.000224614	5.08955e-09
2358	19	51259179	51903804	879	167	T1D	0.000211786	2.2968e-07
2415	20	51533751	52411532	953	199	T1D	0.000199151	2.96553e-06
2450	21	35729262	37303548	2177	238	T1D	0.000229083	3.51568e-07
2458	21	43812792	44815008	144	92	T1D	0.000387328	1.47722e-24
2472	22	27192924	27952441	1389	264	T1D	0.000205116	3.59915e-06
2483	22	38718590	40378783	1809	194	T1D	0.000243903	1.31206e-08
2495	22	50347997	51244236	108	70	T1D	0.000104002	6.91385e-05
16	1	14720132	15755230	1600	243	T1D	0.00016647	1.64268e-05
27	1	25885139	27992665	1826	154	T1D	0.000168737	1.05755e-05
35	1	36855140	38474036	2112	220	T1D	0.000233233	9.42559e-08
99	1	112489249	113418037	1033	149	T1D	0.000202174	1.51027e-08
106	1	120345067	145803848	151	14	T1D	7.55945e-05	5.76411e-07
113	1	154685546	156813845	1573	199	T1D	0.000193826	5.23014e-07
129	1	171044256	172465153	2201	167	T1D	0.000215776	4.79112e-08
158	1	205009624	205917548	1415	168	T1D	0.000192422	2.54474e-06
159	1	205917549	208162951	1702	188	T1D	0.000437594	5.68036e-20
217	2	11995766	12732506	1165	198	T1D	0.000191583	5.00278e-06
267	2	59251997	60775066	2035	255	T1D	0.000387691	4.01893e-14
268	2	60775067	62429910	1776	184	T1D	0.00023004	6.58993e-09
282	2	76649031	77372830	1220	132	T1D	0.000161655	1.01235e-05
337	2	147252197	149568875	2251	146	T1D	0.00014027	5.65148e-05
347	2	161432090	163607635	2280	140	T1D	0.000283167	8.54698e-12
382	2	203639687	205038119	1459	119	T1D	0.000779341	7.33111e-52
438	3	16084006	17182494	1768	204	T1D	0.000187438	5.51202e-06
462	3	44141694	45844191	2080	205	T1D	0.000201001	1.88006e-06
471	3	58557719	59998583	1883	215	T1D	0.000229021	1.862e-07
478	3	65326752	66702084	1702	225	T1D	0.000186072	8.6921e-06
481	3	68319771	69784969	2234	219	T1D	0.000195777	1.09528e-05
483	3	71223282	72334704	1392	251	T1D	0.000274253	3.91522e-09
624	4	25832019	27385580	1449	210	T1D	0.00030246	2.62455e-10
638	4	37880861	38984838	1903	237	T1D	0.000382202	1.1614e-13
640	4	39820062	40590541	1138	161	T1D	0.000147969	5.58567e-05
711	4	122655435	123768693	1310	113	T1D	0.000164249	1.51675e-06
748	4	165824651	166702855	1521	157	T1D	0.000289088	2.2802e-12
756	4	174470207	175295842	1066	156	T1D	0.000198666	5.46447e-07
765	4	182065647	182946258	1672	233	T1D	0.000320107	1.5675e-11
768	4	184338585	185483262	1841	269	T1D	0.000242075	2.36587e-07
785	5	9203856	10549029	1849	247	T1D	0.000192126	2.1884e-05
881	5	124109486	125131720	1568	203	T1D	0.000309154	2.02551e-11
887	5	130573818	132554690	1649	109	T1D	0.000204621	1.46292e-09
899	5	149850204	150981934	1726	173	T1D	0.000199142	1.93819e-06
932	6	6621938	7808323	1945	251	T1D	0.000313995	1.34418e-09
937	6	13352327	15069421	1797	235	T1D	0.000242276	3.67369e-08
950	6	25684630	26396200	1314	84	T1D	0.00114805	1.78623e-143
952	6	27261036	28666364	1948	81	T1D	0.00190432	0
958	6	31106494	31250556	177	33	T1D	0.00478394	0
964	6	32539568	32586784	39	10	T1D	0.0107378	0
971	6	34979271	36346353	1655	172	T1D	0.000238201	7.63229e-09
972	6	36346354	37570051	1857	217	T1D	0.000247599	1.18896e-07
1023	6	91097025	92015279	1355	155	T1D	0.000182655	7.43519e-07
1054	6	125365055	127545459	1907	188	T1D	0.00021635	2.22605e-07
1055	6	127545460	128763380	1262	124	T1D	0.000150206	7.90256e-06
1067	6	143083348	144791455	1934	231	T1D	0.000239543	2.53034e-07
1087	6	163336362	164687462	2196	233	T1D	0.000179469	4.44672e-05
1105	7	8718352	9225106	1063	167	T1D	0.000156158	4.36355e-05
1125	7	25671576	27351286	2343	219	T1D	0.000280745	4.40288e-09
1143	7	47253455	48363585	1640	215	T1D	0.00017727	1.18118e-05
1147	7	50894509	51951647	1452	165	T1D	0.00016254	8.65145e-05
1161	7	66914876	67474722	1282	112	T1D	0.000139741	4.28761e-05
1162	7	67474723	68569224	2241	192	T1D	0.000187857	8.09833e-06
1199	7	116835337	118342090	1847	127	T1D	0.000140207	5.12164e-06
1209	7	130418705	131856481	1857	238	T1D	0.000187309	1.07253e-05
1244	8	6019164	6663427	1548	213	T1D	0.000167317	5.69517e-05
1251	8	11466762	12296849	847	141	T1D	0.000140935	3.42484e-05
1268	8	22895019	23788494	1608	188	T1D	0.000162876	5.87176e-05
1325	8	94999067	96175630	1990	166	T1D	0.000151846	1.4363e-05
1358	8	133461552	134509448	1644	213	T1D	0.000192839	6.48486e-06
1378	9	5437592	6859791	1904	217	T1D	0.000233266	8.27758e-08
1391	9	15839404	16658377	1155	198	T1D	0.000177758	1.00529e-05
1430	9	85135752	86769886	2103	231	T1D	0.00019611	7.87734e-06
1476	9	132999453	134141936	1246	201	T1D	0.000176039	7.02529e-06
1495	10	7659873	8771920	2027	237	T1D	0.000314744	3.50831e-11
1536	10	53919162	55104428	1801	167	T1D	0.000177701	2.1006e-06
1552	10	71050505	71672997	1196	200	T1D	0.00018005	1.57836e-05
1553	10	71672998	72659223	1889	229	T1D	0.000190777	2.78571e-05
1577	10	99367801	100337830	1176	156	T1D	0.000180147	2.74097e-06
1587	10	112164982	113117615	1286	192	T1D	0.000150255	9.50033e-05
1589	10	114255955	115588903	1515	215	T1D	0.000185718	2.8555e-06
1601	10	127997709	129134738	1330	198	T1D	0.000170101	8.59339e-06
1614	11	3362509	4405707	1024	91	T1D	0.00012219	5.34681e-05
1727	11	122589225	123398882	1199	181	T1D	0.000294166	1.87677e-10
1733	11	128262551	129451784	971	191	T1D	0.00036911	1.35125e-15
1741	12	1078398	1942426	1339	143	T1D	0.000145035	2.57907e-05
1744	12	3871115	4967643	1342	226	T1D	0.000245086	2.3611e-08
1746	12	6023701	6948954	1149	149	T1D	0.000160751	6.29697e-06
1765	12	25058715	25990813	1569	175	T1D	0.000160767	2.2223e-05
1812	12	77800464	79315178	2082	204	T1D	0.000174863	1.34677e-05
1852	12	124843769	126079935	1785	262	T1D	0.000325121	1.6834e-11
1872	13	27392006	28587125	2029	216	T1D	0.000182457	5.67474e-06
1933	13	93285143	94925136	2263	200	T1D	0.000307565	2.10762e-11
1945	13	107037865	108521978	1962	269	T1D	0.000225062	2.61118e-06
1971	14	38722115	40343754	2135	164	T1D	0.000158291	8.05375e-05
1985	14	52760554	54359598	2123	190	T1D	0.000208629	8.28477e-07
1999	14	68976913	69794542	1324	191	T1D	0.000443945	1.87976e-17
2000	14	69794543	71140426	2092	178	T1D	0.000165685	2.85299e-05
2017	14	89482884	90662836	1475	195	T1D	0.000166142	3.46068e-05
2024	14	98268392	98885322	1400	131	T1D	0.000148687	1.2019e-05
2039	15	26392948	27563172	1417	212	T1D	0.000315603	3.74117e-11
2072	15	69089816	70767983	1897	244	T1D	0.000247629	1.69197e-07
2126	16	26154123	27443061	1977	269	T1D	0.000339559	2.42929e-11
2127	16	27443062	29043177	1014	151	T1D	0.00043548	2.55514e-20
2162	16	81437862	82310204	1501	238	T1D	0.000206283	2.44441e-06
2168	16	86058598	86748867	1439	275	T1D	0.000181166	1.1315e-05
2177	17	3430441	4463971	1180	166	T1D	0.000297714	2.46676e-11
2182	17	8554764	9619356	1188	201	T1D	0.000186489	4.00315e-06
2203	17	37361179	38880481	1468	103	T1D	0.00013903	5.45923e-06
2231	17	74908267	75619256	1124	185	T1D	0.00016165	5.47255e-05
2256	18	21622717	22746153	1553	207	T1D	0.000221479	1.75147e-07
2273	18	44300146	45718492	1995	195	T1D	0.000285739	5.49649e-11
2297	18	69311743	70540349	2081	199	T1D	0.000216959	3.97748e-07
2315	19	7249360	8199016	1091	152	T1D	0.000209462	1.87862e-07
2353	19	46765061	47752727	1056	155	T1D	0.000399823	3.17017e-18
2355	19	48573066	49415189	1139	134	T1D	0.000211826	2.79987e-08
2357	19	50451926	51259178	816	142	T1D	0.000140882	9.41855e-05
2358	19	51259179	51903804	860	165	T1D	0.000209556	2.19879e-07
2370	20	884242	1771285	1348	203	T1D	0.000435902	1.02394e-18
2379	20	9279551	10279603	1330	174	T1D	0.000224612	1.38076e-07
2380	20	10279604	11257012	1499	184	T1D	0.000219548	9.5461e-08
2388	20	17359291	18058524	1203	169	T1D	0.000155626	5.94635e-05
2391	20	19957929	21682377	1696	192	T1D	0.000178027	2.35736e-05
2409	20	45673604	46486132	963	153	T1D	0.000235136	8.20209e-10
2413	20	49236419	50653620	2081	250	T1D	0.000435293	3.23184e-16
2415	20	51533751	52411532	927	195	T1D	0.000209708	8.23268e-07
2449	21	34383795	35729261	1605	224	T1D	0.000228151	2.55359e-07
2457	21	43081435	43812791	229	142	T1D	0.000203611	1.47418e-07
2458	21	43812792	44815008	143	92	T1D	0.000387005	1.72009e-24
2474	22	29457602	30962255	1946	167	T1D	0.000353549	8.15659e-15
2482	22	37364005	38718589	1682	218	T1D	0.00043764	1.76627e-19
2483	22	38718590	40378783	1702	187	T1D	0.000280313	6.8875e-11
2489	22	45170650	46351048	1454	218	T1D	0.000231412	4.16139e-07
12	1	9475967	10753427	1445	126	T1D	0.000223191	5.25731e-09
26	1	23907046	25885138	1975	210	T1D	0.000342151	6.31385e-14
27	1	25885139	27992665	1885	156	T1D	0.000168187	1.04081e-05
35	1	36855140	38474036	2150	221	T1D	0.000203415	1.23156e-06
54	1	62778734	64344226	1887	208	T1D	0.000188679	2.94748e-06
55	1	64344227	65894184	1885	195	T1D	0.00033236	5.31889e-13
83	1	95122542	96147576	1688	171	T1D	0.000184558	1.73575e-06
99	1	112489249	113418037	1043	148	T1D	0.000190013	8.32714e-08
101	1	114664388	116207297	2414	210	T1D	0.000380895	2.57838e-15
103	1	117046312	118118667	1137	127	T1D	0.000184232	9.17133e-08
104	1	118118668	119408888	1727	151	T1D	0.000274468	1.06537e-10
106	1	120345067	145803848	180	13	T1D	7.64911e-05	3.14352e-07
113	1	154685546	156813845	1611	198	T1D	0.000232378	9.17042e-09
129	1	171044256	172465153	2227	168	T1D	0.000209585	8.66052e-08
158	1	205009624	205917548	1442	169	T1D	0.00016992	1.75551e-05
217	2	11995766	12732506	1201	195	T1D	0.000178528	1.60173e-05
228	2	24669225	25895394	1320	136	T1D	0.000151723	6.80497e-06
234	2	31457419	33123604	1677	181	T1D	0.000163877	2.01097e-05
250	2	45189469	45850047	1018	187	T1D	0.00015657	8.87054e-05
267	2	59251997	60775066	2060	254	T1D	0.000413372	1.87038e-15
268	2	60775067	62429910	1844	185	T1D	0.000218419	2.06787e-08
275	2	68877775	70756283	2342	211	T1D	0.000173758	3.39856e-05
282	2	76649031	77372830	1230	130	T1D	0.000154492	1.88644e-05
295	2	97339302	98989360	1167	94	T1D	0.000129181	1.12962e-05
301	2	105120579	106546524	2208	228	T1D	0.000166109	1.59489e-05
327	2	135160198	137061003	1585	104	T1D	0.000122516	4.10284e-05
337	2	147252197	149568875	2292	145	T1D	0.000140934	6.37419e-05
347	2	161432090	163607635	2208	145	T1D	0.000298386	4.49409e-13
365	2	181309940	182307877	1555	130	T1D	0.000169348	1.80459e-06
374	2	191051955	193033982	2234	204	T1D	0.000403422	1.84159e-17
381	2	202504863	203639686	1159	128	T1D	0.000154828	3.39198e-06
382	2	203639687	205038119	1497	117	T1D	0.000793738	3.71478e-53
383	2	205038120	206821199	1826	261	T1D	0.000223691	8.68375e-07
427	3	4835084	5496182	833	180	T1D	0.000165982	1.27676e-05
445	3	24270190	25516193	2217	248	T1D	0.000167109	7.95505e-05
462	3	44141694	45844191	2114	203	T1D	0.000158747	7.43174e-05
464	3	47588462	50387742	1488	109	T1D	0.000118812	6.966e-05
471	3	58557719	59998583	1903	214	T1D	0.00020585	1.06714e-06
478	3	65326752	66702084	1707	224	T1D	0.000164594	6.02491e-05
481	3	68319771	69784969	2297	220	T1D	0.000208926	1.30582e-06
483	3	71223282	72334704	1400	252	T1D	0.000232139	3.33726e-07
532	3	125992651	127495173	2256	213	T1D	0.000201071	3.81679e-06
557	3	155928191	156795410	1195	104	T1D	0.000124045	3.66706e-05
584	3	186602046	187939199	1944	265	T1D	0.000269592	8.07409e-09
610	4	10370667	11050119	1124	133	T1D	0.000152978	2.88912e-05
638	4	37880861	38984838	1912	235	T1D	0.000390197	2.04452e-14
676	4	84003063	85437805	1691	154	T1D	0.000155798	1.4748e-05
727	4	139553761	141087047	1673	220	T1D	0.000287148	2.50442e-09
756	4	174470207	175295842	1068	152	T1D	0.000197862	4.82644e-07
768	4	184338585	185483262	1885	270	T1D	0.000230968	7.68766e-07
819	5	52139774	52837225	1313	109	T1D	0.000143927	1.43851e-05
832	5	65606871	67096191	1994	180	T1D	0.000197942	9.33199e-07
881	5	124109486	125131720	1615	208	T1D	0.000327537	2.62538e-12
882	5	125131721	126054697	1719	154	T1D	0.000235864	3.39137e-09
888	5	132554691	134556570	2353	276	T1D	0.000179834	6.33981e-05
893	5	141253831	142532956	1713	212	T1D	0.000203323	4.39577e-06
899	5	149850204	150981934	1758	174	T1D	0.000171895	2.10253e-05
916	5	168342744	169506966	1890	221	T1D	0.000264245	7.71e-09
918	5	170898341	172285682	1821	262	T1D	0.000398161	5.77726e-15
919	5	172285683	173606995	1956	233	T1D	0.000181078	3.39799e-05
926	6	63979	1380679	1806	253	T1D	0.00027194	2.42315e-08
928	6	2746532	3964072	1851	239	T1D	0.000267487	2.04743e-08
936	6	11790672	13352326	2147	209	T1D	0.000263948	2.63035e-09
937	6	13352327	15069421	1835	236	T1D	0.000271905	1.04031e-09
943	6	19449153	20418020	1401	183	T1D	0.000196281	7.64478e-07
945	6	21295865	22199713	1075	174	T1D	0.000159395	8.06644e-06
948	6	23939307	24950379	1870	200	T1D	0.000309879	7.98847e-11
949	6	24950380	25684629	1650	151	T1D	0.000733647	3.77251e-49
950	6	25684630	26396200	1339	85	T1D	0.00113745	1.1341e-138
954	6	29529756	29833843	239	30	T1D	0.00228347	3.45694e-253
957	6	30715007	31106493	217	53	T1D	0.00851818	0
960	6	31320269	31427209	228	33	T1D	0.00838536	0
964	6	32539568	32586784	40	9	T1D	0.011053	0
966	6	32629240	32682213	32	8	T1D	0.00509571	0
969	6	33194976	33864262	1073	135	T1D	0.00411487	0
970	6	33864263	34979270	1537	137	T1D	0.000794227	1.06844e-66
971	6	34979271	36346353	1675	170	T1D	0.000230162	1.24053e-08
973	6	37570052	38688720	1580	168	T1D	0.000151707	9.72045e-05
976	6	40778402	42103738	1869	238	T1D	0.000271479	6.92017e-09
1022	6	89974268	91097024	1257	164	T1D	0.000324716	4.19894e-14
1023	6	91097025	92015279	1383	157	T1D	0.000173778	2.08006e-06
1042	6	112342874	113705003	1532	172	T1D	0.000210165	1.81947e-07
1054	6	125365055	127545459	1882	187	T1D	0.000220541	2.83261e-07
1055	6	127545460	128763380	1271	123	T1D	0.000141722	2.2318e-05
1067	6	143083348	144791455	1996	235	T1D	0.000232785	6.85533e-07
1078	6	154462011	155523957	1635	232	T1D	0.000209577	5.19947e-06
1093	6	169667887	171053405	119	78	T1D	0.000151278	3.05345e-07
1099	7	4139432	4938442	1354	203	T1D	0.000152965	4.41071e-05
1105	7	8718352	9225106	1076	169	T1D	0.000154006	4.17158e-05
1119	7	20122180	21390644	2040	241	T1D	0.000220186	5.09327e-07
1125	7	25671576	27351286	2373	217	T1D	0.000263513	3.34546e-08
1126	7	27351287	28890886	2066	242	T1D	0.000194745	7.57097e-06
1143	7	47253455	48363585	1663	214	T1D	0.000188452	3.37712e-06
1147	7	50894509	51951647	1457	163	T1D	0.000188781	7.07877e-06
1162	7	67474723	68569224	2389	192	T1D	0.000172933	3.02593e-05
1208	7	128779174	130418704	2111	204	T1D	0.000176852	6.49545e-06
1209	7	130418705	131856481	1883	238	T1D	0.000188599	1.11593e-05
1247	8	8589771	9167795	1161	143	T1D	0.000135135	6.85408e-05
1268	8	22895019	23788494	1644	191	T1D	0.000195396	2.98657e-06
1280	8	36641175	38803980	1898	225	T1D	0.000165947	6.07527e-05
1293	8	56346879	57436722	1723	142	T1D	0.00017314	2.97917e-06
1296	8	59555978	60476248	1131	136	T1D	0.000184801	2.62994e-07
1330	8	101448440	102548680	1287	175	T1D	0.000239553	5.46371e-09
1332	8	103716054	104467845	1286	140	T1D	0.000146081	7.15288e-05
1346	8	119423299	120216587	1287	115	T1D	0.000186669	2.90388e-08
1353	8	128073655	129291118	1898	262	T1D	0.000470462	5.38138e-20
1358	8	133461552	134509448	1665	212	T1D	0.000189795	1.01491e-05
1359	8	134509449	135313673	1616	208	T1D	0.000194849	2.14907e-06
1376	9	4025356	4596614	887	191	T1D	0.000337542	2.5886e-14
1378	9	5437592	6859791	1930	217	T1D	0.000223492	2.10049e-07
1380	9	7388203	8262303	1505	234	T1D	0.00017311	3.14802e-05
1395	9	18754197	19463292	1331	156	T1D	0.00014789	3.65628e-05
1412	9	34704545	36749273	2210	237	T1D	0.000228334	1.57069e-06
1430	9	85135752	86769886	2163	231	T1D	0.000166255	4.14216e-05
1446	9	101596751	103165725	1587	166	T1D	0.000155553	5.98104e-05
1462	9	117054910	117989017	1385	170	T1D	0.000137647	7.77339e-05
1472	9	128785783	129617771	1124	197	T1D	0.000167273	3.16713e-05
1476	9	132999453	134141936	1274	208	T1D	0.00016435	3.21706e-05
1492	10	5396243	6234718	1516	219	T1D	0.00123616	4.19135e-70
1493	10	6234719	6897037	1034	176	T1D	0.000200594	1.46672e-06
1495	10	7659873	8771920	2098	243	T1D	0.000287413	1.51563e-09
1506	10	18529743	19421514	1802	158	T1D	0.000156847	3.44156e-05
1536	10	53919162	55104428	1820	165	T1D	0.000168165	7.19477e-06
1553	10	71672998	72659223	1914	231	T1D	0.000207895	5.3639e-06
1559	10	79952997	81190573	1879	271	T1D	0.000518965	2.8937e-20
1577	10	99367801	100337830	1188	154	T1D	0.000177202	1.9681e-06
1579	10	101271452	102509298	1585	136	T1D	0.000122166	9.20259e-05
1589	10	114255955	115588903	1597	215	T1D	0.000194272	1.73744e-06
1593	10	119528731	120592839	1466	171	T1D	0.000173476	1.85001e-05
1603	10	129831970	130694008	1471	231	T1D	0.000315275	2.30747e-11
1605	10	131694739	132576793	569	112	T1D	0.000144407	4.97228e-06
1640	11	27018308	28577718	1501	138	T1D	0.000153803	2.77651e-05
1647	11	34672698	35500367	1597	123	T1D	0.000154134	3.32117e-06
1657	11	45019560	46316005	1647	167	T1D	0.000136382	7.00435e-05
1682	11	75445254	76518906	1328	179	T1D	0.00020365	3.65671e-07
1712	11	103495636	104875270	1914	135	T1D	0.000209402	3.76209e-08
1718	11	111117781	112755446	1651	155	T1D	0.000218684	6.76248e-08
1723	11	117295642	118901213	2249	254	T1D	0.000405881	1.91359e-14
1725	11	120064529	121208186	1411	181	T1D	0.000162511	2.90602e-05
1727	11	122589225	123398882	1224	181	T1D	0.000289602	2.07651e-10
1731	11	126304241	127306871	1530	210	T1D	0.000224977	3.0389e-07
1733	11	128262551	129451784	983	189	T1D	0.000343711	4.71132e-14
1741	12	1078398	1942426	1403	142	T1D	0.000147456	2.07708e-05
1743	12	3069507	3871114	1349	216	T1D	0.000164685	6.62634e-05
1744	12	3871115	4967643	1346	226	T1D	0.000207164	1.05548e-06
1746	12	6023701	6948954	1173	148	T1D	0.000180757	4.85635e-07
1749	12	8760629	10176713	363	124	T1D	0.0002673	2.71674e-12
1768	12	27797263	28753585	1284	152	T1D	0.000168656	1.14123e-05
1794	12	56987106	58748139	1615	150	T1D	0.000210646	4.96786e-08
1804	12	68839662	70097805	1820	210	T1D	0.000245002	1.46789e-07
1828	12	96828315	97814021	1754	164	T1D	0.000149307	6.49603e-05
1840	12	110111515	111592381	1356	128	T1D	0.00026873	1.86922e-11
1841	12	111592382	113947983	2063	165	T1D	0.00084686	3.97326e-53
1844	12	115439452	116197675	1166	191	T1D	0.000242545	1.14256e-08
1852	12	124843769	126079935	1855	264	T1D	0.000368135	2.46218e-13
1873	13	28587126	30068525	2020	193	T1D	0.000165071	7.70515e-05
1885	13	42037055	42950157	1411	122	T1D	0.000224412	1.72246e-09
1937	13	98527336	99402294	1327	181	T1D	0.000152152	4.47551e-05
1945	13	107037865	108521978	2029	268	T1D	0.000292443	1.35464e-08
1957	14	22760701	23985936	1491	233	T1D	0.000215505	3.66114e-06
1963	14	29029225	30831154	1820	212	T1D	0.000172998	3.97819e-05
1981	14	49002066	50500564	1978	182	T1D	0.000145943	5.94354e-05
1985	14	52760554	54359598	2165	191	T1D	0.000195071	5.28181e-06
1993	14	61652817	62717985	1368	199	T1D	0.000210064	1.67942e-07
1998	14	67891840	68976912	1207	123	T1D	0.000205323	1.19808e-09
1999	14	68976913	69794542	1339	191	T1D	0.00040675	2.29338e-15
2000	14	69794543	71140426	2113	178	T1D	0.000161985	3.86254e-05
2005	14	75699502	76694201	1240	162	T1D	0.000205849	8.82413e-08
2017	14	89482884	90662836	1527	198	T1D	0.000172477	2.00768e-05
2018	14	90662837	92101228	1971	189	T1D	0.000177243	7.51095e-06
2020	14	93386329	94892240	2460	239	T1D	0.000232095	5.78989e-07
2027	14	100786190	102004377	1503	237	T1D	0.00039906	2.40649e-15
2044	15	33484268	34410072	1801	215	T1D	0.00016213	8.73921e-05
2055	15	47693317	49260006	1488	154	T1D	0.000167765	3.01407e-06
2072	15	69089816	70767983	1989	247	T1D	0.000233269	1.23719e-06
2110	16	7704355	8341012	1544	181	T1D	0.000152691	2.60994e-05
2126	16	26154123	27443061	2006	267	T1D	0.000351381	3.41287e-12
2127	16	27443062	29043177	1024	150	T1D	0.0004166	2.98886e-19
2128	16	29043178	31384210	1104	111	T1D	0.000128971	3.7196e-05
2139	16	58508979	59885499	2205	168	T1D	0.000176568	8.92954e-06
2142	16	62607091	64207176	120	77	T1D	0.000124711	6.63512e-06
2159	16	78973581	79662634	1246	249	T1D	0.000168749	2.6424e-05
2162	16	81437862	82310204	1524	241	T1D	0.000183213	2.80482e-05
2167	16	85146806	86058597	1001	226	T1D	0.000280089	2.09763e-09
2168	16	86058598	86748867	1469	277	T1D	0.000161786	7.91199e-05
2175	17	1480057	2699135	1248	195	T1D	0.000247472	1.11504e-08
2177	17	3430441	4463971	1250	167	T1D	0.000283907	9.66646e-11
2180	17	6305079	7264458	1123	202	T1D	0.000224434	3.27761e-08
2195	17	25872111	27344401	1122	175	T1D	0.000192433	2.07861e-06
2198	17	31318754	32356061	1694	228	T1D	0.000199013	1.94669e-06
2203	17	37361179	38880481	1519	104	T1D	0.000150886	1.37856e-06
2209	17	45883902	47516224	2358	186	T1D	0.000224904	2.03976e-07
2215	17	53468007	54950107	1789	148	T1D	0.000144743	9.74374e-05
2216	17	54950108	56245227	1402	249	T1D	0.000334069	4.7781e-12
2246	18	7862480	8788524	1424	194	T1D	0.00016895	1.83639e-05
2250	18	11872227	12735558	1524	135	T1D	0.000136796	4.82619e-05
2251	18	12735559	13641479	1334	179	T1D	0.000779018	1.41754e-54
2271	18	41425455	42974165	1942	222	T1D	0.000222927	7.21283e-07
2275	18	46558307	47455925	1531	116	T1D	0.00012946	4.55552e-05
2295	18	67195981	68051035	1324	152	T1D	0.000160891	9.58414e-06
2301	18	73568261	74471745	1644	205	T1D	0.000258088	1.03146e-08
2324	19	16079007	17045963	1230	114	T1D	0.000123031	9.0577e-05
2327	19	18504868	19749166	1278	124	T1D	0.000188339	1.83108e-07
2353	19	46765061	47752727	1077	153	T1D	0.000371502	1.18186e-16
2357	19	50451926	51259178	834	143	T1D	0.000165394	1.0446e-05
2379	20	9279551	10279603	1350	174	T1D	0.000240936	2.3765e-08
2385	20	15238520	15962576	1135	171	T1D	0.000159528	4.65051e-05
2388	20	17359291	18058524	1245	176	T1D	0.000171004	1.4363e-05
2391	20	19957929	21682377	1696	189	T1D	0.000190576	4.91502e-06
2405	20	41351515	42185671	1066	175	T1D	0.000175579	1.02473e-05
2409	20	45673604	46486132	990	151	T1D	0.000246917	4.21894e-10
2415	20	51533751	52411532	927	192	T1D	0.000211895	6.39374e-07
2449	21	34383795	35729261	1640	224	T1D	0.000231266	3.22178e-07
2452	21	38046450	39252059	1932	185	T1D	0.000155626	8.84091e-05
2457	21	43081435	43812791	228	141	T1D	0.000206021	1.09105e-07
2458	21	43812792	44815008	144	92	T1D	0.000387328	1.47722e-24
2471	22	26166935	27192923	1642	233	T1D	0.000183987	9.79844e-06
2482	22	37364005	38718589	1733	218	T1D	0.000412012	1.79182e-17
2483	22	38718590	40378783	1781	187	T1D	0.00023062	6.11832e-08
2489	22	45170650	46351048	1491	216	T1D	0.000237335	4.36682e-07
4	1	2983520	3582047	812	155	T1D	0.000145674	5.42558e-05
26	1	23907046	25885138	2018	215	T1D	0.000333145	1.33146e-13
27	1	25885139	27992665	1901	159	T1D	0.000161443	2.04345e-05
29	1	29188427	30405182	1411	188	T1D	0.000244845	8.31393e-09
35	1	36855140	38474036	2176	229	T1D	0.000237158	8.06486e-08
98	1	111134063	112489248	2334	244	T1D	0.000289165	2.53472e-09
99	1	112489249	113418037	1063	156	T1D	0.00022207	2.00588e-09
100	1	113418038	114664387	1301	141	T1D	0.00261617	0
101	1	114664388	116207297	2419	212	T1D	0.000393867	4.74747e-16
103	1	117046312	118118667	1156	133	T1D	0.000206654	1.02484e-08
104	1	118118668	119408888	1783	160	T1D	0.000294707	3.59495e-11
106	1	120345067	145803848	181	13	T1D	7.48821e-05	4.10001e-07
125	1	167163955	168179086	1272	173	T1D	0.000167344	2.35486e-05
147	1	192468374	193575516	1249	102	T1D	0.000136039	3.36898e-05
156	1	202583885	204092537	1909	227	T1D	0.000191016	5.21406e-06
158	1	205009624	205917548	1472	174	T1D	0.000205633	1.01661e-06
159	1	205917549	208162951	1755	194	T1D	0.000436937	2.23379e-19
175	1	224943338	226534711	2327	181	T1D	0.000211361	1.74376e-08
186	1	236199672	237409458	1987	200	T1D	0.000177748	1.64269e-05
212	2	7966710	8978798	1088	163	T1D	0.000144662	8.44436e-05
221	2	15721704	17241115	2128	249	T1D	0.000242809	1.44211e-07
228	2	24669225	25895394	1336	141	T1D	0.000150575	1.29307e-05
232	2	29627933	30575619	1396	173	T1D	0.000153205	4.87027e-05
250	2	45189469	45850047	1030	190	T1D	0.000157507	7.44135e-05
267	2	59251997	60775066	2100	262	T1D	0.000392408	1.39692e-13
268	2	60775067	62429910	1887	189	T1D	0.000246495	8.6473e-10
295	2	97339302	98989360	1175	97	T1D	0.000120278	3.41281e-05
301	2	105120579	106546524	2239	236	T1D	0.000183055	4.64745e-06
336	2	145977921	147252196	1347	128	T1D	0.000140018	3.00294e-05
347	2	161432090	163607635	2386	147	T1D	0.00030626	2.1364e-13
359	2	174118390	174927563	1132	169	T1D	0.000158854	1.90123e-05
365	2	181309940	182307877	1664	137	T1D	0.000193672	2.82116e-07
374	2	191051955	193033982	2250	206	T1D	0.000404338	9.71156e-18
382	2	203639687	205038119	1526	123	T1D	0.000789948	1.78301e-51
427	3	4835084	5496182	838	182	T1D	0.000193001	8.46586e-07
471	3	58557719	59998583	1940	220	T1D	0.000223608	2.37531e-07
481	3	68319771	69784969	2326	224	T1D	0.000212962	2.25806e-06
532	3	125992651	127495173	2367	219	T1D	0.000270838	2.61867e-09
580	3	181424324	183203155	1692	188	T1D	0.00016598	6.16986e-05
603	4	5972710	7135819	1741	273	T1D	0.000363811	2.47462e-12
610	4	10370667	11050119	1247	134	T1D	0.000155123	3.20618e-05
638	4	37880861	38984838	1966	243	T1D	0.000374053	7.78852e-13
640	4	39820062	40590541	1168	166	T1D	0.000158677	4.47098e-05
711	4	122655435	123768693	1364	117	T1D	0.000159428	3.15816e-06
727	4	139553761	141087047	1701	225	T1D	0.000303698	1.76709e-10
748	4	165824651	166702855	1558	162	T1D	0.000271108	1.66023e-11
756	4	174470207	175295842	1101	160	T1D	0.000197401	8.24803e-07
768	4	184338585	185483262	1919	274	T1D	0.000246223	2.16363e-07
781	5	4636543	5828694	2096	239	T1D	0.000175248	9.12917e-05
785	5	9203856	10549029	1887	249	T1D	0.000197812	1.15421e-05
807	5	35157147	36431967	2033	162	T1D	0.000141267	8.02592e-05
808	5	36431968	37925487	1771	172	T1D	0.000153985	4.27514e-05
809	5	37925488	39438985	1966	195	T1D	0.000194866	6.12282e-06
810	5	39438986	40290851	1777	118	T1D	0.000130362	8.75103e-05
819	5	52139774	52837225	1345	116	T1D	0.000151665	1.07677e-05
832	5	65606871	67096191	2078	188	T1D	0.000211035	5.19499e-07
881	5	124109486	125131720	1631	213	T1D	0.000331789	1.54248e-12
882	5	125131721	126054697	1741	158	T1D	0.000261808	2.20034e-10
887	5	130573818	132554690	1785	117	T1D	0.000195767	1.25544e-08
893	5	141253831	142532956	1754	217	T1D	0.000224542	4.30202e-07
916	5	168342744	169506966	1971	230	T1D	0.000293973	4.65089e-10
918	5	170898341	172285682	1872	269	T1D	0.000449889	5.77029e-17
927	6	1380680	2746531	1935	232	T1D	0.000227868	3.04203e-07
931	6	5378214	6621937	1944	265	T1D	0.000191489	1.26289e-05
943	6	19449153	20418020	1411	187	T1D	0.000198597	9.6258e-07
945	6	21295865	22199713	1090	180	T1D	0.00016132	1.03098e-05
950	6	25684630	26396200	1371	90	T1D	0.00118521	7.96994e-145
951	6	26396201	27261035	1000	66	T1D	0.000991091	5.59499e-122
952	6	27261036	28666364	2013	82	T1D	0.00166494	5.56401e-196
953	6	28666365	29529755	197	46	T1D	0.000731519	6.27223e-69
954	6	29529756	29833843	242	31	T1D	0.00230686	3.06688e-254
956	6	30070718	30715006	27	15	T1D	0.000261284	2.04935e-25
958	6	31106494	31250556	183	34	T1D	0.00461285	0
959	6	31250557	31320268	85	16	T1D	0.0031335	0
960	6	31320269	31427209	241	33	T1D	0.00958845	0
964	6	32539568	32586784	40	9	T1D	0.011053	0
969	6	33194976	33864262	1094	141	T1D	0.00431133	0
970	6	33864263	34979270	1569	143	T1D	0.000814771	1.96783e-104
972	6	36346354	37570051	1936	224	T1D	0.000292489	9.1561e-10
973	6	37570052	38688720	1642	179	T1D	0.00017197	2.5529e-05
976	6	40778402	42103738	1907	246	T1D	0.000300182	4.26175e-10
1023	6	91097025	92015279	1421	161	T1D	0.000174086	2.52071e-06
1053	6	123854858	125365054	1931	235	T1D	0.000188296	2.72426e-06
1055	6	127545460	128763380	1315	129	T1D	0.000143036	3.11721e-05
1063	6	137553213	138825721	2121	202	T1D	0.000258837	3.81967e-09
1067	6	143083348	144791455	2034	243	T1D	0.000222808	1.60321e-06
1078	6	154462011	155523957	1678	239	T1D	0.000190734	1.69838e-05
1093	6	169667887	171053405	120	78	T1D	0.000180568	4.20305e-09
1105	7	8718352	9225106	1096	173	T1D	0.000159172	3.37773e-05
1143	7	47253455	48363585	1687	219	T1D	0.000176949	1.17445e-05
1146	7	49632427	50894508	2114	170	T1D	0.000218012	1.11449e-07
1161	7	66914876	67474722	1312	116	T1D	0.000149795	2.37568e-05
1162	7	67474723	68569224	2402	196	T1D	0.000179614	1.29826e-05
1182	7	95174848	96564981	1754	170	T1D	0.000157343	7.55134e-05
1199	7	116835337	118342090	1886	133	T1D	0.000172942	3.64609e-07
1225	7	152253295	153241228	1798	206	T1D	0.000187727	5.58132e-06
1241	8	4273084	4893120	1616	260	T1D	0.000220933	1.37748e-06
1244	8	6019164	6663427	1637	217	T1D	0.000196565	4.58743e-06
1247	8	8589771	9167795	1183	148	T1D	0.000157406	8.20089e-06
1268	8	22895019	23788494	1689	195	T1D	0.000226044	1.92285e-07
1296	8	59555978	60476248	1148	141	T1D	0.00022148	7.345e-09
1346	8	119423299	120216587	1301	120	T1D	0.000206762	7.66064e-09
1353	8	128073655	129291118	1952	272	T1D	0.00053087	1.00757e-24
1378	9	5437592	6859791	1975	223	T1D	0.000232667	9.65472e-08
1391	9	15839404	16658377	1208	205	T1D	0.000161686	8.86893e-05
1395	9	18754197	19463292	1344	162	T1D	0.000150015	4.12034e-05
1412	9	34704545	36749273	2295	245	T1D	0.000325847	1.56482e-10
1446	9	101596751	103165725	1616	173	T1D	0.000156945	7.50088e-05
1472	9	128785783	129617771	1164	209	T1D	0.000187284	2.12432e-05
1492	10	5396243	6234718	1564	225	T1D	0.00126348	1.83636e-71
1493	10	6234719	6897037	1058	183	T1D	0.000195918	2.82719e-06
1495	10	7659873	8771920	2177	247	T1D	0.000306894	7.41925e-11
1506	10	18529743	19421514	1824	163	T1D	0.0001694	1.77406e-05
1512	10	24489448	25577761	1290	203	T1D	0.00015738	6.19586e-05
1521	10	32457294	33655458	2339	134	T1D	0.000147819	1.43158e-05
1536	10	53919162	55104428	1883	171	T1D	0.000176922	1.57534e-06
1544	10	62626466	64069687	2051	188	T1D	0.000163767	6.43048e-05
1552	10	71050505	71672997	1240	209	T1D	0.000179166	3.05511e-05
1555	10	73514215	75694023	1950	117	T1D	0.000127399	4.36886e-05
1559	10	79952997	81190573	1914	276	T1D	0.00049423	2.6052e-18
1569	10	89971629	91021321	1591	193	T1D	0.000396829	4.28476e-16
1587	10	112164982	113117615	1352	199	T1D	0.000165556	3.3837e-05
1593	10	119528731	120592839	1502	177	T1D	0.000162884	5.33863e-05
1597	10	123856185	124894142	1738	210	T1D	0.000161607	6.97563e-05
1601	10	127997709	129134738	1379	206	T1D	0.000148039	6.52425e-05
1605	10	131694739	132576793	575	116	T1D	0.000144376	5.93432e-06
1646	11	33905328	34672697	1156	150	T1D	0.00013746	7.81484e-05
1678	11	69713997	71242834	2457	245	T1D	0.000186062	2.55076e-05
1712	11	103495636	104875270	1965	137	T1D	0.00021254	4.37431e-08
1723	11	117295642	118901213	2332	262	T1D	0.000433633	9.35658e-16
1725	11	120064529	121208186	1452	189	T1D	0.000162351	4.47036e-05
1729	11	124403478	125266684	1133	183	T1D	0.000158656	6.84365e-05
1731	11	126304241	127306871	1568	217	T1D	0.000238432	1.38033e-07
1741	12	1078398	1942426	1417	147	T1D	0.00014336	4.06679e-05
1742	12	1942427	3069506	1513	195	T1D	0.000207373	1.0585e-06
1744	12	3871115	4967643	1382	231	T1D	0.000223569	2.80289e-07
1746	12	6023701	6948954	1188	152	T1D	0.000184234	2.515e-07
1749	12	8760629	10176713	364	125	T1D	0.000274165	1.15398e-12
1758	12	18470024	19532765	1771	162	T1D	0.000157062	2.54674e-05
1764	12	23923799	25058714	1812	239	T1D	0.000230012	2.05877e-07
1765	12	25058715	25990813	1606	180	T1D	0.000161588	1.6223e-05
1768	12	27797263	28753585	1352	156	T1D	0.00017842	6.08141e-06
1793	12	55416803	56987105	1451	117	T1D	0.000825675	4.10302e-59
1794	12	56987106	58748139	1636	155	T1D	0.000193409	4.12339e-07
1812	12	77800464	79315178	2184	209	T1D	0.000204603	9.2178e-07
1840	12	110111515	111592381	1428	132	T1D	0.000250058	2.07452e-10
1841	12	111592382	113947983	2143	168	T1D	0.000857203	1.36992e-52
1844	12	115439452	116197675	1203	198	T1D	0.000232629	3.28958e-08
1852	12	124843769	126079935	1912	268	T1D	0.000359442	4.98527e-13
1873	13	28587126	30068525	2072	200	T1D	0.000188258	1.749e-05
1933	13	93285143	94925136	2342	210	T1D	0.000298091	1.25985e-10
1937	13	98527336	99402294	1347	186	T1D	0.000171039	9.31576e-06
1938	13	99402295	100470868	1823	163	T1D	0.000144604	3.65167e-05
1963	14	29029225	30831154	1856	221	T1D	0.000224753	7.19595e-07
1981	14	49002066	50500564	2012	187	T1D	0.000157784	2.59244e-05
1985	14	52760554	54359598	2227	199	T1D	0.000196477	5.04424e-06
1993	14	61652817	62717985	1449	204	T1D	0.000222687	3.58225e-08
1998	14	67891840	68976912	1389	128	T1D	0.000173263	1.76924e-07
1999	14	68976913	69794542	1354	197	T1D	0.000452868	1.4947e-17
2005	14	75699502	76694201	1281	170	T1D	0.000225981	1.74342e-08
2017	14	89482884	90662836	1542	202	T1D	0.000161947	5.37868e-05
2019	14	92101229	93386328	2071	236	T1D	0.000196191	1.03438e-05
2020	14	93386329	94892240	2502	248	T1D	0.00021199	6.41501e-06
2026	14	99474534	100786189	1674	211	T1D	0.000220282	3.13181e-07
2027	14	100786190	102004377	1533	242	T1D	0.000410395	1.06099e-15
2038	15	25384328	26392947	1759	249	T1D	0.000171759	1.94318e-05
2039	15	26392948	27563172	1469	218	T1D	0.000287696	3.51691e-10
2048	15	37962916	39238840	1715	211	T1D	0.000259045	6.54768e-08
2055	15	47693317	49260006	1561	159	T1D	0.000186982	1.07415e-06
2079	15	78514102	79292536	1011	129	T1D	0.000332736	2.03129e-15
2093	15	93707011	94565521	1554	240	T1D	0.00019302	1.83953e-05
2115	16	11022543	11916631	1654	181	T1D	0.000721676	2.30346e-38
2124	16	24014706	25235251	1511	224	T1D	0.000167456	6.58113e-05
2127	16	27443062	29043177	1038	156	T1D	0.000443475	2.92731e-20
2128	16	29043178	31384210	1119	115	T1D	0.000123577	8.65887e-05
2139	16	58508979	59885499	2244	172	T1D	0.000192731	1.20442e-06
2149	16	71062713	72089511	1122	116	T1D	0.000136038	5.24645e-05
2195	17	25872111	27344401	1150	184	T1D	0.000201181	1.07987e-06
2198	17	31318754	32356061	1717	235	T1D	0.00020305	2.35223e-06
2203	17	37361179	38880481	1531	109	T1D	0.00015805	8.18077e-07
2205	17	40233546	42348003	1941	171	T1D	0.000209532	4.66211e-07
2209	17	45883902	47516224	2397	193	T1D	0.000191812	5.05062e-06
2216	17	54950108	56245227	1456	253	T1D	0.000363472	1.63554e-13
2231	17	74908267	75619256	1224	190	T1D	0.000175025	2.17397e-05
2241	18	2839843	3722828	1130	189	T1D	0.000170154	1.58899e-05
2246	18	7862480	8788524	1490	200	T1D	0.000170681	1.88493e-05
2251	18	12735559	13641479	1342	181	T1D	0.000757034	1.16322e-51
2256	18	21622717	22746153	1591	211	T1D	0.000240249	1.99817e-08
2274	18	45718493	46558306	1308	237	T1D	0.00019131	3.16818e-06
2297	18	69311743	70540349	2163	206	T1D	0.000205153	1.56387e-06
2315	19	7249360	8199016	1142	157	T1D	0.000214488	1.38779e-07
2340	19	33785836	34633274	1504	189	T1D	0.000141156	2.79064e-05
2353	19	46765061	47752727	1096	161	T1D	0.00038795	9.24719e-17
2355	19	48573066	49415189	1215	139	T1D	0.000224614	5.08955e-09
2357	19	50451926	51259178	849	148	T1D	0.000148719	7.03532e-05
2358	19	51259179	51903804	879	167	T1D	0.000211786	2.2968e-07
2370	20	884242	1771285	1402	210	T1D	0.00041915	1.524e-17
2380	20	10279604	11257012	1539	187	T1D	0.000203807	7.27691e-07
2382	20	12353962	13202335	1559	154	T1D	0.000130314	9.426e-05
2385	20	15238520	15962576	1164	176	T1D	0.00016698	2.93447e-05
2387	20	16661517	17359290	1248	157	T1D	0.000145375	5.00815e-05
2388	20	17359291	18058524	1251	178	T1D	0.000165328	2.29158e-05
2405	20	41351515	42185671	1116	184	T1D	0.000199775	1.61451e-06
2409	20	45673604	46486132	1004	157	T1D	0.000242139	1.07022e-09
2415	20	51533751	52411532	953	199	T1D	0.000199151	2.96553e-06
2449	21	34383795	35729261	1679	234	T1D	0.000171242	6.05565e-05
2450	21	35729262	37303548	2177	238	T1D	0.000229083	3.51568e-07
2452	21	38046450	39252059	1962	194	T1D	0.000173336	1.5706e-05
2457	21	43081435	43812791	230	143	T1D	0.000214242	3.72629e-08
2458	21	43812792	44815008	144	92	T1D	0.000387328	1.47722e-24
2471	22	26166935	27192923	1673	238	T1D	0.000200184	3.38423e-06
2472	22	27192924	27952441	1389	264	T1D	0.000205116	3.59915e-06
2474	22	29457602	30962255	2025	174	T1D	0.000350538	1.06291e-14
2481	22	36135969	37364004	1614	195	T1D	0.000178701	1.88163e-05
2482	22	37364005	38718589	1758	225	T1D	0.000438873	1.5723e-19
2483	22	38718590	40378783	1809	194	T1D	0.000243903	1.31206e-08
2489	22	45170650	46351048	1505	222	T1D	0.000230551	8.74152e-07
4	1	2983520	3582047	799	155	T1D	0.000148918	3.68796e-05
9	1	6136815	7711794	2103	231	T1D	0.000202805	2.67578e-06
12	1	9475967	10753427	1461	129	T1D	0.000196324	1.82386e-07
14	1	11709174	13481025	1341	159	T1D	0.000148979	5.86962e-05
16	1	14720132	15755230	1645	247	T1D	0.000158301	7.1993e-05
26	1	23907046	25885138	2006	212	T1D	0.000345539	4.35831e-14
27	1	25885139	27992665	1889	159	T1D	0.000161509	1.88136e-05
29	1	29188427	30405182	1404	186	T1D	0.000227382	5.12635e-08
35	1	36855140	38474036	2167	228	T1D	0.000238583	6.88619e-08
54	1	62778734	64344226	1893	211	T1D	0.000185653	4.54448e-06
55	1	64344227	65894184	1917	198	T1D	0.000329097	9.30702e-13
58	1	67761891	68633860	1135	150	T1D	0.000143272	8.10029e-05
83	1	95122542	96147576	1711	173	T1D	0.00018981	1.08139e-06
98	1	111134063	112489248	2324	243	T1D	0.000288271	2.96707e-09
100	1	113418038	114664387	1296	140	T1D	0.00259919	0
101	1	114664388	116207297	2408	212	T1D	0.000401702	2.92716e-16
104	1	118118668	119408888	1766	158	T1D	0.000282312	9.43219e-11
106	1	120345067	145803848	179	13	T1D	7.48444e-05	3.93567e-07
113	1	154685546	156813845	1622	202	T1D	0.00023164	1.12208e-08
129	1	171044256	172465153	2242	172	T1D	0.000210146	1.06945e-07
147	1	192468374	193575516	1240	101	T1D	0.000138229	2.33003e-05
158	1	205009624	205917548	1468	172	T1D	0.000176993	1.19645e-05
159	1	205917549	208162951	1746	192	T1D	0.000444264	9.80539e-20
179	1	230227248	231287764	2179	245	T1D	0.000163418	5.62906e-05
217	2	11995766	12732506	1211	201	T1D	0.000194683	3.8719e-06
234	2	31457419	33123604	1929	182	T1D	0.000188276	1.13295e-06
250	2	45189469	45850047	1020	189	T1D	0.000155854	7.1726e-05
267	2	59251997	60775066	2087	261	T1D	0.000376486	1.01034e-12
268	2	60775067	62429910	1879	188	T1D	0.000241189	1.09063e-09
301	2	105120579	106546524	2229	234	T1D	0.000179138	5.09896e-06
313	2	121073753	122026817	1242	178	T1D	0.000160732	3.39221e-06
327	2	135160198	137061003	1728	106	T1D	0.000117413	9.60225e-05
336	2	145977921	147252196	1343	128	T1D	0.000139246	3.2254e-05
347	2	161432090	163607635	2363	146	T1D	0.000297113	7.51551e-13
365	2	181309940	182307877	1655	134	T1D	0.000177349	1.25711e-06
374	2	191051955	193033982	2237	205	T1D	0.000419894	7.46462e-19
383	2	205038120	206821199	1854	265	T1D	0.000263502	2.15023e-08
429	3	6421146	7529554	1753	185	T1D	0.000193119	4.35683e-06
464	3	47588462	50387742	1505	113	T1D	0.000121358	8.18365e-05
478	3	65326752	66702084	1738	229	T1D	0.000181882	1.58161e-05
481	3	68319771	69784969	2315	223	T1D	0.000215976	2.12797e-06
532	3	125992651	127495173	2352	217	T1D	0.000269251	3.28571e-09
584	3	186602046	187939199	1958	272	T1D	0.000266461	9.88762e-09
610	4	10370667	11050119	1242	133	T1D	0.00016268	1.10861e-05
640	4	39820062	40590541	1162	164	T1D	0.00016254	2.27119e-05
711	4	122655435	123768693	1360	116	T1D	0.000158646	3.34653e-06
756	4	174470207	175295842	1092	158	T1D	0.000198405	6.32934e-07
768	4	184338585	185483262	1908	273	T1D	0.0002466	2.23379e-07
785	5	9203856	10549029	1882	248	T1D	0.00019804	1.25164e-05
808	5	36431968	37925487	1759	170	T1D	0.000151648	4.53025e-05
819	5	52139774	52837225	1338	115	T1D	0.000153169	8.55535e-06
832	5	65606871	67096191	2072	188	T1D	0.000212414	5.13342e-07
860	5	101575368	102903985	1681	98	T1D	0.000101189	9.20315e-05
881	5	124109486	125131720	1623	211	T1D	0.00032398	3.85879e-12
887	5	130573818	132554690	1777	117	T1D	0.000195172	1.37616e-08
893	5	141253831	142532956	1736	216	T1D	0.000228217	2.78254e-07
916	5	168342744	169506966	1955	228	T1D	0.000283694	1.57747e-09
917	5	169506967	170898340	1880	215	T1D	0.000246733	1.23194e-07
919	5	172285683	173606995	1962	237	T1D	0.000214494	1.22071e-06
932	6	6621938	7808323	2010	262	T1D	0.000319526	1.75055e-09
936	6	11790672	13352326	2185	218	T1D	0.000251991	6.71225e-09
937	6	13352327	15069421	1860	240	T1D	0.000316435	4.04936e-12
943	6	19449153	20418020	1398	183	T1D	0.000197716	7.83384e-07
949	6	24950380	25684629	1675	157	T1D	0.000700063	4.1575e-47
951	6	26396201	27261035	995	66	T1D	0.000940215	5.99528e-115
952	6	27261036	28666364	2007	82	T1D	0.00166376	7.86291e-196
953	6	28666365	29529755	196	46	T1D	0.000763431	1.86006e-73
954	6	29529756	29833843	242	31	T1D	0.00230686	3.06688e-254
955	6	29833844	30070717	25	11	T1D	0.00173862	1.32665e-168
956	6	30070718	30715006	27	15	T1D	0.000261284	2.04935e-25
957	6	30715007	31106493	249	60	T1D	0.00841895	0
959	6	31250557	31320268	85	16	T1D	0.0031335	0
960	6	31320269	31427209	234	32	T1D	0.00762649	0
964	6	32539568	32586784	40	9	T1D	0.011053	0
965	6	32586785	32629239	29	12	T1D	0.0223935	0
966	6	32629240	32682213	31	8	T1D	0.005106	0
970	6	33864263	34979270	1561	142	T1D	0.000831463	2.08304e-105
972	6	36346354	37570051	1925	223	T1D	0.000286351	1.915e-09
978	6	43770627	44596897	1116	218	T1D	0.000218549	1.41665e-06
1023	6	91097025	92015279	1417	160	T1D	0.000175605	2.14169e-06
1041	6	111363444	112342873	1192	115	T1D	0.000121527	8.31871e-05
1042	6	112342874	113705003	1546	176	T1D	0.000202252	5.88895e-07
1053	6	123854858	125365054	1919	233	T1D	0.000178576	8.51846e-06
1054	6	125365055	127545459	1933	192	T1D	0.000192661	2.59052e-06
1055	6	127545460	128763380	1310	129	T1D	0.000146067	2.20631e-05
1067	6	143083348	144791455	2021	241	T1D	0.000221438	1.80879e-06
1087	6	163336362	164687462	2253	235	T1D	0.000173935	5.33461e-05
1093	6	169667887	171053405	120	78	T1D	0.000180568	4.20305e-09
1119	7	20122180	21390644	2053	247	T1D	0.000252672	4.10659e-08
1125	7	25671576	27351286	2385	222	T1D	0.000284423	3.11027e-09
1146	7	49632427	50894508	2108	169	T1D	0.000217721	1.10411e-07
1147	7	50894509	51951647	1483	169	T1D	0.000207801	2.38586e-06
1161	7	66914876	67474722	1309	116	T1D	0.000152406	1.76759e-05
1162	7	67474723	68569224	2386	196	T1D	0.000188886	5.68646e-06
1168	7	76451929	77663964	1426	115	T1D	0.000124423	8.99843e-05
1182	7	95174848	96564981	1740	168	T1D	0.000156846	8.23826e-05
1199	7	116835337	118342090	1874	131	T1D	0.000148336	3.52875e-06
1209	7	130418705	131856481	1891	242	T1D	0.000242235	1.40764e-07
1232	8	11740	660414	1099	167	T1D	0.00015425	1.83011e-05
1244	8	6019164	6663427	1619	216	T1D	0.000185414	1.14925e-05
1247	8	8589771	9167795	1178	147	T1D	0.000153591	1.10831e-05
1268	8	22895019	23788494	1683	195	T1D	0.000227148	1.90449e-07
1346	8	119423299	120216587	1299	119	T1D	0.000205174	9.76184e-09
1359	8	134509449	135313673	1646	215	T1D	0.00021665	1.67517e-07
1378	9	5437592	6859791	1969	223	T1D	0.000232626	9.76996e-08
1395	9	18754197	19463292	1333	161	T1D	0.000150419	3.60549e-05
1430	9	85135752	86769886	2170	235	T1D	0.000186661	2.01949e-05
1462	9	117054910	117989017	1395	174	T1D	0.00015517	1.73622e-05
1493	10	6234719	6897037	1054	182	T1D	0.000199972	1.71521e-06
1512	10	24489448	25577761	1284	201	T1D	0.000158976	5.04303e-05
1521	10	32457294	33655458	2327	134	T1D	0.000147352	1.45511e-05
1522	10	33655459	35178224	2066	231	T1D	0.000174305	7.80439e-05
1544	10	62626466	64069687	2040	187	T1D	0.000155717	7.95728e-05
1552	10	71050505	71672997	1237	209	T1D	0.000176988	3.56233e-05
1553	10	71672998	72659223	1947	236	T1D	0.000207115	6.61218e-06
1603	10	129831970	130694008	1483	237	T1D	0.000300994	2.13881e-10
1646	11	33905328	34672697	1148	149	T1D	0.000141281	5.14145e-05
1671	11	60515106	61717117	1144	157	T1D	0.00020857	1.70321e-08
1678	11	69713997	71242834	2435	243	T1D	0.000180996	3.56347e-05
1682	11	75445254	76518906	1370	179	T1D	0.0001835	3.22794e-06
1712	11	103495636	104875270	1958	137	T1D	0.000209683	5.6293e-08
1721	11	114742318	116247377	1871	239	T1D	0.000234692	4.12208e-07
1725	11	120064529	121208186	1443	187	T1D	0.000166162	2.76603e-05
1727	11	122589225	123398882	1226	184	T1D	0.000302966	5.87704e-11
1733	11	128262551	129451784	1000	194	T1D	0.00037321	4.1232e-16
1742	12	1942427	3069506	1503	194	T1D	0.000214083	5.89495e-07
1744	12	3871115	4967643	1374	230	T1D	0.000226467	1.55235e-07
1746	12	6023701	6948954	1181	152	T1D	0.000184255	2.44433e-07
1764	12	23923799	25058714	1807	238	T1D	0.000223125	3.13617e-07
1765	12	25058715	25990813	1598	179	T1D	0.000155065	2.88144e-05
1768	12	27797263	28753585	1348	155	T1D	0.000172118	8.35996e-06
1793	12	55416803	56987105	1443	116	T1D	0.000820979	1.25511e-58
1804	12	68839662	70097805	2014	214	T1D	0.000258304	4.60148e-08
1852	12	124843769	126079935	1897	265	T1D	0.000358689	4.62306e-13
1854	12	126871453	127545377	1228	135	T1D	0.000125359	8.71203e-05
1873	13	28587126	30068525	2063	199	T1D	0.000184837	2.15254e-05
1885	13	42037055	42950157	1468	127	T1D	0.000229384	9.94489e-10
1933	13	93285143	94925136	2327	208	T1D	0.000299262	8.50174e-11
1957	14	22760701	23985936	1500	235	T1D	0.000230894	1.28475e-06
1963	14	29029225	30831154	1843	219	T1D	0.000235455	1.92212e-07
1965	14	32382246	33591113	1624	230	T1D	0.000219749	5.42259e-07
1985	14	52760554	54359598	2213	196	T1D	0.000198665	4.10133e-06
1993	14	61652817	62717985	1441	203	T1D	0.0002299	1.50731e-08
1999	14	68976913	69794542	1348	197	T1D	0.000457312	6.91713e-18
2000	14	69794543	71140426	2137	184	T1D	0.000185871	6.73396e-06
2002	14	72665320	73373373	1172	169	T1D	0.000161763	5.61686e-05
2018	14	90662837	92101228	1999	192	T1D	0.000194043	1.48276e-06
2020	14	93386329	94892240	2493	246	T1D	0.000203644	1.19633e-05
2024	14	98268392	98885322	1419	132	T1D	0.00015287	7.28235e-06
2026	14	99474534	100786189	1668	211	T1D	0.000220933	2.89843e-07
2027	14	100786190	102004377	1520	240	T1D	0.00040312	5.83455e-15
2038	15	25384328	26392947	1743	246	T1D	0.000167873	3.27636e-05
2044	15	33484268	34410072	1828	219	T1D	0.000166694	8.6526e-05
2048	15	37962916	39238840	1702	209	T1D	0.000248733	1.37825e-07
2055	15	47693317	49260006	1544	155	T1D	0.00017423	2.0542e-06
2071	15	67396521	69089815	1988	206	T1D	0.000167523	2.58882e-05
2079	15	78514102	79292536	1003	129	T1D	0.000340693	4.8555e-16
2093	15	93707011	94565521	1546	239	T1D	0.000175873	4.11405e-05
2126	16	26154123	27443061	2026	274	T1D	0.00040115	1.9191e-15
2128	16	29043178	31384210	1115	115	T1D	0.000125133	7.28177e-05
2142	16	62607091	64207176	120	77	T1D	0.000122305	9.36888e-06
2149	16	71062713	72089511	1115	115	T1D	0.000136193	4.67247e-05
2153	16	74889128	75525959	1103	111	T1D	0.000155686	2.07028e-07
2162	16	81437862	82310204	1574	245	T1D	0.000221	8.05901e-07
2167	16	85146806	86058597	1009	228	T1D	0.000271556	6.44844e-09
2168	16	86058598	86748867	1497	282	T1D	0.000169862	7.7277e-05
2175	17	1480057	2699135	1269	198	T1D	0.000229376	9.91049e-08
2177	17	3430441	4463971	1257	167	T1D	0.000284865	9.93267e-11
2180	17	6305079	7264458	1141	209	T1D	0.00023543	8.78241e-09
2182	17	8554764	9619356	1239	207	T1D	0.000178875	1.16616e-05
2198	17	31318754	32356061	1709	233	T1D	0.000201736	2.69386e-06
2203	17	37361179	38880481	1518	107	T1D	0.000155256	9.22409e-07
2205	17	40233546	42348003	1925	170	T1D	0.000195817	1.5417e-06
2216	17	54950108	56245227	1451	253	T1D	0.000363379	1.69254e-13
2231	17	74908267	75619256	1217	189	T1D	0.000168835	2.51609e-05
2241	18	2839843	3722828	1122	187	T1D	0.000177149	6.09828e-06
2246	18	7862480	8788524	1483	200	T1D	0.000172044	1.62462e-05
2250	18	11872227	12735558	1534	138	T1D	0.000143735	2.07113e-05
2251	18	12735559	13641479	1333	180	T1D	0.00075923	3.90073e-52
2256	18	21622717	22746153	1579	207	T1D	0.000231766	3.43831e-08
2271	18	41425455	42974165	1963	228	T1D	0.000265665	1.2868e-08
2273	18	44300146	45718492	2038	201	T1D	0.000308098	6.42213e-12
2295	18	67195981	68051035	1334	155	T1D	0.000146479	3.76147e-05
2315	19	7249360	8199016	1137	157	T1D	0.00021458	1.42404e-07
2318	19	10028841	11681978	2009	223	T1D	0.00026336	1.82619e-08
2327	19	18504868	19749166	1292	129	T1D	0.000175084	9.52133e-07
2340	19	33785836	34633274	1496	187	T1D	0.000147505	1.51448e-05
2353	19	46765061	47752727	1089	160	T1D	0.000386752	7.58231e-17
2358	19	51259179	51903804	878	167	T1D	0.000212532	2.07081e-07
2375	20	5379451	6128358	1210	166	T1D	0.000171925	1.36365e-05
2379	20	9279551	10279603	1348	176	T1D	0.000262279	1.92047e-09
2387	20	16661517	17359290	1241	156	T1D	0.000152119	2.64415e-05
2405	20	41351515	42185671	1111	183	T1D	0.000199416	1.68408e-06
2449	21	34383795	35729261	1671	234	T1D	0.000175501	4.22937e-05
2450	21	35729262	37303548	2169	236	T1D	0.000240858	9.48191e-08
2458	21	43812792	44815008	143	92	T1D	0.000387419	1.44576e-24
2471	22	26166935	27192923	1663	236	T1D	0.000199794	3.59897e-06
2481	22	36135969	37364004	1600	194	T1D	0.000173016	2.56523e-05
2483	22	38718590	40378783	1800	193	T1D	0.000251454	5.02282e-09
6	1	4281477	4773403	1296	161	CD	0.00182845	8.21266e-05
20	1	18427821	19238924	1420	225	CD	0.00277619	1.00696e-06
35	1	36855140	38474036	2207	229	CD	0.00233559	2.82282e-05
38	1	41093876	41977966	1437	167	CD	0.00205943	2.56387e-05
55	1	64344227	65894184	1929	199	CD	0.00201606	8.27272e-05
58	1	67761891	68633860	1137	152	CD	0.012855	9.80075e-68
66	1	76977916	77895394	1436	142	CD	0.00180171	4.29506e-05
81	1	92904466	94168576	1354	77	CD	0.00150447	2.20852e-05
110	1	151146408	152535630	1294	123	CD	0.00261618	2.08716e-08
118	1	161054077	161945442	1249	116	CD	0.00171	3.75349e-05
130	1	172465154	173582511	1177	145	CD	0.00492496	2.22147e-19
138	1	182420541	183920616	2222	156	CD	0.00197031	2.1751e-05
139	1	183920617	184953089	1300	141	CD	0.00196529	9.26622e-06
151	1	196179111	197935821	1479	110	CD	0.002964	1.13004e-10
155	1	201067953	202583884	2063	270	CD	0.00552588	4.37552e-16
160	1	208162952	209711169	2023	269	CD	0.0038927	6.149e-10
175	1	224943338	226534711	2331	182	CD	0.00263166	9.69657e-07
204	2	1875061	2680063	1232	173	CD	0.00252211	8.41826e-07
221	2	15721704	17241115	2137	250	CD	0.00278538	9.55655e-07
244	2	40087419	40786176	1115	170	CD	0.00223598	4.44523e-06
248	2	43295777	44104110	1277	148	CD	0.00330659	6.86531e-11
255	2	49114133	49849185	1393	154	CD	0.00196371	1.201e-05
271	2	64696090	65938002	1707	198	CD	0.00321617	2.19375e-08
273	2	67224028	67979828	1449	165	CD	0.00274912	1.38873e-07
286	2	79900056	80737811	1117	200	CD	0.0021422	3.70171e-05
298	2	101556800	102494487	1235	135	CD	0.00239629	2.3301e-07
359	2	174118390	174927563	1132	169	CD	0.00197938	4.52617e-05
360	2	174927564	176734750	2283	205	CD	0.00265531	1.61257e-06
365	2	181309940	182307877	1663	136	CD	0.00267101	2.88845e-08
374	2	191051955	193033982	2252	207	CD	0.00286416	2.78859e-07
388	2	210842458	212520453	2139	206	CD	0.00221841	3.81786e-05
393	2	215899571	217566011	2103	251	CD	0.00350953	3.7277e-09
410	2	234115093	234945577	1186	145	CD	0.0102017	8.59984e-51
435	3	12859210	14312007	2193	255	CD	0.00257265	1.74143e-06
439	3	17182495	19030988	2477	153	CD	0.00224541	3.5911e-06
450	3	29877023	31269697	2320	222	CD	0.0038707	8.55862e-11
464	3	47588462	50387742	1514	114	CD	0.00511665	4.89606e-22
465	3	50387743	51953968	1218	76	CD	0.0022733	7.54065e-09
476	3	63670804	64662373	1163	200	CD	0.00261146	5.07154e-07
507	3	100552523	101906989	1944	134	CD	0.00173986	3.42323e-05
543	3	139831268	141034637	1615	167	CD	0.00313125	1.19852e-09
550	3	147358244	148638308	1785	153	CD	0.00173557	8.92375e-05
580	3	181424324	183203155	1690	187	CD	0.00217849	1.63955e-05
584	3	186602046	187939199	1968	273	CD	0.00321417	5.31666e-08
585	3	187939200	189451805	1959	228	CD	0.00261193	5.71544e-06
598	4	1529268	2468935	1158	125	CD	0.00232611	3.54247e-07
602	4	5051835	5972709	1918	229	CD	0.00231427	1.75932e-05
624	4	25832019	27385580	1579	216	CD	0.00386127	4.80919e-11
648	4	47408266	49325138	2040	161	CD	0.00426052	4.85693e-15
651	4	54659779	55681701	1223	156	CD	0.00195589	3.53044e-05
680	4	89244555	90236971	1324	125	CD	0.0023559	2.72453e-07
692	4	102544804	104384534	2244	175	CD	0.00212667	1.33418e-05
733	4	148462209	149998528	1735	186	CD	0.00189866	9.29556e-05
752	4	169555115	170682809	1327	141	CD	0.0024237	3.32982e-07
777	5	1206610	2106885	1598	220	CD	0.00230787	3.24679e-05
782	5	5828695	6936733	2331	245	CD	0.00344695	5.2679e-09
804	5	31679465	32727914	1539	211	CD	0.00259431	3.75783e-06
809	5	37925488	39438985	1977	197	CD	0.00389901	6.8265e-12
810	5	39438986	40290851	1775	117	CD	0.0065138	2.16141e-30
822	5	55221399	55968966	1259	201	CD	0.00268234	1.12668e-06
849	5	87943483	89584466	1221	179	CD	0.00299128	3.26137e-08
864	5	106389389	107265911	1340	181	CD	0.00270429	2.51564e-07
897	5	147180172	148662214	2048	170	CD	0.0022873	2.65028e-06
898	5	148662215	149850203	1520	231	CD	0.00330308	2.70591e-08
899	5	149850204	150981934	1768	178	CD	0.00459507	3.90471e-16
906	5	156345452	157191081	1598	143	CD	0.0019167	1.62798e-05
914	5	165289212	166863413	1743	248	CD	0.00291011	8.32123e-07
915	5	166863414	168342743	1768	261	CD	0.0026939	2.71327e-06
918	5	170898341	172285682	1894	269	CD	0.003504	4.97797e-08
927	6	1380680	2746531	1933	232	CD	0.00298475	5.50262e-07
928	6	2746532	3964072	1877	243	CD	0.00285371	1.93383e-06
938	6	15069422	16566882	2382	249	CD	0.0033217	9.8438e-08
951	6	26396201	27261035	1007	67	CD	0.00160064	2.2823e-06
952	6	27261036	28666364	2015	83	CD	0.00133073	5.00748e-05
954	6	29529756	29833843	242	31	CD	0.00161234	1.38e-08
960	6	31320269	31427209	243	36	CD	0.00450386	2.32285e-29
964	6	32539568	32586784	40	10	CD	0.00315122	3.33909e-25
966	6	32629240	32682213	32	8	CD	0.000999061	1.13472e-07
978	6	43770627	44596897	1127	220	CD	0.00318032	6.54031e-08
980	6	45408422	46430701	1321	155	CD	0.00213007	8.93518e-06
995	6	62693129	64010286	1985	85	CD	0.0015026	4.35816e-05
1022	6	89974268	91097024	1302	173	CD	0.00254154	1.0742e-06
1061	6	134313644	135544083	1610	203	CD	0.00353789	7.52862e-10
1062	6	135544084	137553212	1720	188	CD	0.002056	3.67366e-05
1067	6	143083348	144791455	2045	244	CD	0.0044188	2.60807e-12
1080	6	156762741	158220143	1618	222	CD	0.00245759	3.75962e-06
1090	6	166853326	167714865	187	115	CD	0.00628856	7.44818e-29
1099	7	4139432	4938442	1375	206	CD	0.00241423	1.06867e-05
1126	7	27351287	28890886	2131	252	CD	0.0036174	8.4783e-09
1127	7	28890887	30175113	2175	241	CD	0.0023786	2.9964e-05
1134	7	36507691	37981936	2172	249	CD	0.00276205	9.35683e-07
1179	7	90660832	92530165	1567	155	CD	0.00251288	3.41387e-07
1185	7	98173565	99465540	1480	110	CD	0.00204539	6.00005e-07
1191	7	105312564	106399739	1593	240	CD	0.00228167	6.59284e-05
1199	7	116835337	118342090	1886	133	CD	0.00260437	4.80688e-08
1212	7	134943222	136113467	1926	183	CD	0.00194642	9.62845e-05
1223	7	149843000	150897818	1548	158	CD	0.00212455	1.32856e-05
1225	7	152253295	153241228	1799	207	CD	0.00220013	5.80593e-05
1232	8	11740	660414	1107	168	CD	0.00312409	1.40917e-09
1238	8	2970492	3386667	1399	181	CD	0.00231592	5.86808e-06
1242	8	4893121	5566269	2010	221	CD	0.0021342	3.30381e-05
1267	8	21650454	22895018	1499	224	CD	0.00367654	6.78552e-10
1280	8	36641175	38803980	1935	236	CD	0.0033092	3.21211e-08
1309	8	73838028	75011699	1725	192	CD	0.00259035	1.66071e-06
1330	8	101448440	102548680	1326	185	CD	0.00310364	8.48382e-09
1342	8	114781575	115334858	1092	69	CD	0.00131151	7.81297e-05
1350	8	124001020	125453322	1915	224	CD	0.00260019	1.01911e-06
1351	8	125453323	126766827	1831	219	CD	0.00438725	5.93429e-13
1353	8	128073655	129291118	1954	272	CD	0.00392424	2.94091e-10
1363	8	138564844	139404631	1486	173	CD	0.00246017	8.84663e-07
1376	9	4025356	4596614	907	199	CD	0.00220107	4.27762e-05
1431	9	86769887	87815449	1697	169	CD	0.00213237	1.30315e-05
1436	9	91643256	92500277	1304	151	CD	0.00196163	1.96692e-05
1461	9	116159541	117054909	1391	192	CD	0.00206328	5.76725e-05
1462	9	117054910	117989017	1414	176	CD	0.00817592	1.49334e-36
1479	9	136042491	136770926	1178	180	CD	0.00193093	4.35149e-05
1492	10	5396243	6234718	1564	225	CD	0.00597013	1.32107e-19
1495	10	7659873	8771920	2177	247	CD	0.00251591	5.78901e-06
1497	10	10081280	10969481	1450	171	CD	0.00281244	4.17154e-08
1505	10	17065861	18529742	2099	202	CD	0.00267839	4.83192e-07
1519	10	30000224	30919469	1458	164	CD	0.00286857	1.88051e-08
1523	10	35178225	36475838	1596	132	CD	0.00293595	4.86679e-10
1544	10	62626466	64069687	2051	188	CD	0.0021835	2.31218e-05
1552	10	71050505	71672997	1242	210	CD	0.00256733	9.35087e-07
1555	10	73514215	75694023	1949	117	CD	0.00157193	9.70218e-05
1559	10	79952997	81190573	1915	277	CD	0.00597709	2.29243e-18
1561	10	81763231	82378048	1188	103	CD	0.00182083	4.02633e-06
1569	10	89971629	91021321	1593	194	CD	0.00264343	2.15228e-06
1589	10	114255955	115588903	1628	225	CD	0.00248569	8.18719e-06
1603	10	129831970	130694008	1494	237	CD	0.00257834	4.56942e-06
1611	11	1061400	1857845	1438	152	CD	0.00242719	5.32432e-07
1624	11	11632651	12470449	1511	229	CD	0.00232656	1.2351e-05
1627	11	15126768	16383386	1533	158	CD	0.00207491	8.53197e-06
1671	11	60515106	61717117	1149	158	CD	0.00192643	3.84535e-05
1674	11	64594823	66782661	2041	190	CD	0.00284684	1.39041e-07
1678	11	69713997	71242834	2467	246	CD	0.00203498	9.015e-05
1703	11	96150135	97091671	1112	123	CD	0.00177831	3.26834e-05
1721	11	114742318	116247377	1872	239	CD	0.00243832	1.03326e-05
1743	12	3069507	3871114	1397	224	CD	0.00328682	8.371e-09
1744	12	3871115	4967643	1383	231	CD	0.00282404	7.18652e-07
1746	12	6023701	6948954	1188	152	CD	0.00311159	8.79475e-10
1747	12	6948955	8123317	1441	160	CD	0.00195029	3.39626e-05
1749	12	8760629	10176713	364	125	CD	0.00224216	9.21793e-07
1756	12	16136743	17374895	1123	151	CD	0.0022793	3.09834e-06
1768	12	27797263	28753585	1357	157	CD	0.00240409	1.24956e-06
1779	12	40017397	41198229	2246	155	CD	0.00596755	1.65906e-29
1789	12	50344347	51769419	1598	76	CD	0.00142504	4.29164e-05
1792	12	54371449	55416802	1233	166	CD	0.00269498	1.31901e-07
1804	12	68839662	70097805	2027	215	CD	0.00262781	2.46492e-06
1821	12	88344765	90567001	2050	173	CD	0.00203959	3.06599e-05
1834	12	104140832	105079100	1904	185	CD	0.00221849	1.20525e-05
1837	12	106964978	108183188	1627	169	CD	0.00242378	1.71822e-06
1844	12	115439452	116197675	1206	199	CD	0.00211734	5.28085e-05
1887	13	43931932	45476446	1915	189	CD	0.00345038	2.91574e-10
1888	13	45476447	46493236	1251	155	CD	0.00199167	1.8209e-05
1934	13	94925137	96132647	2309	242	CD	0.00296521	3.96107e-07
1940	13	101573737	103050417	2293	253	CD	0.00211609	9.28337e-05
1945	13	107037865	108521978	2069	276	CD	0.00328738	7.75155e-08
1948	13	109813577	110995432	2102	248	CD	0.00214786	7.90641e-05
1949	13	110995433	111621244	1172	185	CD	0.00366427	2.57711e-11
1951	13	112319065	113573118	135	102	CD	0.00153837	5.82135e-05
1963	14	29029225	30831154	1858	222	CD	0.00355172	1.23727e-09
1965	14	32382246	33591113	1629	232	CD	0.00338967	2.74721e-08
1966	14	33591114	34695195	1521	298	CD	0.00331494	4.2391e-08
1971	14	38722115	40343754	2301	168	CD	0.00249606	1.70321e-06
1977	14	44623274	45817082	1677	136	CD	0.00198127	1.10271e-05
1983	14	51418372	52206122	1278	184	CD	0.00233432	4.48211e-06
1990	14	58447799	59447537	1241	185	CD	0.00227605	1.75658e-05
1999	14	68976913	69794542	1352	197	CD	0.00339214	1.52176e-09
2005	14	75699502	76694201	1283	170	CD	0.00248557	2.1685e-06
2006	14	76694202	77425453	1062	178	CD	0.00226379	3.98667e-06
2016	14	88208596	89482883	1976	149	CD	0.00348978	1.24691e-11
2018	14	90662837	92101228	2021	194	CD	0.00261348	6.9232e-07
2021	14	94892241	95946792	2068	285	CD	0.00305205	5.45542e-07
2038	15	25384328	26392947	1751	249	CD	0.00268134	4.1058e-06
2039	15	26392948	27563172	1481	219	CD	0.00273947	9.46628e-07
2042	15	30604120	32177320	1511	174	CD	0.00190438	8.33158e-05
2047	15	36583328	37962915	1979	237	CD	0.00379089	8.18455e-10
2056	15	49260007	50195876	1458	62	CD	0.00129762	4.09598e-05
2065	15	59901117	61130595	1595	202	CD	0.0028536	4.99135e-07
2068	15	63218979	64339945	1847	179	CD	0.00316407	2.84077e-09
2070	15	66355635	67396520	1884	216	CD	0.00295925	2.10058e-07
2073	15	70767984	72058129	1357	172	CD	0.00285519	8.18642e-08
2098	15	98828262	99925972	187	129	CD	0.00269372	8.72879e-09
2124	16	24014706	25235251	1511	224	CD	0.00305207	2.97402e-08
2127	16	27443062	29043177	1040	156	CD	0.00384402	1.48552e-12
2132	16	49010762	50467033	176	106	CD	0.00980346	2.43419e-59
2138	16	57119890	58508978	2375	242	CD	0.00237673	1.46647e-05
2159	16	78973581	79662634	1288	254	CD	0.00333998	4.82285e-08
2163	16	82310205	83077869	1799	262	CD	0.00291146	8.0397e-07
2167	16	85146806	86058597	1018	230	CD	0.00445872	2.41151e-13
2174	17	815654	1480056	910	171	CD	0.00234395	2.9995e-06
2180	17	6305079	7264458	1149	211	CD	0.00259764	2.32307e-06
2182	17	8554764	9619356	1266	208	CD	0.00224666	1.49336e-05
2186	17	12676354	13648446	1873	231	CD	0.00222061	4.07955e-05
2188	17	14508611	15308722	1715	209	CD	0.00312854	2.22114e-08
2195	17	25872111	27344401	1150	183	CD	0.00310748	9.41619e-09
2197	17	29783142	31318753	1733	202	CD	0.00193457	9.47548e-05
2201	17	34474612	36116884	892	149	CD	0.00224131	1.20435e-06
2204	17	38880482	40233545	1995	138	CD	0.00181934	3.44799e-05
2209	17	45883902	47516224	2395	193	CD	0.00226847	1.47312e-05
2216	17	54950108	56245227	1455	253	CD	0.00380304	8.95131e-10
2222	17	64438388	65582327	1685	235	CD	0.00279188	7.72176e-07
2232	17	75619257	76596287	1469	249	CD	0.00217327	3.33626e-05
2242	18	3722829	4603961	1232	207	CD	0.00220415	3.27119e-05
2244	18	5575813	6756496	1526	248	CD	0.00298151	3.89328e-07
2248	18	9816165	10675548	1240	234	CD	0.00450567	8.0703e-13
2255	18	20009697	21622716	1900	152	CD	0.00195947	2.85942e-05
2272	18	42974166	44300145	1910	245	CD	0.00362169	2.52343e-09
2277	18	48228380	49790996	1845	218	CD	0.00311603	5.42441e-08
2305	18	77148138	78017072	84	62	CD	0.00157468	3.93808e-06
2307	19	762047	1515920	602	128	CD	0.00483762	9.06884e-21
2318	19	10028841	11681978	2015	224	CD	0.00541998	1.26178e-17
2322	19	14891101	15650185	1080	145	CD	0.00258316	1.30415e-07
2339	19	33028100	33785835	1304	100	CD	0.00231218	4.19322e-08
2340	19	33785836	34633274	1505	189	CD	0.00260036	4.84249e-07
2343	19	36638123	38472870	2121	84	CD	0.001418	9.1974e-05
2347	19	41004106	41733463	964	119	CD	0.00171068	5.98748e-05
2353	19	46765061	47752727	1103	161	CD	0.00393525	7.45003e-13
2356	19	49415190	50451925	1122	151	CD	0.00181898	6.32164e-05
2371	20	1771286	2668108	1435	198	CD	0.00252919	3.05608e-06
2375	20	5379451	6128358	1222	170	CD	0.00213754	1.87197e-05
2379	20	9279551	10279603	1372	181	CD	0.00232245	5.08736e-06
2380	20	10279604	11257012	1540	187	CD	0.0027014	3.91437e-07
2384	20	14203756	15238519	1585	152	CD	0.00301669	2.51629e-09
2398	20	30569660	32484506	1791	178	CD	0.00187519	9.3759e-05
2403	20	38427595	40272390	2191	214	CD	0.00364321	1.20816e-10
2407	20	43008891	44072210	1096	156	CD	0.00285123	3.12539e-08
2412	20	48212976	49236418	1480	174	CD	0.00265396	1.78661e-07
2415	20	51533751	52411532	954	199	CD	0.00273137	6.04943e-07
2422	20	56951774	57924037	293	102	CD	0.00176423	1.14706e-05
2432	21	15840034	16873443	1177	177	CD	0.00448767	6.75465e-15
2440	21	24055942	25247986	2173	184	CD	0.00192563	7.2121e-05
2450	21	35729262	37303548	2177	238	CD	0.00227339	6.44759e-05
2453	21	39252060	40480831	1675	232	CD	0.00467399	5.19354e-13
2466	22	20969185	22404422	1241	121	CD	0.00247338	1.45279e-08
2471	22	26166935	27192923	1677	238	CD	0.00289505	4.84461e-07
2472	22	27192924	27952441	1391	264	CD	0.00339961	2.58979e-08
2473	22	27952442	29457601	1659	189	CD	0.00226185	1.57364e-05
2477	22	32662294	33501725	1529	179	CD	0.00250412	1.27386e-06
2482	22	37364005	38718589	1759	225	CD	0.00240589	4.5682e-06
10	1	7711795	8580987	1191	156	CD	0.00380196	6.44903e-12
27	1	25885139	27992665	1901	159	CD	0.0029053	9.50103e-09
34	1	35201627	36855139	1023	105	CD	0.00186456	9.42312e-06
35	1	36855140	38474036	2206	229	CD	0.00233764	2.7952e-05
38	1	41093876	41977966	1437	167	CD	0.00205943	2.56387e-05
54	1	62778734	64344226	1911	214	CD	0.00412355	3.26693e-12
55	1	64344227	65894184	1929	199	CD	0.00201606	8.27272e-05
110	1	151146408	152535630	1294	123	CD	0.00261618	2.08716e-08
114	1	156813846	158081627	1891	195	CD	0.0032726	2.15319e-09
117	1	159882516	161054076	1488	192	CD	0.00354304	7.62742e-10
118	1	161054077	161945442	1249	116	CD	0.00171	3.75349e-05
119	1	161945443	163141862	1996	221	CD	0.00216085	7.86613e-05
151	1	196179111	197935821	1479	110	CD	0.002964	1.13004e-10
155	1	201067953	202583884	2064	270	CD	0.00552228	4.56192e-16
159	1	205917549	208162951	1773	194	CD	0.00318283	5.70457e-09
161	1	209711170	211082892	2010	210	CD	0.0025165	4.50159e-06
170	1	220073133	220978151	1217	122	CD	0.00162676	7.08525e-05
179	1	230227248	231287764	2192	247	CD	0.00224352	7.24463e-05
182	1	232954943	233639473	1247	127	CD	0.00218035	8.34078e-07
204	2	1875061	2680063	1238	174	CD	0.0024642	1.48368e-06
216	2	11230350	11995765	1120	137	CD	0.00229791	5.38152e-07
221	2	15721704	17241115	2137	250	CD	0.00278538	9.55655e-07
228	2	24669225	25895394	1336	141	CD	0.00357372	1.16465e-12
230	2	26894103	28819510	1844	182	CD	0.00433243	7.08534e-14
253	2	47320115	48171058	1240	203	CD	0.00212629	4.17091e-05
255	2	49114133	49849185	1392	154	CD	0.00201099	8.20383e-06
271	2	64696090	65938002	1710	199	CD	0.0032091	2.5593e-08
298	2	101556800	102494487	1235	135	CD	0.00239629	2.3301e-07
301	2	105120579	106546524	2241	236	CD	0.00216247	7.44168e-05
305	2	110097869	112644828	1537	158	CD	0.00267874	1.76856e-07
356	2	171566483	172501315	1248	118	CD	0.00189061	7.14203e-06
360	2	174927564	176734750	2287	205	CD	0.00268013	1.27324e-06
374	2	191051955	193033982	2252	207	CD	0.00286416	2.78859e-07
388	2	210842458	212520453	2136	206	CD	0.00225416	2.94347e-05
393	2	215899571	217566011	2108	252	CD	0.00353582	2.291e-09
420	2	241910367	243188366	82	49	CD	0.00130138	1.57603e-05
439	3	17182495	19030988	2477	153	CD	0.00224541	3.5911e-06
464	3	47588462	50387742	1514	114	CD	0.00511665	4.89606e-22
466	3	51953969	54074844	1939	201	CD	0.00260242	1.5247e-06
478	3	65326752	66702084	1747	230	CD	0.00333413	2.74865e-08
483	3	71223282	72334704	1428	258	CD	0.00304208	2.45292e-07
512	3	106174686	107736519	2064	210	CD	0.00209812	7.58371e-05
543	3	139831268	141034637	1616	168	CD	0.0031473	1.09403e-09
544	3	141034638	141898978	1330	126	CD	0.00263043	1.61351e-08
550	3	147358244	148638308	1785	153	CD	0.00173557	8.92375e-05
580	3	181424324	183203155	1694	188	CD	0.00215527	2.06855e-05
581	3	183203156	184524268	1866	238	CD	0.00296187	1.46525e-07
583	3	185709997	186602045	1057	195	CD	0.00206507	7.37212e-05
598	4	1529268	2468935	1158	125	CD	0.00232611	3.54247e-07
602	4	5051835	5972709	1928	230	CD	0.00237991	1.20011e-05
616	4	15910802	17290236	2096	247	CD	0.00324083	1.52184e-07
638	4	37880861	38984838	1986	244	CD	0.00384233	4.59561e-10
640	4	39820062	40590541	1172	166	CD	0.00249202	5.86353e-07
651	4	54659779	55681701	1223	156	CD	0.00195589	3.53044e-05
652	4	55681702	57103100	2528	195	CD	0.00248425	1.23838e-06
658	4	61971162	63337954	1721	187	CD	0.0022318	2.82145e-05
680	4	89244555	90236971	1325	125	CD	0.0023513	2.77933e-07
711	4	122655435	123768693	1366	117	CD	0.00215085	6.37386e-07
733	4	148462209	149998528	1744	186	CD	0.00190773	8.74936e-05
755	4	172555991	174470206	2087	184	CD	0.00224008	7.25099e-06
768	4	184338585	185483262	1922	274	CD	0.00211073	4.24653e-05
782	5	5828695	6936733	2331	245	CD	0.00344695	5.2679e-09
789	5	13608148	14910295	1809	205	CD	0.00337806	4.65155e-09
809	5	37925488	39438985	1977	197	CD	0.00389901	6.8265e-12
810	5	39438986	40290851	1776	117	CD	0.00653123	1.70351e-30
822	5	55221399	55968966	1260	201	CD	0.00289205	2.4136e-07
839	5	75959516	77290255	2017	234	CD	0.00413838	4.22337e-11
849	5	87943483	89584466	1222	180	CD	0.00296038	4.66488e-08
864	5	106389389	107265911	1340	181	CD	0.00270429	2.51564e-07
888	5	132554691	134556570	2436	284	CD	0.00312174	2.63943e-07
897	5	147180172	148662214	2049	170	CD	0.00228653	2.65556e-06
898	5	148662215	149850203	1522	231	CD	0.00335628	1.60871e-08
907	5	157191082	158484775	1875	204	CD	0.00194531	9.91917e-05
912	5	162386028	163781268	2168	205	CD	0.00214118	5.24636e-05
915	5	166863414	168342743	1770	261	CD	0.00270357	2.56528e-06
921	5	174662886	176180301	1524	215	CD	0.00286066	4.42186e-07
926	6	63979	1380679	1844	258	CD	0.003641	3.79203e-09
938	6	15069422	16566882	2384	249	CD	0.0032494	1.66164e-07
944	6	20418021	21295864	1386	161	CD	0.00315995	1.59009e-09
945	6	21295865	22199713	1112	179	CD	0.00283849	5.36865e-08
952	6	27261036	28666364	2015	83	CD	0.00133073	5.00748e-05
957	6	30715007	31106493	251	61	CD	0.00536044	2.10455e-31
961	6	31427210	32208901	589	105	CD	0.0151478	2.82339e-125
968	6	32897999	33194975	293	60	CD	0.00410017	2.47404e-21
969	6	33194976	33864262	1104	143	CD	0.00286509	3.3492e-09
973	6	37570052	38688720	1647	180	CD	0.00202955	3.15447e-05
978	6	43770627	44596897	1127	220	CD	0.00318032	6.54031e-08
980	6	45408422	46430701	1322	156	CD	0.00219539	5.31227e-06
995	6	62693129	64010286	1985	85	CD	0.0015026	4.35816e-05
1053	6	123854858	125365054	1938	235	CD	0.00305929	9.9105e-08
1061	6	134313644	135544083	1612	203	CD	0.00356917	6.23171e-10
1063	6	137553213	138825721	2124	203	CD	0.00377693	1.37453e-10
1067	6	143083348	144791455	2046	244	CD	0.00436444	4.80168e-12
1074	6	151629955	152376499	1230	140	CD	0.0025965	5.77459e-08
1080	6	156762741	158220143	1622	223	CD	0.00288952	1.7534e-07
1090	6	166853326	167714865	187	115	CD	0.00628856	7.44818e-29
1100	7	4938443	6020653	1388	192	CD	0.0030352	1.54511e-08
1119	7	20122180	21390644	2068	249	CD	0.00370343	4.57083e-09
1126	7	27351287	28890886	2131	252	CD	0.0036174	8.4783e-09
1171	7	80055722	81533566	1973	194	CD	0.00258356	8.50876e-07
1179	7	90660832	92530165	1567	155	CD	0.00251288	3.41387e-07
1186	7	99465541	100849307	1234	154	CD	0.00264272	6.77796e-08
1199	7	116835337	118342090	1887	134	CD	0.00257105	7.19279e-08
1208	7	128779174	130418704	2149	212	CD	0.00205784	7.25721e-05
1212	7	134943222	136113467	1926	183	CD	0.00194642	9.62845e-05
1225	7	152253295	153241228	1799	207	CD	0.00220013	5.80593e-05
1240	8	3787249	4273083	1504	236	CD	0.00228939	5.13497e-05
1263	8	18668610	19488888	1629	229	CD	0.00330361	4.55974e-08
1309	8	73838028	75011699	1728	193	CD	0.00273095	4.22981e-07
1324	8	92876621	94999066	2055	236	CD	0.00361859	5.3261e-09
1350	8	124001020	125453322	1917	224	CD	0.00260208	1.00897e-06
1353	8	128073655	129291118	1954	272	CD	0.00392424	2.94091e-10
1360	8	135313674	136220342	1515	170	CD	0.00207359	2.34015e-05
1376	9	4025356	4596614	912	200	CD	0.00223746	3.36775e-05
1412	9	34704545	36749273	2299	246	CD	0.00289214	6.11794e-07
1424	9	78630916	79451035	1381	216	CD	0.00288973	5.8921e-07
1429	9	83455503	85135751	2052	215	CD	0.00267615	1.7101e-06
1436	9	91643256	92500277	1305	151	CD	0.00195729	2.11736e-05
1453	9	109150718	110630150	2077	260	CD	0.00300031	3.9999e-07
1462	9	117054910	117989017	1414	176	CD	0.00817592	1.49334e-36
1483	9	138995792	140097759	77	54	CD	0.00567207	2.63953e-33
1492	10	5396243	6234718	1564	225	CD	0.00597013	1.32107e-19
1495	10	7659873	8771920	2177	247	CD	0.00251591	5.78901e-06
1505	10	17065861	18529742	2099	202	CD	0.00267839	4.83192e-07
1519	10	30000224	30919469	1461	164	CD	0.00286104	1.89228e-08
1523	10	35178225	36475838	1597	133	CD	0.00291677	6.49838e-10
1545	10	64069688	65400431	2000	150	CD	0.0079807	2.26733e-36
1555	10	73514215	75694023	2014	116	CD	0.00159178	7.93214e-05
1559	10	79952997	81190573	1919	277	CD	0.00592367	4.61586e-18
1569	10	89971629	91021321	1595	195	CD	0.00288585	3.52513e-07
1589	10	114255955	115588903	1637	225	CD	0.00258062	3.9587e-06
1594	10	120592840	121874445	1943	206	CD	0.00199264	7.77761e-05
1603	10	129831970	130694008	1494	237	CD	0.00257834	4.56942e-06
1626	11	13364728	15126767	2129	189	CD	0.0021456	4.16778e-05
1629	11	17583949	18740267	1579	154	CD	0.0022024	3.68324e-06
1631	11	19780785	20686336	1448	240	CD	0.00248433	1.43826e-05
1671	11	60515106	61717117	1150	159	CD	0.00192956	3.36712e-05
1678	11	69713997	71242834	2467	246	CD	0.00203498	9.015e-05
1699	11	92209169	93576641	1705	163	CD	0.00253858	2.80111e-07
1701	11	94384536	95327210	1187	160	CD	0.00225029	2.32716e-06
1704	11	97091672	98145570	1987	190	CD	0.00201813	4.78125e-05
1723	11	117295642	118901213	2334	262	CD	0.00486993	6.84221e-14
1729	11	124403478	125266684	1134	184	CD	0.00285775	1.23958e-07
1733	11	128262551	129451784	1005	197	CD	0.0030225	2.44351e-08
1746	12	6023701	6948954	1188	152	CD	0.00311159	8.79475e-10
1749	12	8760629	10176713	364	125	CD	0.00224216	9.21793e-07
1756	12	16136743	17374895	1127	152	CD	0.00238428	1.4546e-06
1768	12	27797263	28753585	1357	157	CD	0.00240409	1.24956e-06
1779	12	40017397	41198229	2246	155	CD	0.00596755	1.65906e-29
1792	12	54371449	55416802	1235	166	CD	0.00279775	5.15966e-08
1803	12	68006683	68839661	1254	173	CD	0.0022507	4.69238e-06
1812	12	77800464	79315178	2191	210	CD	0.00230472	8.36576e-06
1837	12	106964978	108183188	1629	170	CD	0.00245605	1.34651e-06
1848	12	119301062	120567740	1701	196	CD	0.00273998	7.14429e-07
1852	12	124843769	126079935	1914	269	CD	0.00293689	8.51284e-07
1876	13	32986687	34722391	2183	199	CD	0.00229806	2.17662e-05
1886	13	42950158	43931931	1367	164	CD	0.00282994	3.00901e-08
1906	13	66382287	67718879	1714	169	CD	0.00212429	1.54575e-05
1933	13	93285143	94925136	2345	211	CD	0.00285168	4.20049e-07
1934	13	94925137	96132647	2311	243	CD	0.00292788	5.08653e-07
1941	13	103050418	104378435	2326	224	CD	0.00258927	2.68587e-06
1945	13	107037865	108521978	2069	276	CD	0.00328738	7.75155e-08
1949	13	110995433	111621244	1176	185	CD	0.00367446	2.23799e-11
1951	13	112319065	113573118	135	102	CD	0.00153837	5.82135e-05
1965	14	32382246	33591113	1629	232	CD	0.00338967	2.74721e-08
1971	14	38722115	40343754	2314	168	CD	0.00248063	2.22189e-06
1977	14	44623274	45817082	1678	137	CD	0.0019502	1.49964e-05
2000	14	69794543	71140426	2178	187	CD	0.00198042	4.73739e-05
2006	14	76694202	77425453	1062	178	CD	0.00226379	3.98667e-06
2016	14	88208596	89482883	1976	149	CD	0.00348978	1.24691e-11
2018	14	90662837	92101228	2021	194	CD	0.00261348	6.9232e-07
2026	14	99474534	100786189	1676	211	CD	0.00211755	2.59083e-05
2046	15	35118928	36583327	1937	200	CD	0.00362716	3.81014e-10
2049	15	39238841	40604780	1736	193	CD	0.00201428	3.96236e-05
2059	15	53263127	54332799	1801	171	CD	0.00209895	2.50815e-05
2070	15	66355635	67396520	1882	216	CD	0.00299002	1.82352e-07
2071	15	67396521	69089815	1996	207	CD	0.0038469	2.08289e-11
2073	15	70767984	72058129	1363	172	CD	0.00276237	1.4734e-07
2087	15	87158588	88035757	1552	182	CD	0.00261444	8.92377e-07
2094	15	94565522	95662425	1688	258	CD	0.00284384	1.33026e-06
2095	15	95662426	96864278	1538	232	CD	0.00272103	1.76118e-06
2106	16	4816146	5782968	1700	254	CD	0.0027042	1.33178e-06
2115	16	11022543	11916631	1654	181	CD	0.00368338	1.05149e-10
2127	16	27443062	29043177	1040	156	CD	0.00384402	1.48552e-12
2159	16	78973581	79662634	1292	255	CD	0.00318485	1.43882e-07
2165	16	83778372	84440154	1684	269	CD	0.00239882	4.95224e-05
2166	16	84440155	85146805	1648	257	CD	0.00214558	9.06104e-05
2167	16	85146806	86058597	1021	230	CD	0.00440633	3.68917e-13
2168	16	86058598	86748867	1507	283	CD	0.00276779	3.9722e-06
2180	17	6305079	7264458	1154	212	CD	0.00251938	3.85899e-06
2181	17	7264459	8554763	1601	186	CD	0.00261438	1.05884e-06
2188	17	14508611	15308722	1716	209	CD	0.00313015	2.27399e-08
2194	17	21432874	25872110	1053	59	CD	0.00128686	3.99571e-05
2195	17	25872111	27344401	1151	184	CD	0.00312346	9.4761e-09
2199	17	32356062	33614189	1643	201	CD	0.00617497	4.28783e-21
2201	17	34474612	36116884	892	149	CD	0.00224131	1.20435e-06
2203	17	37361179	38880481	1531	109	CD	0.00432631	5.92522e-18
2205	17	40233546	42348003	1942	171	CD	0.00492217	5.65501e-17
2209	17	45883902	47516224	2399	193	CD	0.00225727	1.6554e-05
2211	17	48722591	49909298	1280	174	CD	0.00212453	1.67711e-05
2214	17	52102650	53468006	2012	193	CD	0.00229803	1.42234e-05
2216	17	54950108	56245227	1456	253	CD	0.00376069	1.27631e-09
2228	17	71466954	72383472	1359	248	CD	0.00284554	9.3326e-07
2232	17	75619257	76596287	1469	249	CD	0.00217327	3.33626e-05
2242	18	3722829	4603961	1233	207	CD	0.00216277	4.44305e-05
2244	18	5575813	6756496	1527	248	CD	0.00293541	5.41027e-07
2248	18	9816165	10675548	1240	234	CD	0.00450567	8.0703e-13
2255	18	20009697	21622716	1898	152	CD	0.00202383	1.68232e-05
2274	18	45718493	46558306	1309	237	CD	0.00410636	4.34229e-11
2277	18	48228380	49790996	1845	218	CD	0.00311603	5.42441e-08
2302	18	74471746	75240760	1279	200	CD	0.00367145	7.33658e-11
2305	18	77148138	78017072	84	62	CD	0.00157468	3.93808e-06
2306	19	64705	762046	359	92	CD	0.00146494	8.20615e-05
2307	19	762047	1515920	602	128	CD	0.00483762	9.06884e-21
2318	19	10028841	11681978	2019	224	CD	0.00540176	1.5527e-17
2326	19	17750519	18504867	1039	140	CD	0.00176412	5.489e-05
2336	19	29389091	30375792	1801	208	CD	0.00244194	4.61931e-06
2338	19	31763009	33028099	1564	191	CD	0.00209408	3.49485e-05
2339	19	33028100	33785835	1306	101	CD	0.00231005	4.09887e-08
2340	19	33785836	34633274	1506	190	CD	0.00260493	4.83078e-07
2342	19	35649344	36638122	1303	189	CD	0.00208516	4.36915e-05
2347	19	41004106	41733463	963	119	CD	0.0016989	6.52925e-05
2353	19	46765061	47752727	1103	161	CD	0.00393525	7.45003e-13
2355	19	48573066	49415189	1248	139	CD	0.0020354	1.3523e-05
2356	19	49415190	50451925	1122	151	CD	0.00181898	6.32164e-05
2358	19	51259179	51903804	879	167	CD	0.00198097	2.85472e-05
2369	20	60795	884241	1256	234	CD	0.00260633	3.85898e-06
2371	20	1771286	2668108	1435	198	CD	0.00252919	3.05608e-06
2384	20	14203756	15238519	1588	153	CD	0.00306433	1.75452e-09
2398	20	30569660	32484506	1791	178	CD	0.00187519	9.3759e-05
2403	20	38427595	40272390	2198	215	CD	0.003689	8.80048e-11
2408	20	44072211	45673603	2328	243	CD	0.00477191	7.18363e-14
2413	20	49236419	50653620	2136	254	CD	0.00283558	1.25254e-06
2419	20	54743695	55448075	1112	182	CD	0.00233016	9.79719e-06
2429	20	62179242	62963627	77	49	CD	0.00204426	1.8115e-09
2432	21	15840034	16873443	1177	177	CD	0.00448767	6.75465e-15
2450	21	35729262	37303548	2177	238	CD	0.00227339	6.44759e-05
2465	22	19635655	20969184	1295	165	CD	0.00194519	5.44322e-05
2472	22	27192924	27952441	1392	264	CD	0.00339686	2.79591e-08
2477	22	32662294	33501725	1530	180	CD	0.00259633	5.9718e-07
2489	22	45170650	46351048	1506	222	CD	0.00227444	3.73584e-05
16	1	14720132	15755230	1601	243	CD	0.00377313	1.8365e-09
34	1	35201627	36855139	979	103	CD	0.00194335	4.56422e-06
51	1	58387484	59889045	2160	210	CD	0.00316529	7.49642e-08
54	1	62778734	64344226	1853	206	CD	0.00413173	1.0363e-12
58	1	67761891	68633860	1082	147	CD	0.0124689	8.6363e-67
66	1	76977916	77895394	1393	137	CD	0.00189006	1.81133e-05
98	1	111134063	112489248	2288	239	CD	0.00257944	6.00875e-06
116	1	158900370	159882515	1348	138	CD	0.00177782	6.64808e-05
118	1	161054077	161945442	1214	113	CD	0.00176598	2.04045e-05
126	1	168179087	169521551	2226	210	CD	0.00198925	9.74386e-05
130	1	172465154	173582511	1156	141	CD	0.00500194	4.26935e-20
138	1	182420541	183920616	2101	149	CD	0.00215007	4.88264e-06
151	1	196179111	197935821	1453	107	CD	0.00304744	3.90089e-11
155	1	201067953	202583884	1967	260	CD	0.00500664	1.83276e-14
161	1	209711170	211082892	1968	205	CD	0.00245583	5.00227e-06
182	1	232954943	233639473	1178	121	CD	0.00188508	1.15072e-05
196	1	244723197	245970505	1526	237	CD	0.00240723	1.47474e-05
223	2	18656326	20064517	2285	219	CD	0.00381225	1.04144e-10
230	2	26894103	28819510	1736	177	CD	0.00474802	5.38844e-16
248	2	43295777	44104110	1212	142	CD	0.0029283	1.98445e-09
268	2	60775067	62429910	1778	185	CD	0.0029691	3.38593e-08
273	2	67224028	67979828	1411	159	CD	0.0031031	2.5776e-09
275	2	68877775	70756283	2324	213	CD	0.00219224	3.83469e-05
298	2	101556800	102494487	1184	130	CD	0.00198462	7.5781e-06
299	2	102494488	103305257	1404	110	CD	0.00403381	1.43613e-16
334	2	143259781	144503688	1423	132	CD	0.00177096	5.15177e-05
356	2	171566483	172501315	1211	116	CD	0.00177107	1.74871e-05
359	2	174118390	174927563	1100	163	CD	0.00212849	1.0727e-05
360	2	174927564	176734750	2206	194	CD	0.00216611	3.37621e-05
365	2	181309940	182307877	1591	130	CD	0.00253441	6.79319e-08
366	2	182307878	183352290	1220	128	CD	0.00185816	1.05237e-05
393	2	215899571	217566011	1955	247	CD	0.00346509	1.17811e-08
410	2	234115093	234945577	1151	142	CD	0.0101443	1.65719e-50
435	3	12859210	14312007	2052	249	CD	0.00268161	9.8581e-07
464	3	47588462	50387742	1471	112	CD	0.00472212	5.19197e-20
467	3	54074845	54892586	1030	164	CD	0.00225898	8.42871e-06
483	3	71223282	72334704	1394	251	CD	0.00326437	4.30968e-08
488	3	76157471	77507832	1855	185	CD	0.00195693	9.18537e-05
512	3	106174686	107736519	1984	202	CD	0.00249469	4.50892e-06
543	3	139831268	141034637	1570	161	CD	0.00280362	3.12193e-08
581	3	183203156	184524268	1817	234	CD	0.00295212	2.45842e-07
584	3	186602046	187939199	1910	266	CD	0.00270059	2.84136e-06
599	4	2468936	3549229	1495	160	CD	0.0021486	7.91677e-06
616	4	15910802	17290236	2006	244	CD	0.00315882	2.42297e-07
624	4	25832019	27385580	1459	210	CD	0.00338662	2.76363e-09
648	4	47408266	49325138	1987	152	CD	0.00414496	9.31055e-15
652	4	55681702	57103100	2433	190	CD	0.00229432	3.48434e-06
748	4	165824651	166702855	1522	158	CD	0.00212713	1.03014e-05
752	4	169555115	170682809	1306	138	CD	0.00240905	3.41487e-07
777	5	1206610	2106885	1526	212	CD	0.00267448	2.10788e-06
782	5	5828695	6936733	2235	240	CD	0.0030009	1.39119e-07
789	5	13608148	14910295	1770	199	CD	0.00321028	1.239e-08
804	5	31679465	32727914	1496	205	CD	0.00233848	1.80564e-05
811	5	40290852	41279590	1591	134	CD	0.0151738	5.78786e-92
839	5	75959516	77290255	1907	226	CD	0.00346559	5.81761e-09
854	5	95117260	96467377	1815	182	CD	0.00423921	3.2966e-13
868	5	110819518	111983115	1820	170	CD	0.00206196	2.45006e-05
886	5	128734906	130573817	1990	108	CD	0.00281345	6.76317e-10
887	5	130573818	132554690	1650	110	CD	0.00619719	6.43573e-29
888	5	132554691	134556570	2301	275	CD	0.00255542	1.22738e-05
892	5	139408117	141253830	1825	201	CD	0.00286199	4.26911e-07
908	5	158484776	159663733	1656	185	CD	0.0111351	1.13659e-52
915	5	166863414	168342743	1715	257	CD	0.00284975	7.80908e-07
918	5	170898341	172285682	1793	262	CD	0.00368329	9.7644e-09
919	5	172285683	173606995	1932	234	CD	0.00264042	5.34351e-06
927	6	1380680	2746531	1841	223	CD	0.00220571	6.04234e-05
928	6	2746532	3964072	1805	239	CD	0.00259503	7.54115e-06
938	6	15069422	16566882	2266	239	CD	0.0022706	9.04153e-05
950	6	25684630	26396200	1314	84	CD	0.00156701	1.70689e-05
951	6	26396201	27261035	940	64	CD	0.00147424	6.58021e-06
953	6	28666365	29529755	192	45	CD	0.00172613	5.97572e-08
960	6	31320269	31427209	223	34	CD	0.0039508	1.46859e-25
961	6	31427210	32208901	548	96	CD	0.0153739	1.34547e-127
962	6	32208902	32454577	37	15	CD	0.00349877	3.22523e-27
967	6	32682214	32897998	309	51	CD	0.00771962	1.94593e-54
972	6	36346354	37570051	1858	217	CD	0.0034236	7.39144e-10
995	6	62693129	64010286	1945	79	CD	0.0016782	4.99464e-06
1037	6	106053916	107309327	2072	225	CD	0.00334234	1.30911e-08
1061	6	134313644	135544083	1566	197	CD	0.00344556	1.95422e-09
1066	6	141449454	143083347	1858	138	CD	0.0022676	1.33675e-06
1073	6	150635316	151629954	1928	226	CD	0.00262522	6.39693e-06
1082	6	158952061	159604052	1220	118	CD	0.00204326	1.80043e-06
1100	7	4938443	6020653	1334	189	CD	0.00259802	5.38587e-07
1125	7	25671576	27351286	2346	220	CD	0.0067922	1.5359e-24
1134	7	36507691	37981936	2126	245	CD	0.0026255	2.83325e-06
1146	7	49632427	50894508	2054	163	CD	0.0039725	5.77345e-13
1153	7	55161395	56303513	1794	163	CD	0.00210778	2.17306e-05
1214	7	137657460	138755107	1446	219	CD	0.00292999	1.58856e-07
1221	7	147352172	148622913	2068	213	CD	0.00207468	7.84933e-05
1225	7	152253295	153241228	1759	203	CD	0.00220121	4.65324e-05
1274	8	28344177	29744540	1480	182	CD	0.00205244	4.66892e-05
1283	8	40974255	41725002	1299	146	CD	0.00228757	4.82426e-07
1324	8	92876621	94999066	1985	228	CD	0.00368023	1.22228e-09
1350	8	124001020	125453322	1861	218	CD	0.00286423	7.6148e-08
1352	8	126766828	128073654	1908	200	CD	0.00282656	9.28554e-08
1354	8	129291119	130383563	1658	130	CD	0.00201779	7.9811e-06
1360	8	135313674	136220342	1451	161	CD	0.00214764	1.06048e-05
1365	8	140355989	141527881	955	166	CD	0.00194868	4.88349e-05
1376	9	4025356	4596614	868	189	CD	0.00226642	2.13045e-05
1412	9	34704545	36749273	2199	235	CD	0.00224101	4.33278e-05
1424	9	78630916	79451035	1335	208	CD	0.00241971	1.28411e-05
1431	9	86769887	87815449	1658	166	CD	0.00227806	4.22038e-06
1436	9	91643256	92500277	1257	144	CD	0.00205795	6.82512e-06
1453	9	109150718	110630150	2007	253	CD	0.00313651	1.27393e-07
1461	9	116159541	117054909	1348	189	CD	0.00213443	2.96019e-05
1483	9	138995792	140097759	74	52	CD	0.00556491	8.10298e-33
1492	10	5396243	6234718	1489	217	CD	0.00585617	1.05217e-19
1495	10	7659873	8771920	2027	237	CD	0.00256868	6.2883e-06
1497	10	10081280	10969481	1407	166	CD	0.00232064	2.69063e-06
1519	10	30000224	30919469	1433	163	CD	0.00285269	2.03943e-08
1545	10	64069688	65400431	1862	140	CD	0.00729402	2.43944e-32
1559	10	79952997	81190573	1858	272	CD	0.0064687	1.29222e-20
1587	10	112164982	113117615	1287	193	CD	0.0031439	1.39978e-08
1629	11	17583949	18740267	1528	145	CD	0.00212684	4.30397e-06
1630	11	18740268	19780784	1428	165	CD	0.00266932	9.21156e-08
1656	11	43949378	45019559	1624	247	CD	0.00328674	4.35479e-08
1682	11	75445254	76518906	1338	174	CD	0.00631417	6.22013e-25
1703	11	96150135	97091671	1063	120	CD	0.0016216	7.07825e-05
1729	11	124403478	125266684	1104	177	CD	0.00277389	1.65386e-07
1743	12	3069507	3871114	1350	219	CD	0.00323499	1.11228e-08
1749	12	8760629	10176713	360	124	CD	0.00236622	2.41157e-07
1753	12	12721875	13559527	946	171	CD	0.00277947	6.30109e-08
1763	12	22928056	23923798	1224	193	CD	0.00234732	5.43064e-06
1768	12	27797263	28753585	1316	148	CD	0.00268452	7.44403e-08
1804	12	68839662	70097805	1918	208	CD	0.00257781	2.3204e-06
1821	12	88344765	90567001	1973	166	CD	0.00186393	8.92047e-05
1829	12	97814022	99244337	1927	225	CD	0.00197887	7.93876e-05
1834	12	104140832	105079100	1849	182	CD	0.00198154	5.99522e-05
1885	13	42037055	42950157	1365	120	CD	0.00192463	7.94504e-06
1913	13	73114510	74437635	2051	212	CD	0.00399224	4.01775e-11
1934	13	94925137	96132647	2213	232	CD	0.00264075	2.95007e-06
1941	13	103050418	104378435	2260	216	CD	0.00250702	3.54959e-06
1945	13	107037865	108521978	1963	270	CD	0.00312434	3.09671e-07
1966	14	33591114	34695195	1465	290	CD	0.00307734	6.33755e-07
1971	14	38722115	40343754	2136	164	CD	0.00240687	3.19656e-06
1983	14	51418372	52206122	1215	179	CD	0.00200497	3.26743e-05
1999	14	68976913	69794542	1324	191	CD	0.00357912	2.51786e-10
2005	14	75699502	76694201	1236	163	CD	0.00248233	1.61047e-06
2018	14	90662837	92101228	1952	188	CD	0.00214081	1.78288e-05
2021	14	94892241	95946792	1980	277	CD	0.00258328	7.29129e-06
2038	15	25384328	26392947	1647	244	CD	0.00251838	8.65861e-06
2039	15	26392948	27563172	1418	212	CD	0.00221662	3.49831e-05
2042	15	30604120	32177320	1481	170	CD	0.00199482	3.96845e-05
2046	15	35118928	36583327	1865	195	CD	0.00321658	1.00648e-08
2047	15	36583328	37962915	1914	229	CD	0.00375797	4.00995e-10
2056	15	49260007	50195876	1434	58	CD	0.00118165	8.00045e-05
2065	15	59901117	61130595	1512	198	CD	0.0030613	7.78075e-08
2070	15	66355635	67396520	1823	213	CD	0.0031735	2.81085e-08
2071	15	67396521	69089815	1933	200	CD	0.00412014	6.28895e-13
2079	15	78514102	79292536	977	124	CD	0.00182464	2.79176e-05
2087	15	87158588	88035757	1494	174	CD	0.00265791	5.1127e-07
2094	15	94565522	95662425	1650	253	CD	0.00277952	1.39269e-06
2098	15	98828262	99925972	185	128	CD	0.00267839	9.06549e-09
2115	16	11022543	11916631	1591	176	CD	0.00380601	1.70366e-11
2117	16	12793150	13893407	2091	204	CD	0.00207313	9.93992e-05
2127	16	27443062	29043177	1015	151	CD	0.00373165	2.793e-12
2132	16	49010762	50467033	174	105	CD	0.00982013	1.10319e-59
2135	16	53393883	54866095	205	133	CD	0.00198121	1.15032e-05
2159	16	78973581	79662634	1219	248	CD	0.00249114	8.67693e-06
2162	16	81437862	82310204	1501	238	CD	0.00379364	8.15058e-10
2163	16	82310205	83077869	1746	257	CD	0.00298806	5.37349e-07
2166	16	84440155	85146805	1594	251	CD	0.00220254	6.16474e-05
2168	16	86058598	86748867	1439	275	CD	0.0025902	7.23446e-06
2174	17	815654	1480056	878	166	CD	0.00191807	4.55163e-05
2180	17	6305079	7264458	1103	203	CD	0.00274153	3.99219e-07
2182	17	8554764	9619356	1188	201	CD	0.00242611	2.89624e-06
2194	17	21432874	25872110	1016	58	CD	0.00119985	9.27654e-05
2196	17	27344402	29783141	1935	113	CD	0.00181244	1.72141e-05
2201	17	34474612	36116884	826	146	CD	0.00212444	3.86934e-06
2204	17	38880482	40233545	1908	131	CD	0.00175714	3.50696e-05
2205	17	40233546	42348003	1853	165	CD	0.00468968	4.59197e-16
2210	17	47516225	48722590	1081	230	CD	0.00213414	5.65335e-05
2214	17	52102650	53468006	1922	182	CD	0.00230254	7.38819e-06
2216	17	54950108	56245227	1382	251	CD	0.00380649	5.66526e-10
2222	17	64438388	65582327	1512	229	CD	0.00298164	2.04844e-07
2228	17	71466954	72383472	1285	241	CD	0.00224806	3.12434e-05
2242	18	3722829	4603961	1179	202	CD	0.00228535	1.3817e-05
2248	18	9816165	10675548	1208	230	CD	0.00488729	1.57958e-14
2274	18	45718493	46558306	1219	229	CD	0.00418718	1.11434e-11
2284	18	55809316	56832312	1555	205	CD	0.00242046	7.1371e-06
2302	18	74471746	75240760	1247	194	CD	0.00388617	6.08153e-12
2307	19	762047	1515920	568	122	CD	0.00466841	2.54409e-20
2336	19	29389091	30375792	1734	200	CD	0.00273138	2.48584e-07
2347	19	41004106	41733463	943	119	CD	0.00173548	4.5228e-05
2367	19	57143510	57959952	146	87	CD	0.001816	2.81352e-06
2370	20	884242	1771285	1348	203	CD	0.0020955	6.56338e-05
2371	20	1771286	2668108	1384	192	CD	0.00225535	1.35118e-05
2376	20	6128359	7231796	1405	168	CD	0.00206566	1.4381e-05
2379	20	9279551	10279603	1338	175	CD	0.00200852	3.51595e-05
2403	20	38427595	40272390	2117	207	CD	0.00349222	3.40789e-10
2408	20	44072211	45673603	2139	233	CD	0.00366293	8.36725e-10
2415	20	51533751	52411532	928	196	CD	0.00274356	6.69627e-07
2419	20	54743695	55448075	1068	179	CD	0.00216592	2.44102e-05
2453	21	39252060	40480831	1637	226	CD	0.00408035	3.1364e-11
2465	22	19635655	20969184	1234	158	CD	0.00216698	8.03175e-06
2466	22	20969185	22404422	1205	119	CD	0.00243585	1.94656e-08
2477	22	32662294	33501725	1440	173	CD	0.00287324	4.57836e-08
2481	22	36135969	37364004	1530	192	CD	0.00343038	1.03491e-09
2484	22	40378784	41722787	965	93	CD	0.00168758	3.62524e-06
2489	22	45170650	46351048	1454	218	CD	0.00218269	6.02862e-05
2494	22	49559208	50347996	172	107	CD	0.00164615	3.43053e-05
27	1	25885139	27992665	1885	156	CD	0.00242342	5.02739e-07
51	1	58387484	59889045	2179	211	CD	0.00336192	7.47206e-09
53	1	61377616	62778733	1945	242	CD	0.00286017	5.11124e-07
55	1	64344227	65894184	1885	195	CD	0.00212796	3.54215e-05
57	1	66778016	67761890	1488	136	CD	0.0299949	7.78198e-195
66	1	76977916	77895394	1405	137	CD	0.00193663	1.49874e-05
81	1	92904466	94168576	1342	72	CD	0.00144915	2.57996e-05
98	1	111134063	112489248	2303	239	CD	0.00222794	6.17885e-05
112	1	153410810	154685545	1143	122	CD	0.00246513	4.47423e-08
130	1	172465154	173582511	1133	141	CD	0.00500604	4.25731e-20
151	1	196179111	197935821	1473	109	CD	0.00296165	1.17707e-10
161	1	209711170	211082892	1907	204	CD	0.00212547	7.302e-05
168	1	217352166	218563960	2186	185	CD	0.0021197	2.29189e-05
175	1	224943338	226534711	2293	173	CD	0.00228394	6.68951e-06
184	1	234365797	235097113	1194	191	CD	0.00217211	2.62305e-05
204	2	1875061	2680063	1190	166	CD	0.00241798	1.83775e-06
221	2	15721704	17241115	2105	244	CD	0.00277529	1.5602e-06
223	2	18656326	20064517	2321	218	CD	0.00328499	7.04759e-09
228	2	24669225	25895394	1320	136	CD	0.00342268	4.83887e-12
273	2	67224028	67979828	1423	157	CD	0.00274086	7.83848e-08
299	2	102494488	103305257	1418	108	CD	0.0040874	4.06445e-17
319	2	126754028	127895644	1875	139	CD	0.00168667	6.9198e-05
356	2	171566483	172501315	1241	116	CD	0.00190746	4.49165e-06
365	2	181309940	182307877	1555	130	CD	0.0023344	2.42205e-07
393	2	215899571	217566011	1977	243	CD	0.00336129	3.14674e-08
420	2	241910367	243188366	82	49	CD	0.00130138	1.57603e-05
450	3	29877023	31269697	2282	215	CD	0.00354582	8.2333e-10
465	3	50387743	51953968	1187	71	CD	0.00218887	1.1403e-08
466	3	51953969	54074844	1906	195	CD	0.0024047	5.33579e-06
476	3	63670804	64662373	1141	192	CD	0.00248231	1.47636e-06
478	3	65326752	66702084	1707	224	CD	0.00317808	9.70578e-08
488	3	76157471	77507832	1932	185	CD	0.00241928	2.84164e-06
507	3	100552523	101906989	1924	129	CD	0.00185956	1.00771e-05
543	3	139831268	141034637	1577	162	CD	0.00285435	1.50732e-08
550	3	147358244	148638308	1744	150	CD	0.00169932	9.98207e-05
581	3	183203156	184524268	1847	231	CD	0.0025849	4.10602e-06
583	3	185709997	186602045	1039	188	CD	0.00196834	9.75181e-05
584	3	186602046	187939199	1944	265	CD	0.00263841	3.80794e-06
593	3	195710291	196383152	82	52	CD	0.00159385	7.15373e-07
598	4	1529268	2468935	1152	122	CD	0.00210359	2.10702e-06
599	4	2468936	3549229	1505	157	CD	0.00190089	5.18568e-05
711	4	122655435	123768693	1355	114	CD	0.00203126	1.8187e-06
748	4	165824651	166702855	1528	156	CD	0.00230459	3.00968e-06
755	4	172555991	174470206	1974	175	CD	0.0022189	6.69036e-06
778	5	2106886	2960068	1643	214	CD	0.00209181	6.75298e-05
781	5	4636543	5828694	2014	228	CD	0.00231605	2.61078e-05
782	5	5828695	6936733	2282	238	CD	0.00288536	4.9153e-07
786	5	10549030	11850850	1859	211	CD	0.00263637	1.81906e-06
804	5	31679465	32727914	1504	206	CD	0.00236382	1.57812e-05
810	5	39438986	40290851	1754	112	CD	0.00669529	1.05e-31
822	5	55221399	55968966	1227	192	CD	0.0024525	5.05233e-06
839	5	75959516	77290255	1956	225	CD	0.00368391	9.90339e-10
868	5	110819518	111983115	1806	169	CD	0.00189182	8.69126e-05
892	5	139408117	141253830	1875	201	CD	0.00267929	1.94625e-06
898	5	148662215	149850203	1476	225	CD	0.00347283	4.29266e-09
899	5	149850204	150981934	1758	174	CD	0.00439493	2.72788e-15
907	5	157191082	158484775	1841	195	CD	0.00197399	6.50267e-05
908	5	158484776	159663733	1691	185	CD	0.011463	3.08812e-54
914	5	165289212	166863413	1709	243	CD	0.00277145	1.71529e-06
915	5	166863414	168342743	1727	255	CD	0.00248355	1.00908e-05
921	5	174662886	176180301	1495	210	CD	0.00269256	1.53828e-06
938	6	15069422	16566882	2328	246	CD	0.00307445	3.45838e-07
944	6	20418021	21295864	1361	153	CD	0.00286846	1.97749e-08
951	6	26396201	27261035	974	64	CD	0.00159308	1.26174e-06
952	6	27261036	28666364	1986	79	CD	0.00149703	1.05351e-05
957	6	30715007	31106493	217	54	CD	0.00501633	9.82511e-30
959	6	31250557	31320268	85	16	CD	0.00256265	1.37542e-18
961	6	31427210	32208901	568	98	CD	0.0144406	2.65846e-118
962	6	32208902	32454577	30	16	CD	0.00404362	3.51428e-34
965	6	32586785	32629239	29	13	CD	0.00324573	4.40799e-24
967	6	32682214	32897998	316	51	CD	0.00757697	1.24128e-53
972	6	36346354	37570051	1881	214	CD	0.00316602	6.4498e-09
980	6	45408422	46430701	1263	149	CD	0.00185123	6.06301e-05
1022	6	89974268	91097024	1257	164	CD	0.00283276	6.96757e-08
1055	6	127545460	128763380	1271	123	CD	0.0016234	6.86017e-05
1061	6	134313644	135544083	1573	196	CD	0.00327036	7.16077e-09
1066	6	141449454	143083347	1884	143	CD	0.00201265	1.05916e-05
1067	6	143083348	144791455	1996	235	CD	0.00426422	6.53204e-12
1074	6	151629955	152376499	1207	135	CD	0.00235255	1.82237e-07
1082	6	158952061	159604052	1242	117	CD	0.00199612	2.34012e-06
1125	7	25671576	27351286	2373	217	CD	0.00636477	9.71464e-23
1134	7	36507691	37981936	2134	242	CD	0.00246049	5.23412e-06
1179	7	90660832	92530165	1551	151	CD	0.00229861	1.48203e-06
1191	7	105312564	106399739	1559	232	CD	0.00259887	6.81813e-06
1199	7	116835337	118342090	1867	127	CD	0.00252579	7.71982e-08
1214	7	137657460	138755107	1477	218	CD	0.0026341	1.472e-06
1232	8	11740	660414	1098	165	CD	0.00314043	1.05737e-09
1235	8	1628040	2070902	782	201	CD	0.00210832	4.18626e-05
1238	8	2970492	3386667	1386	177	CD	0.00202629	4.27594e-05
1242	8	4893121	5566269	1983	214	CD	0.00199856	8.28573e-05
1283	8	40974255	41725002	1323	146	CD	0.00215497	1.57886e-06
1330	8	101448440	102548680	1287	175	CD	0.00289019	2.81465e-08
1353	8	128073655	129291118	1898	262	CD	0.00369937	2.74159e-09
1360	8	135313674	136220342	1490	164	CD	0.00220888	8.27319e-06
1363	8	138564844	139404631	1378	165	CD	0.00271055	4.79771e-08
1365	8	140355989	141527881	961	166	CD	0.00205506	2.39772e-05
1391	9	15839404	16658377	1183	199	CD	0.00205241	8.14476e-05
1412	9	34704545	36749273	2210	237	CD	0.00290594	1.91731e-07
1457	9	112865521	113646149	1315	188	CD	0.00274518	2.73632e-07
1461	9	116159541	117054909	1368	189	CD	0.00209148	3.91074e-05
1493	10	6234719	6897037	1034	176	CD	0.00249044	1.12191e-06
1501	10	13208062	14008135	1314	237	CD	0.00215941	6.65543e-05
1522	10	33655459	35178224	2063	228	CD	0.00236697	1.20386e-05
1523	10	35178225	36475838	1542	126	CD	0.00280178	1.09558e-09
1552	10	71050505	71672997	1206	203	CD	0.00252758	8.06762e-07
1555	10	73514215	75694023	1917	111	CD	0.00166487	3.56719e-05
1561	10	81763231	82378048	1181	101	CD	0.00182968	3.28485e-06
1569	10	89971629	91021321	1540	187	CD	0.00236476	4.98544e-06
1576	10	98005995	99367800	1694	190	CD	0.00329638	3.88165e-09
1589	10	114255955	115588903	1597	215	CD	0.00212295	9.42883e-05
1611	11	1061400	1857845	1431	149	CD	0.00228885	1.73433e-06
1613	11	2477450	3362508	861	186	CD	0.00211645	5.71383e-05
1628	11	16383387	17583948	1603	139	CD	0.0021175	4.45292e-06
1629	11	17583949	18740267	1566	147	CD	0.00211298	3.86269e-06
1656	11	43949378	45019559	1651	245	CD	0.00326153	3.98439e-08
1657	11	45019560	46316005	1647	167	CD	0.00199157	4.39462e-05
1674	11	64594823	66782661	2004	183	CD	0.00234149	5.08299e-06
1682	11	75445254	76518906	1328	179	CD	0.00638188	6.31754e-25
1719	11	112755447	113889019	1701	152	CD	0.00174448	9.22414e-05
1723	11	117295642	118901213	2249	254	CD	0.00456093	1.59068e-13
1729	11	124403478	125266684	1100	176	CD	0.00290592	5.05909e-08
1745	12	4967644	6023700	1478	235	CD	0.00219883	5.81627e-05
1749	12	8760629	10176713	363	124	CD	0.00221469	1.09787e-06
1789	12	50344347	51769419	1569	72	CD	0.00136196	6.66453e-05
1839	12	109031820	110111514	1472	141	CD	0.0019948	5.54422e-06
1865	13	20491182	21540733	1537	155	CD	0.00179592	9.41119e-05
1873	13	28587126	30068525	2020	193	CD	0.00218308	2.48974e-05
1885	13	42037055	42950157	1411	122	CD	0.00203389	3.22885e-06
1886	13	42950158	43931931	1314	158	CD	0.00254669	1.87728e-07
1888	13	45476447	46493236	1241	152	CD	0.00183877	4.85628e-05
1934	13	94925137	96132647	2271	237	CD	0.00303321	1.97488e-07
1945	13	107037865	108521978	2029	268	CD	0.00350214	6.70167e-09
1949	13	110995433	111621244	1152	178	CD	0.00368337	1.80454e-11
1965	14	32382246	33591113	1613	227	CD	0.00332257	3.51999e-08
1966	14	33591114	34695195	1480	291	CD	0.00376223	1.16146e-09
1990	14	58447799	59447537	1201	178	CD	0.00205098	4.83565e-05
1999	14	68976913	69794542	1339	191	CD	0.00366059	9.76063e-11
2005	14	75699502	76694201	1240	162	CD	0.00237436	3.2767e-06
2016	14	88208596	89482883	1936	144	CD	0.00349421	7.51814e-12
2021	14	94892241	95946792	2027	278	CD	0.00258088	1.3661e-05
2038	15	25384328	26392947	1689	241	CD	0.00259789	4.35049e-06
2042	15	30604120	32177320	1475	169	CD	0.00204004	2.3786e-05
2047	15	36583328	37962915	1903	230	CD	0.00340145	6.86742e-09
2059	15	53263127	54332799	1780	165	CD	0.00195551	6.40994e-05
2065	15	59901117	61130595	1502	198	CD	0.00303772	1.13557e-07
2068	15	63218979	64339945	1800	175	CD	0.00308194	3.4789e-09
2070	15	66355635	67396520	1865	212	CD	0.00259249	2.69297e-06
2073	15	70767984	72058129	1299	169	CD	0.00301261	1.69424e-08
2087	15	87158588	88035757	1523	176	CD	0.00295036	4.03788e-08
2098	15	98828262	99925972	187	129	CD	0.00269372	8.72879e-09
2105	16	3379997	4816145	1617	191	CD	0.00223338	2.00827e-05
2106	16	4816146	5782968	1650	245	CD	0.00225739	3.15058e-05
2109	16	7051430	7704354	1615	210	CD	0.00241583	1.75863e-05
2124	16	24014706	25235251	1485	221	CD	0.00328719	3.48339e-09
2126	16	26154123	27443061	2006	267	CD	0.00287511	1.11297e-06
2135	16	53393883	54866095	220	136	CD	0.0018804	2.81645e-05
2154	16	75525960	76635467	1885	164	CD	0.00195952	4.34573e-05
2159	16	78973581	79662634	1246	249	CD	0.00287076	9.31741e-07
2163	16	82310205	83077869	1774	259	CD	0.0026843	3.42948e-06
2165	16	83778372	84440154	1654	264	CD	0.00245981	2.97539e-05
2168	16	86058598	86748867	1469	277	CD	0.0024201	1.51321e-05
2180	17	6305079	7264458	1123	202	CD	0.00242273	4.04109e-06
2186	17	12676354	13648446	1846	226	CD	0.00211094	8.45047e-05
2196	17	27344402	29783141	1967	114	CD	0.00214925	8.91673e-07
2201	17	34474612	36116884	846	146	CD	0.00213182	2.6111e-06
2203	17	37361179	38880481	1519	104	CD	0.0043894	7.76081e-19
2205	17	40233546	42348003	1905	165	CD	0.00485778	6.07907e-17
2222	17	64438388	65582327	1647	227	CD	0.00292789	2.61443e-07
2242	18	3722829	4603961	1209	204	CD	0.0020246	9.65279e-05
2248	18	9816165	10675548	1234	232	CD	0.00457383	5.03468e-13
2272	18	42974166	44300145	1877	236	CD	0.00355246	1.97011e-09
2302	18	74471746	75240760	1267	195	CD	0.00356224	1.65026e-10
2305	18	77148138	78017072	84	62	CD	0.00157468	3.93808e-06
2318	19	10028841	11681978	1991	218	CD	0.00557975	3.0702e-18
2326	19	17750519	18504867	1000	135	CD	0.00170265	7.73103e-05
2336	19	29389091	30375792	1750	202	CD	0.00276786	1.2796e-07
2338	19	31763009	33028099	1549	185	CD	0.00203118	4.19276e-05
2343	19	36638123	38472870	2084	80	CD	0.00150693	3.01822e-05
2353	19	46765061	47752727	1077	153	CD	0.00328871	3.88019e-10
2375	20	5379451	6128358	1173	166	CD	0.00232247	3.71796e-06
2376	20	6128359	7231796	1420	169	CD	0.00214423	8.15631e-06
2379	20	9279551	10279603	1350	174	CD	0.00218476	1.33466e-05
2380	20	10279604	11257012	1520	182	CD	0.00226884	8.51977e-06
2384	20	14203756	15238519	1491	145	CD	0.00312344	9.41582e-10
2407	20	43008891	44072210	1083	150	CD	0.00261329	1.83925e-07
2415	20	51533751	52411532	927	192	CD	0.00249555	3.85117e-06
2422	20	56951774	57924037	291	101	CD	0.0016153	3.93282e-05
2429	20	62179242	62963627	77	49	CD	0.00204426	1.8115e-09
2449	21	34383795	35729261	1640	224	CD	0.00380334	6.98695e-11
2466	22	20969185	22404422	1202	118	CD	0.0024622	1.33402e-08
2471	22	26166935	27192923	1642	233	CD	0.00298291	2.16657e-07
2473	22	27952442	29457601	1609	186	CD	0.00211797	3.92617e-05
2481	22	36135969	37364004	1571	191	CD	0.00338552	1.06361e-09
2483	22	38718590	40378783	1781	187	CD	0.00464741	3.94781e-14
2494	22	49559208	50347996	173	107	CD	0.00232323	7.97584e-08
10	1	7711795	8580987	1192	156	CD	0.00373516	1.22693e-11
20	1	18427821	19238924	1426	226	CD	0.00279177	9.28546e-07
27	1	25885139	27992665	1901	159	CD	0.0029053	9.50103e-09
34	1	35201627	36855139	1023	105	CD	0.00186456	9.42312e-06
38	1	41093876	41977966	1437	167	CD	0.00205943	2.56387e-05
51	1	58387484	59889045	2223	218	CD	0.00349154	3.75592e-09
53	1	61377616	62778733	2050	249	CD	0.00297607	2.08187e-07
55	1	64344227	65894184	1929	199	CD	0.00201606	8.27272e-05
58	1	67761891	68633860	1138	152	CD	0.0128579	9.87718e-68
81	1	92904466	94168576	1354	77	CD	0.00150447	2.20852e-05
98	1	111134063	112489248	2339	244	CD	0.00229066	5.18917e-05
110	1	151146408	152535630	1294	123	CD	0.00261618	2.08716e-08
112	1	153410810	154685545	1161	128	CD	0.00257664	2.27407e-08
113	1	154685546	156813845	1632	204	CD	0.00454066	1.57789e-13
118	1	161054077	161945442	1249	116	CD	0.00171	3.75349e-05
135	1	178915114	180221608	2441	145	CD	0.00180202	3.76265e-05
139	1	183920617	184953089	1300	141	CD	0.00196529	9.26622e-06
151	1	196179111	197935821	1479	110	CD	0.002964	1.13004e-10
170	1	220073133	220978151	1217	122	CD	0.00162676	7.08525e-05
204	2	1875061	2680063	1238	174	CD	0.0024642	1.48368e-06
221	2	15721704	17241115	2137	250	CD	0.00278538	9.55655e-07
228	2	24669225	25895394	1336	141	CD	0.00357372	1.16465e-12
248	2	43295777	44104110	1277	148	CD	0.00330659	6.86531e-11
255	2	49114133	49849185	1393	154	CD	0.00196371	1.201e-05
268	2	60775067	62429910	1889	190	CD	0.00294093	4.81122e-08
271	2	64696090	65938002	1711	199	CD	0.00320635	2.64595e-08
286	2	79900056	80737811	1117	200	CD	0.0021422	3.70171e-05
301	2	105120579	106546524	2242	236	CD	0.00213693	8.82086e-05
355	2	170865766	171566482	1188	174	CD	0.00199346	4.00089e-05
356	2	171566483	172501315	1248	118	CD	0.00189061	7.14203e-06
366	2	182307878	183352290	1449	129	CD	0.00186992	9.08475e-06
410	2	234115093	234945577	1187	146	CD	0.0105005	1.67317e-52
439	3	17182495	19030988	2477	153	CD	0.00224541	3.5911e-06
450	3	29877023	31269697	2352	224	CD	0.00354269	1.59972e-09
464	3	47588462	50387742	1514	114	CD	0.00511665	4.89606e-22
465	3	50387743	51953968	1221	77	CD	0.00228279	8.016e-09
466	3	51953969	54074844	1939	201	CD	0.00260242	1.5247e-06
488	3	76157471	77507832	1977	191	CD	0.0023435	9.20169e-06
544	3	141034638	141898978	1330	126	CD	0.00263043	1.61351e-08
583	3	185709997	186602045	1057	195	CD	0.00206507	7.37212e-05
598	4	1529268	2468935	1158	125	CD	0.00232611	3.54247e-07
599	4	2468936	3549229	1542	164	CD	0.00251531	4.45452e-07
616	4	15910802	17290236	2096	247	CD	0.00324083	1.52184e-07
623	4	24764725	25832018	1760	200	CD	0.0026028	1.21609e-06
624	4	25832019	27385580	1580	216	CD	0.00385258	5.53252e-11
638	4	37880861	38984838	1986	244	CD	0.00384233	4.59561e-10
648	4	47408266	49325138	2040	161	CD	0.00426052	4.85693e-15
692	4	102544804	104384534	2244	175	CD	0.00212667	1.33418e-05
733	4	148462209	149998528	1744	186	CD	0.00190773	8.74936e-05
748	4	165824651	166702855	1573	163	CD	0.00260945	3.32905e-07
752	4	169555115	170682809	1327	141	CD	0.0024237	3.32982e-07
768	4	184338585	185483262	1922	274	CD	0.00211073	4.24653e-05
777	5	1206610	2106885	1602	221	CD	0.00228975	3.60373e-05
782	5	5828695	6936733	2332	245	CD	0.00344667	5.09792e-09
789	5	13608148	14910295	1810	205	CD	0.00338612	4.45663e-09
791	5	16592320	17803477	1528	204	CD	0.00229564	1.4028e-05
804	5	31679465	32727914	1539	211	CD	0.00259431	3.75783e-06
810	5	39438986	40290851	1777	118	CD	0.00660585	5.19807e-31
811	5	40290852	41279590	1643	140	CD	0.0166181	3.68973e-104
839	5	75959516	77290255	2017	234	CD	0.00413838	4.22337e-11
886	5	128734906	130573817	2018	110	CD	0.00261361	6.96176e-09
892	5	139408117	141253830	1957	213	CD	0.00284939	7.35634e-07
898	5	148662215	149850203	1522	231	CD	0.00335628	1.60871e-08
899	5	149850204	150981934	1768	178	CD	0.00459507	3.90471e-16
908	5	158484776	159663733	1711	190	CD	0.0116415	5.37377e-55
914	5	165289212	166863413	1744	249	CD	0.00296268	6.81238e-07
918	5	170898341	172285682	1897	269	CD	0.00339625	1.03042e-07
919	5	172285683	173606995	1989	240	CD	0.00312304	1.76093e-07
926	6	63979	1380679	1844	258	CD	0.003641	3.79203e-09
937	6	13352327	15069421	1876	244	CD	0.00373923	1.97707e-09
944	6	20418021	21295864	1386	161	CD	0.00315995	1.59009e-09
951	6	26396201	27261035	1009	67	CD	0.00158353	2.6041e-06
953	6	28666365	29529755	199	47	CD	0.00208267	9.74817e-10
955	6	29833844	30070717	25	11	CD	0.00101906	1.89842e-07
962	6	32208902	32454577	49	18	CD	0.00205243	2.5717e-13
965	6	32586785	32629239	29	13	CD	0.00324573	4.40799e-24
968	6	32897999	33194975	293	60	CD	0.00410017	2.47404e-21
969	6	33194976	33864262	1106	143	CD	0.00285392	3.72906e-09
973	6	37570052	38688720	1647	180	CD	0.00202955	3.15447e-05
980	6	45408422	46430701	1322	156	CD	0.00219539	5.31227e-06
1037	6	106053916	107309327	2157	233	CD	0.00402149	7.90855e-11
1053	6	123854858	125365054	1938	235	CD	0.00305929	9.9105e-08
1062	6	135544084	137553212	1723	188	CD	0.0020579	3.63845e-05
1063	6	137553213	138825721	2124	203	CD	0.00377693	1.37453e-10
1073	6	150635316	151629954	2059	233	CD	0.00308747	2.17917e-07
1080	6	156762741	158220143	1622	223	CD	0.00288952	1.7534e-07
1082	6	158952061	159604052	1249	121	CD	0.00196985	3.73883e-06
1090	6	166853326	167714865	187	115	CD	0.00628856	7.44818e-29
1099	7	4139432	4938442	1375	206	CD	0.00241423	1.06867e-05
1100	7	4938443	6020653	1388	192	CD	0.0030352	1.54511e-08
1119	7	20122180	21390644	2068	249	CD	0.00370343	4.57083e-09
1125	7	25671576	27351286	2413	223	CD	0.00700793	3.8084e-26
1126	7	27351287	28890886	2131	252	CD	0.0036174	8.4783e-09
1127	7	28890887	30175113	2178	241	CD	0.00235324	3.55088e-05
1146	7	49632427	50894508	2114	170	CD	0.00410064	1.68586e-13
1167	7	75243900	76451928	1245	132	CD	0.00220085	1.44798e-06
1171	7	80055722	81533566	1974	195	CD	0.00249183	1.50919e-06
1176	7	86446539	87836641	1607	127	CD	0.0017152	5.3595e-05
1179	7	90660832	92530165	1567	155	CD	0.00251288	3.41387e-07
1186	7	99465541	100849307	1235	154	CD	0.00264124	6.86519e-08
1191	7	105312564	106399739	1593	240	CD	0.00228167	6.59284e-05
1199	7	116835337	118342090	1887	134	CD	0.00257105	7.19279e-08
1214	7	137657460	138755107	1506	222	CD	0.00287691	3.00824e-07
1223	7	149843000	150897818	1548	158	CD	0.00212455	1.32856e-05
1232	8	11740	660414	1107	168	CD	0.00312409	1.40917e-09
1238	8	2970492	3386667	1399	181	CD	0.00231592	5.86808e-06
1240	8	3787249	4273083	1504	236	CD	0.00228939	5.13497e-05
1242	8	4893121	5566269	2010	221	CD	0.0021342	3.30381e-05
1263	8	18668610	19488888	1629	229	CD	0.00330361	4.55974e-08
1267	8	21650454	22895018	1499	224	CD	0.00367654	6.78552e-10
1274	8	28344177	29744540	1516	189	CD	0.00205545	4.79348e-05
1283	8	40974255	41725002	1336	149	CD	0.00230622	4.3663e-07
1309	8	73838028	75011699	1728	193	CD	0.00273095	4.22981e-07
1324	8	92876621	94999066	2057	236	CD	0.00361439	5.6242e-09
1330	8	101448440	102548680	1348	186	CD	0.00308298	1.10628e-08
1342	8	114781575	115334858	1093	69	CD	0.00132947	5.57449e-05
1350	8	124001020	125453322	1918	224	CD	0.00258619	1.10738e-06
1351	8	125453323	126766827	1831	219	CD	0.00438725	5.93429e-13
1353	8	128073655	129291118	1954	272	CD	0.00392424	2.94091e-10
1358	8	133461552	134509448	1697	218	CD	0.00316525	5.67997e-08
1363	8	138564844	139404631	1486	173	CD	0.00246017	8.84663e-07
1365	8	140355989	141527881	978	169	CD	0.0019441	5.79072e-05
1376	9	4025356	4596614	912	200	CD	0.00223746	3.36775e-05
1377	9	4596615	5437591	1144	148	CD	0.00678748	2.79989e-28
1412	9	34704545	36749273	2299	246	CD	0.00289214	6.11794e-07
1424	9	78630916	79451035	1381	216	CD	0.00288973	5.8921e-07
1431	9	86769887	87815449	1698	170	CD	0.00208595	1.90878e-05
1453	9	109150718	110630150	2077	260	CD	0.00300031	3.9999e-07
1457	9	112865521	113646149	1334	195	CD	0.00226044	1.41778e-05
1462	9	117054910	117989017	1414	176	CD	0.00817592	1.49334e-36
1465	9	119890465	121008529	1675	199	CD	0.00209946	4.53862e-05
1479	9	136042491	136770926	1178	180	CD	0.00193093	4.35149e-05
1488	10	2637066	3225336	1199	160	CD	0.00181159	4.60467e-05
1492	10	5396243	6234718	1564	225	CD	0.00597013	1.32107e-19
1493	10	6234719	6897037	1061	183	CD	0.00255332	1.30572e-06
1495	10	7659873	8771920	2177	247	CD	0.00251591	5.78901e-06
1497	10	10081280	10969481	1450	171	CD	0.00281244	4.17154e-08
1505	10	17065861	18529742	2099	202	CD	0.00267839	4.83192e-07
1516	10	27669567	28734422	1934	165	CD	0.00201461	2.60427e-05
1519	10	30000224	30919469	1464	164	CD	0.00290401	1.23886e-08
1522	10	33655459	35178224	2083	233	CD	0.00251097	4.62738e-06
1544	10	62626466	64069687	2052	189	CD	0.00222817	1.67156e-05
1545	10	64069688	65400431	2000	150	CD	0.0079807	2.26733e-36
1546	10	65400432	66510387	1278	106	CD	0.0021081	7.74318e-07
1552	10	71050505	71672997	1242	210	CD	0.00256733	9.35087e-07
1559	10	79952997	81190573	1919	277	CD	0.00592367	4.61586e-18
1561	10	81763231	82378048	1188	103	CD	0.00182083	4.02633e-06
1569	10	89971629	91021321	1596	195	CD	0.00286431	4.1097e-07
1579	10	101271452	102509298	1608	140	CD	0.00377993	7.46982e-13
1587	10	112164982	113117615	1353	199	CD	0.00312427	2.64074e-08
1589	10	114255955	115588903	1637	225	CD	0.00258062	3.9587e-06
1590	10	115588904	116845213	1674	169	CD	0.003051	7.76766e-09
1594	10	120592840	121874445	1943	206	CD	0.00199264	7.77761e-05
1603	10	129831970	130694008	1495	238	CD	0.00242475	1.34774e-05
1611	11	1061400	1857845	1438	152	CD	0.00242719	5.32432e-07
1624	11	11632651	12470449	1512	230	CD	0.00222572	2.39098e-05
1626	11	13364728	15126767	2129	189	CD	0.0021456	4.16778e-05
1629	11	17583949	18740267	1579	154	CD	0.0022024	3.68324e-06
1631	11	19780785	20686336	1448	240	CD	0.00248433	1.43826e-05
1671	11	60515106	61717117	1150	159	CD	0.00192956	3.36712e-05
1682	11	75445254	76518906	1378	181	CD	0.00652997	1.27188e-25
1699	11	92209169	93576641	1706	164	CD	0.002727	5.81106e-08
1701	11	94384536	95327210	1187	160	CD	0.00225029	2.32716e-06
1703	11	96150135	97091671	1113	124	CD	0.00177896	3.42619e-05
1723	11	117295642	118901213	2334	262	CD	0.00486993	6.84221e-14
1729	11	124403478	125266684	1134	184	CD	0.00285775	1.23958e-07
1744	12	3871115	4967643	1385	232	CD	0.00294062	2.87697e-07
1746	12	6023701	6948954	1188	152	CD	0.00311159	8.79475e-10
1747	12	6948955	8123317	1441	160	CD	0.00195029	3.39626e-05
1753	12	12721875	13559527	978	178	CD	0.00287084	3.99746e-08
1756	12	16136743	17374895	1127	152	CD	0.00238428	1.4546e-06
1768	12	27797263	28753585	1357	157	CD	0.00240409	1.24956e-06
1779	12	40017397	41198229	2246	155	CD	0.00596755	1.65906e-29
1789	12	50344347	51769419	1598	76	CD	0.00142504	4.29164e-05
1792	12	54371449	55416802	1235	166	CD	0.00279775	5.15966e-08
1803	12	68006683	68839661	1254	173	CD	0.0022507	4.69238e-06
1804	12	68839662	70097805	2029	215	CD	0.00262919	2.38222e-06
1812	12	77800464	79315178	2191	210	CD	0.00230472	8.36576e-06
1834	12	104140832	105079100	1909	187	CD	0.00237553	4.80619e-06
1837	12	106964978	108183188	1629	170	CD	0.00245605	1.34651e-06
1839	12	109031820	110111514	1524	146	CD	0.00201201	7.27658e-06
1844	12	115439452	116197675	1206	199	CD	0.00211734	5.28085e-05
1848	12	119301062	120567740	1701	196	CD	0.00273998	7.14429e-07
1876	13	32986687	34722391	2184	199	CD	0.00228641	2.3101e-05
1886	13	42950158	43931931	1367	164	CD	0.00282994	3.00901e-08
1887	13	43931932	45476446	1915	189	CD	0.00345038	2.91574e-10
1888	13	45476447	46493236	1251	155	CD	0.00199167	1.8209e-05
1913	13	73114510	74437635	2207	220	CD	0.00414156	9.58456e-12
1933	13	93285143	94925136	2345	211	CD	0.00285168	4.20049e-07
1934	13	94925137	96132647	2311	243	CD	0.00292788	5.08653e-07
1941	13	103050418	104378435	2327	224	CD	0.00263723	1.90325e-06
1945	13	107037865	108521978	2069	276	CD	0.00328738	7.75155e-08
1949	13	110995433	111621244	1176	185	CD	0.00367446	2.23799e-11
1965	14	32382246	33591113	1629	232	CD	0.00338967	2.74721e-08
1966	14	33591114	34695195	1525	298	CD	0.00341352	2.05269e-08
1971	14	38722115	40343754	2314	168	CD	0.00248063	2.22189e-06
1977	14	44623274	45817082	1678	137	CD	0.0019502	1.49964e-05
1999	14	68976913	69794542	1354	197	CD	0.0033983	1.4161e-09
2000	14	69794543	71140426	2178	187	CD	0.00198042	4.73739e-05
2016	14	88208596	89482883	1976	149	CD	0.00348978	1.24691e-11
2018	14	90662837	92101228	2021	194	CD	0.00261348	6.9232e-07
2038	15	25384328	26392947	1762	250	CD	0.00265594	4.70153e-06
2039	15	26392948	27563172	1481	219	CD	0.00273947	9.46628e-07
2046	15	35118928	36583327	1937	200	CD	0.00362716	3.81014e-10
2047	15	36583328	37962915	1980	237	CD	0.00365662	3.50461e-09
2049	15	39238841	40604780	1738	194	CD	0.00203322	3.79634e-05
2059	15	53263127	54332799	1801	171	CD	0.00209895	2.50815e-05
2065	15	59901117	61130595	1597	202	CD	0.00287348	3.9858e-07
2068	15	63218979	64339945	1847	179	CD	0.00316407	2.84077e-09
2071	15	67396521	69089815	1996	207	CD	0.0038469	2.08289e-11
2073	15	70767984	72058129	1363	172	CD	0.00276237	1.4734e-07
2081	15	79998207	81077025	1720	230	CD	0.00241434	1.34436e-05
2087	15	87158588	88035757	1552	182	CD	0.00261444	8.92377e-07
2093	15	93707011	94565521	1554	240	CD	0.00316985	8.73684e-08
2095	15	95662426	96864278	1538	232	CD	0.00272103	1.76118e-06
2098	15	98828262	99925972	188	130	CD	0.00267581	1.16204e-08
2105	16	3379997	4816145	1666	201	CD	0.00215139	3.59012e-05
2115	16	11022543	11916631	1654	181	CD	0.00368338	1.05149e-10
2124	16	24014706	25235251	1511	224	CD	0.00305207	2.97402e-08
2126	16	26154123	27443061	2043	275	CD	0.00302577	7.47239e-07
2127	16	27443062	29043177	1040	156	CD	0.00384402	1.48552e-12
2132	16	49010762	50467033	176	106	CD	0.00980346	2.43419e-59
2133	16	50467034	52041336	193	125	CD	0.0286181	6.37912e-241
2138	16	57119890	58508978	2375	242	CD	0.00237673	1.46647e-05
2154	16	75525960	76635467	1937	168	CD	0.00210122	2.48922e-05
2162	16	81437862	82310204	1582	245	CD	0.00431829	1.27474e-11
2163	16	82310205	83077869	1803	262	CD	0.00295735	5.93041e-07
2165	16	83778372	84440154	1684	269	CD	0.00239882	4.95224e-05
2166	16	84440155	85146805	1648	257	CD	0.00214558	9.06104e-05
2174	17	815654	1480056	910	171	CD	0.00234395	2.9995e-06
2180	17	6305079	7264458	1154	212	CD	0.00251938	3.85899e-06
2182	17	8554764	9619356	1268	209	CD	0.00223883	1.65901e-05
2186	17	12676354	13648446	1876	232	CD	0.00220727	5.21265e-05
2196	17	27344402	29783141	2005	121	CD	0.00215685	1.17216e-06
2197	17	29783142	31318753	1734	202	CD	0.00194693	8.61846e-05
2199	17	32356062	33614189	1643	201	CD	0.00617497	4.28783e-21
2201	17	34474612	36116884	892	149	CD	0.00224131	1.20435e-06
2203	17	37361179	38880481	1531	109	CD	0.00432631	5.92522e-18
2204	17	38880482	40233545	1997	138	CD	0.00182612	3.32617e-05
2205	17	40233546	42348003	1942	171	CD	0.00492217	5.65501e-17
2209	17	45883902	47516224	2399	193	CD	0.00225727	1.6554e-05
2211	17	48722591	49909298	1282	175	CD	0.00226782	5.40325e-06
2214	17	52102650	53468006	2012	193	CD	0.00229803	1.42234e-05
2216	17	54950108	56245227	1456	253	CD	0.00376069	1.27631e-09
2222	17	64438388	65582327	1692	235	CD	0.00286925	4.31028e-07
2228	17	71466954	72383472	1359	248	CD	0.00284554	9.3326e-07
2229	17	72383473	73741321	1813	198	CD	0.00244708	4.83338e-06
2232	17	75619257	76596287	1469	249	CD	0.00217327	3.33626e-05
2240	18	1940212	2839842	1634	179	CD	0.00253461	8.19206e-07
2242	18	3722829	4603961	1233	207	CD	0.00216277	4.44305e-05
2244	18	5575813	6756496	1527	248	CD	0.00293541	5.41027e-07
2248	18	9816165	10675548	1240	234	CD	0.00450567	8.0703e-13
2251	18	12735559	13641479	1346	183	CD	0.00594127	2.65815e-24
2255	18	20009697	21622716	1901	152	CD	0.00201819	1.74165e-05
2272	18	42974166	44300145	1910	245	CD	0.00362169	2.52343e-09
2274	18	45718493	46558306	1309	237	CD	0.00410636	4.34229e-11
2289	18	60780195	62074993	1888	161	CD	0.00194498	4.33652e-05
2305	18	77148138	78017072	84	62	CD	0.00157468	3.93808e-06
2307	19	762047	1515920	602	128	CD	0.00483762	9.06884e-21
2318	19	10028841	11681978	2020	225	CD	0.00547843	6.43514e-18
2326	19	17750519	18504867	1039	140	CD	0.00176412	5.489e-05
2336	19	29389091	30375792	1801	208	CD	0.00244194	4.61931e-06
2338	19	31763009	33028099	1564	191	CD	0.00209408	3.49485e-05
2339	19	33028100	33785835	1306	101	CD	0.00231005	4.09887e-08
2342	19	35649344	36638122	1303	189	CD	0.00208516	4.36915e-05
2343	19	36638123	38472870	2121	84	CD	0.001418	9.1974e-05
2347	19	41004106	41733463	964	119	CD	0.00171068	5.98748e-05
2353	19	46765061	47752727	1103	161	CD	0.00393525	7.45003e-13
2356	19	49415190	50451925	1122	151	CD	0.00181898	6.32164e-05
2358	19	51259179	51903804	879	167	CD	0.00198097	2.85472e-05
2367	19	57143510	57959952	146	87	CD	0.001816	2.81352e-06
2369	20	60795	884241	1256	234	CD	0.00260633	3.85898e-06
2370	20	884242	1771285	1402	210	CD	0.0021072	9.31361e-05
2379	20	9279551	10279603	1372	181	CD	0.00232245	5.08736e-06
2380	20	10279604	11257012	1545	187	CD	0.00272609	3.13724e-07
2384	20	14203756	15238519	1588	153	CD	0.00306433	1.75452e-09
2403	20	38427595	40272390	2198	215	CD	0.003689	8.80048e-11
2407	20	43008891	44072210	1096	156	CD	0.00285123	3.12539e-08
2412	20	48212976	49236418	1481	175	CD	0.00263433	2.26128e-07
2413	20	49236419	50653620	2136	254	CD	0.00283558	1.25254e-06
2415	20	51533751	52411532	954	199	CD	0.00273137	6.04943e-07
2419	20	54743695	55448075	1112	182	CD	0.00233016	9.79719e-06
2422	20	56951774	57924037	293	102	CD	0.00176423	1.14706e-05
2429	20	62179242	62963627	77	49	CD	0.00204426	1.8115e-09
2432	21	15840034	16873443	1177	177	CD	0.00448767	6.75465e-15
2450	21	35729262	37303548	2177	238	CD	0.00227339	6.44759e-05
2453	21	39252060	40480831	1714	231	CD	0.00479878	1.5228e-13
2465	22	19635655	20969184	1295	165	CD	0.00194519	5.44322e-05
2466	22	20969185	22404422	1254	122	CD	0.00246948	1.64593e-08
2471	22	26166935	27192923	1677	238	CD	0.00289505	4.84461e-07
2473	22	27952442	29457601	1659	189	CD	0.00226185	1.57364e-05
2481	22	36135969	37364004	1616	195	CD	0.00376886	5.94722e-11
2482	22	37364005	38718589	1760	226	CD	0.00227769	1.03199e-05
2484	22	40378784	41722787	986	95	CD	0.00171304	3.17565e-06
2489	22	45170650	46351048	1506	222	CD	0.00227444	3.73584e-05
2494	22	49559208	50347996	176	108	CD	0.00219219	3.6277e-07
10	1	7711795	8580987	1186	156	CD	0.00367407	1.97226e-11
16	1	14720132	15755230	1646	247	CD	0.00361433	1.20887e-08
27	1	25885139	27992665	1889	159	CD	0.00284197	1.7529e-08
34	1	35201627	36855139	1015	104	CD	0.00172539	2.79458e-05
35	1	36855140	38474036	2197	229	CD	0.0024405	1.43377e-05
38	1	41093876	41977966	1429	166	CD	0.00205222	2.50537e-05
53	1	61377616	62778733	2033	248	CD	0.0027398	1.32192e-06
54	1	62778734	64344226	1896	212	CD	0.00416073	2.04176e-12
58	1	67761891	68633860	1135	150	CD	0.0126038	1.8569e-66
81	1	92904466	94168576	1347	77	CD	0.0014988	2.34874e-05
110	1	151146408	152535630	1288	123	CD	0.00261722	2.06941e-08
113	1	154685546	156813845	1624	203	CD	0.00444908	3.37096e-13
114	1	156813846	158081627	1884	193	CD	0.00341328	5.24766e-10
116	1	158900370	159882515	1382	142	CD	0.00195201	2.29017e-05
117	1	159882516	161054076	1471	192	CD	0.00364016	2.97188e-10
118	1	161054077	161945442	1244	115	CD	0.00172541	3.09693e-05
119	1	161945443	163141862	1984	220	CD	0.0022081	6.73258e-05
130	1	172465154	173582511	1170	143	CD	0.00475752	1.40428e-18
135	1	178915114	180221608	2434	144	CD	0.00177892	4.43254e-05
137	1	181324206	182420540	1710	182	CD	0.0020059	7.97491e-05
138	1	182420541	183920616	2200	154	CD	0.00202746	1.50077e-05
139	1	183920617	184953089	1289	140	CD	0.00195904	1.07732e-05
155	1	201067953	202583884	2048	267	CD	0.00556808	2.97574e-16
175	1	224943338	226534711	2321	180	CD	0.00262451	8.51305e-07
182	1	232954943	233639473	1238	125	CD	0.00229849	2.39853e-07
196	1	244723197	245970505	1564	239	CD	0.00247576	8.25316e-06
221	2	15721704	17241115	2123	249	CD	0.00303462	1.43265e-07
228	2	24669225	25895394	1330	140	CD	0.0035161	2.17998e-12
230	2	26894103	28819510	1835	181	CD	0.00421629	2.41253e-13
244	2	40087419	40786176	1123	170	CD	0.00214723	8.62477e-06
248	2	43295777	44104110	1270	148	CD	0.00322007	1.60286e-10
253	2	47320115	48171058	1232	202	CD	0.0021206	3.93474e-05
268	2	60775067	62429910	1881	189	CD	0.00291056	5.93092e-08
271	2	64696090	65938002	1698	196	CD	0.00319234	2.68738e-08
298	2	101556800	102494487	1232	134	CD	0.00246204	1.15585e-07
301	2	105120579	106546524	2232	235	CD	0.00216722	6.64333e-05
305	2	110097869	112644828	1532	157	CD	0.0026779	1.71981e-07
312	2	119635490	121073752	2017	186	CD	0.00268797	4.80913e-07
319	2	126754028	127895644	1929	141	CD	0.001835	2.05895e-05
356	2	171566483	172501315	1242	118	CD	0.00196062	3.86572e-06
359	2	174118390	174927563	1128	169	CD	0.00197565	4.67728e-05
365	2	181309940	182307877	1655	134	CD	0.00264368	2.87447e-08
366	2	182307878	183352290	1446	128	CD	0.00186683	8.89908e-06
374	2	191051955	193033982	2239	205	CD	0.0026704	1.20331e-06
383	2	205038120	206821199	1860	265	CD	0.00294623	1.8144e-06
388	2	210842458	212520453	2124	204	CD	0.00236342	1.07238e-05
393	2	215899571	217566011	2092	251	CD	0.00351485	3.38717e-09
407	2	230541093	231847386	2012	214	CD	0.00489116	1.12293e-15
410	2	234115093	234945577	1181	145	CD	0.0105751	2.54382e-53
439	3	17182495	19030988	2456	152	CD	0.00226402	2.94241e-06
450	3	29877023	31269697	2320	222	CD	0.00366823	5.7927e-10
464	3	47588462	50387742	1507	114	CD	0.00464316	1.72811e-19
465	3	50387743	51953968	1216	76	CD	0.00215997	2.66334e-08
466	3	51953969	54074844	1937	201	CD	0.00260543	1.49584e-06
476	3	63670804	64662373	1156	197	CD	0.00238101	2.40658e-06
478	3	65326752	66702084	1739	229	CD	0.00326273	4.63811e-08
488	3	76157471	77507832	1966	189	CD	0.00237499	6.84267e-06
507	3	100552523	101906989	1941	134	CD	0.00182595	1.66248e-05
543	3	139831268	141034637	1613	167	CD	0.00285417	1.75698e-08
550	3	147358244	148638308	1778	152	CD	0.00175082	8.24698e-05
585	3	187939200	189451805	1953	227	CD	0.00266108	4.21556e-06
598	4	1529268	2468935	1153	124	CD	0.00226034	6.40351e-07
599	4	2468936	3549229	1534	163	CD	0.00232152	2.3094e-06
602	4	5051835	5972709	1906	228	CD	0.00242412	8.29542e-06
603	4	5972710	7135819	1743	274	CD	0.00226225	6.78526e-05
616	4	15910802	17290236	2088	246	CD	0.00273382	5.51478e-06
623	4	24764725	25832018	1746	198	CD	0.00266506	7.03202e-07
648	4	47408266	49325138	2025	160	CD	0.00440792	7.94092e-16
652	4	55681702	57103100	2515	193	CD	0.00280549	1.12138e-07
658	4	61971162	63337954	1714	186	CD	0.00217911	3.79253e-05
680	4	89244555	90236971	1313	124	CD	0.00235255	2.37515e-07
692	4	102544804	104384534	2233	174	CD	0.00220208	6.46762e-06
711	4	122655435	123768693	1362	117	CD	0.00214828	6.33412e-07
748	4	165824651	166702855	1553	161	CD	0.0024319	1.12979e-06
752	4	169555115	170682809	1314	137	CD	0.00239835	3.08792e-07
755	4	172555991	174470206	2067	182	CD	0.00244578	1.32129e-06
768	4	184338585	185483262	1911	273	CD	0.00210763	4.23221e-05
781	5	4636543	5828694	2084	238	CD	0.00313183	1.92476e-07
782	5	5828695	6936733	2327	245	CD	0.00337379	1.19755e-08
786	5	10549030	11850850	1914	216	CD	0.00278872	8.86115e-07
791	5	16592320	17803477	1522	204	CD	0.00225964	1.76762e-05
809	5	37925488	39438985	1954	196	CD	0.00383034	1.61366e-11
811	5	40290852	41279590	1635	138	CD	0.0161227	2.48754e-100
822	5	55221399	55968966	1254	199	CD	0.00255893	2.78048e-06
828	5	60930754	62180368	1361	130	CD	0.00160373	9.40354e-05
834	5	68006994	71468651	1874	152	CD	0.0019477	1.74406e-05
849	5	87943483	89584466	1217	179	CD	0.00294935	4.29381e-08
854	5	95117260	96467377	1902	186	CD	0.00467776	1.26694e-14
868	5	110819518	111983115	1926	173	CD	0.00221855	7.8915e-06
886	5	128734906	130573817	2009	110	CD	0.00267896	3.27127e-09
887	5	130573818	132554690	1780	118	CD	0.00683257	2.5066e-32
888	5	132554691	134556570	2418	282	CD	0.00306714	5.19036e-07
892	5	139408117	141253830	1939	211	CD	0.00288444	4.32485e-07
898	5	148662215	149850203	1513	230	CD	0.00328203	2.99659e-08
899	5	149850204	150981934	1758	177	CD	0.00465833	2.36394e-16
906	5	156345452	157191081	1587	141	CD	0.00197719	9.04196e-06
914	5	165289212	166863413	1731	246	CD	0.00277782	2.67126e-06
915	5	166863414	168342743	1754	260	CD	0.00249309	1.23797e-05
927	6	1380680	2746531	1923	229	CD	0.00244473	2.4641e-05
928	6	2746532	3964072	1857	242	CD	0.00297162	7.69965e-07
937	6	13352327	15069421	1861	241	CD	0.00381895	1.10245e-09
938	6	15069422	16566882	2378	249	CD	0.00349022	3.78491e-08
944	6	20418021	21295864	1379	160	CD	0.00303521	5.80374e-09
945	6	21295865	22199713	1094	178	CD	0.00283053	5.30527e-08
950	6	25684630	26396200	1376	90	CD	0.00187229	1.17736e-06
951	6	26396201	27261035	1003	66	CD	0.00158784	1.84595e-06
953	6	28666365	29529755	197	47	CD	0.00199402	3.31645e-09
954	6	29529756	29833843	242	31	CD	0.00161234	1.38e-08
957	6	30715007	31106493	251	61	CD	0.00536044	2.10455e-31
958	6	31106494	31250556	185	34	CD	0.00378099	3.75943e-27
959	6	31250557	31320268	85	16	CD	0.00256265	1.37542e-18
960	6	31320269	31427209	236	35	CD	0.00432324	3.33131e-28
961	6	31427210	32208901	588	105	CD	0.0151336	5.4922e-125
962	6	32208902	32454577	49	18	CD	0.00205243	2.5717e-13
964	6	32539568	32586784	40	10	CD	0.00315122	3.33909e-25
965	6	32586785	32629239	29	13	CD	0.00324573	4.40799e-24
966	6	32629240	32682213	31	8	CD	0.000978867	1.65085e-07
967	6	32682214	32897998	319	54	CD	0.00773567	2.37841e-53
968	6	32897999	33194975	284	59	CD	0.00412729	1.27787e-21
969	6	33194976	33864262	1098	143	CD	0.00282475	4.84907e-09
972	6	36346354	37570051	1945	224	CD	0.00279454	2.33629e-07
978	6	43770627	44596897	1118	218	CD	0.00316478	7.59941e-08
995	6	62693129	64010286	1969	83	CD	0.00144881	6.5858e-05
1022	6	89974268	91097024	1298	173	CD	0.00250614	1.46172e-06
1053	6	123854858	125365054	1924	233	CD	0.00303248	1.01426e-07
1062	6	135544084	137553212	1707	185	CD	0.00220312	1.13236e-05
1063	6	137553213	138825721	2106	199	CD	0.00375518	1.26309e-10
1066	6	141449454	143083347	1954	145	CD	0.00233464	8.26806e-07
1067	6	143083348	144791455	2030	242	CD	0.00441026	2.123e-12
1073	6	150635316	151629954	2049	233	CD	0.00310021	1.97452e-07
1074	6	151629955	152376499	1221	140	CD	0.00242683	2.4867e-07
1082	6	158952061	159604052	1246	121	CD	0.00196351	4.02287e-06
1090	6	166853326	167714865	187	115	CD	0.00628856	7.44818e-29
1099	7	4139432	4938442	1355	203	CD	0.00227529	2.95135e-05
1100	7	4938443	6020653	1371	191	CD	0.00269541	2.06032e-07
1116	7	16739014	17596578	1361	238	CD	0.00231295	4.05226e-05
1119	7	20122180	21390644	2053	247	CD	0.00376232	2.08187e-09
1125	7	25671576	27351286	2388	223	CD	0.00704618	2.04408e-26
1126	7	27351287	28890886	2122	250	CD	0.00365429	4.3726e-09
1127	7	28890887	30175113	2142	240	CD	0.0023267	3.72212e-05
1146	7	49632427	50894508	2108	169	CD	0.00402352	4.06692e-13
1171	7	80055722	81533566	1945	192	CD	0.00217231	1.10717e-05
1179	7	90660832	92530165	1551	155	CD	0.00246488	5.21457e-07
1185	7	98173565	99465540	1469	110	CD	0.00204857	5.79729e-07
1186	7	99465541	100849307	1229	153	CD	0.00265693	5.49156e-08
1199	7	116835337	118342090	1875	132	CD	0.0025588	6.57909e-08
1214	7	137657460	138755107	1500	222	CD	0.00286409	3.30689e-07
1223	7	149843000	150897818	1544	157	CD	0.00193879	5.12925e-05
1232	8	11740	660414	1100	167	CD	0.0031537	1.36603e-09
1235	8	1628040	2070902	794	207	CD	0.00212134	4.44546e-05
1238	8	2970492	3386667	1387	180	CD	0.00210041	2.2927e-05
1242	8	4893121	5566269	1997	221	CD	0.00215337	3.19753e-05
1263	8	18668610	19488888	1620	228	CD	0.00300014	4.20513e-07
1270	8	24863244	25859277	1285	163	CD	0.00179093	9.70059e-05
1274	8	28344177	29744540	1508	186	CD	0.00224359	1.31926e-05
1280	8	36641175	38803980	1928	235	CD	0.00307956	1.21831e-07
1309	8	73838028	75011699	1717	191	CD	0.00279329	2.57803e-07
1330	8	101448440	102548680	1315	181	CD	0.00306805	7.98899e-09
1350	8	124001020	125453322	1912	223	CD	0.00271212	3.79399e-07
1352	8	126766828	128073654	1939	203	CD	0.00278185	1.1626e-07
1353	8	128073655	129291118	1946	270	CD	0.00406799	1.14481e-10
1354	8	129291119	130383563	1718	138	CD	0.00200078	1.1981e-05
1360	8	135313674	136220342	1506	168	CD	0.00223561	6.12142e-06
1363	8	138564844	139404631	1463	172	CD	0.00256601	3.64241e-07
1370	9	10469	653661	1050	137	CD	0.00186414	4.29034e-05
1376	9	4025356	4596614	907	199	CD	0.00218903	4.44733e-05
1377	9	4596615	5437591	1140	148	CD	0.00678488	3.01842e-28
1422	9	76197745	77862308	2074	196	CD	0.00326899	5.24111e-10
1424	9	78630916	79451035	1380	216	CD	0.00289725	5.54142e-07
1429	9	83455503	85135751	2040	214	CD	0.00270823	1.1926e-06
1431	9	86769887	87815449	1693	169	CD	0.00209198	1.85753e-05
1436	9	91643256	92500277	1292	150	CD	0.00194967	2.0638e-05
1438	9	93441051	94175374	1136	148	CD	0.00219749	3.02786e-06
1453	9	109150718	110630150	2058	259	CD	0.00293077	6.18058e-07
1457	9	112865521	113646149	1325	194	CD	0.00239481	4.8053e-06
1460	9	115390113	116159540	1180	146	CD	0.00178727	5.53692e-05
1461	9	116159541	117054909	1390	192	CD	0.0020459	6.56158e-05
1462	9	117054910	117989017	1406	176	CD	0.00817116	1.4251e-36
1465	9	119890465	121008529	1664	198	CD	0.00205762	5.94223e-05
1479	9	136042491	136770926	1172	179	CD	0.00189101	5.78056e-05
1483	9	138995792	140097759	77	54	CD	0.00567207	2.63953e-33
1488	10	2637066	3225336	1193	159	CD	0.00180893	4.36481e-05
1493	10	6234719	6897037	1056	182	CD	0.00253134	1.42222e-06
1497	10	10081280	10969481	1434	169	CD	0.00282974	3.14625e-08
1516	10	27669567	28734422	1932	165	CD	0.00201486	2.58984e-05
1522	10	33655459	35178224	2070	231	CD	0.00253864	2.9336e-06
1545	10	64069688	65400431	1993	148	CD	0.00793958	2.82936e-36
1546	10	65400432	66510387	1274	105	CD	0.00211921	6.39343e-07
1552	10	71050505	71672997	1239	209	CD	0.00253487	1.15767e-06
1559	10	79952997	81190573	1907	276	CD	0.00608683	1.38245e-18
1576	10	98005995	99367800	1760	196	CD	0.00340203	2.50012e-09
1579	10	101271452	102509298	1600	139	CD	0.00378991	5.13892e-13
1587	10	112164982	113117615	1344	198	CD	0.00303925	4.73967e-08
1589	10	114255955	115588903	1627	224	CD	0.00257164	3.61351e-06
1603	10	129831970	130694008	1487	237	CD	0.00259053	3.92781e-06
1611	11	1061400	1857845	1433	152	CD	0.00244159	4.81965e-07
1626	11	13364728	15126767	2125	189	CD	0.00211489	5.06369e-05
1627	11	15126768	16383386	1528	157	CD	0.00208659	7.37898e-06
1628	11	16383387	17583948	1611	143	CD	0.00217185	4.17932e-06
1629	11	17583949	18740267	1564	154	CD	0.00221991	2.61881e-06
1631	11	19780785	20686336	1440	240	CD	0.00247878	1.62514e-05
1671	11	60515106	61717117	1144	157	CD	0.00188402	5.79107e-05
1672	11	61717118	62800368	1270	148	CD	0.00191671	3.88525e-05
1674	11	64594823	66782661	2031	188	CD	0.00280879	1.47986e-07
1678	11	69713997	71242834	2445	244	CD	0.00221524	2.64008e-05
1682	11	75445254	76518906	1370	179	CD	0.00652483	6.09384e-26
1699	11	92209169	93576641	1702	164	CD	0.00275766	4.39031e-08
1703	11	96150135	97091671	1108	124	CD	0.00183786	2.15228e-05
1721	11	114742318	116247377	1873	239	CD	0.00208592	9.14966e-05
1723	11	117295642	118901213	2319	261	CD	0.00490598	6.3622e-14
1729	11	124403478	125266684	1129	183	CD	0.00301488	3.25604e-08
1744	12	3871115	4967643	1376	230	CD	0.00271593	1.56029e-06
1746	12	6023701	6948954	1181	152	CD	0.00310493	9.49312e-10
1747	12	6948955	8123317	1437	160	CD	0.00196471	3.0266e-05
1753	12	12721875	13559527	976	176	CD	0.00270208	1.74647e-07
1756	12	16136743	17374895	1120	152	CD	0.00240173	1.33963e-06
1763	12	22928056	23923798	1250	199	CD	0.00220832	2.03204e-05
1768	12	27797263	28753585	1353	157	CD	0.00243527	9.67669e-07
1770	12	29647194	30358377	1356	166	CD	0.00192918	5.20355e-05
1779	12	40017397	41198229	2236	153	CD	0.00581783	6.91789e-29
1792	12	54371449	55416802	1224	165	CD	0.00264353	2.03934e-07
1812	12	77800464	79315178	2181	209	CD	0.00223622	1.21492e-05
1821	12	88344765	90567001	2048	174	CD	0.00217414	1.1782e-05
1837	12	106964978	108183188	1624	169	CD	0.00245434	1.18996e-06
1839	12	109031820	110111514	1511	145	CD	0.00204539	6.74889e-06
1844	12	115439452	116197675	1203	198	CD	0.00209621	6.05258e-05
1848	12	119301062	120567740	1695	195	CD	0.00265977	1.16627e-06
1874	13	30068526	31433218	2285	238	CD	0.00406091	6.15893e-11
1876	13	32986687	34722391	2164	196	CD	0.00227458	2.35396e-05
1885	13	42037055	42950157	1470	128	CD	0.0019977	6.6e-06
1886	13	42950158	43931931	1355	161	CD	0.00279776	2.73873e-08
1887	13	43931932	45476446	1903	188	CD	0.0032616	1.33473e-09
1913	13	73114510	74437635	2133	220	CD	0.00394964	4.05747e-11
1934	13	94925137	96132647	2294	241	CD	0.00277569	1.35387e-06
1945	13	107037865	108521978	2053	275	CD	0.00294895	7.48943e-07
1963	14	29029225	30831154	1844	219	CD	0.0036172	6.12591e-10
1965	14	32382246	33591113	1626	231	CD	0.00332109	4.6708e-08
1966	14	33591114	34695195	1513	297	CD	0.00338423	6.46855e-08
1971	14	38722115	40343754	2251	168	CD	0.00237316	4.65603e-06
1977	14	44623274	45817082	1664	136	CD	0.00196426	1.19325e-05
1983	14	51418372	52206122	1272	183	CD	0.00224526	9.87388e-06
1990	14	58447799	59447537	1233	184	CD	0.00227189	1.54855e-05
1999	14	68976913	69794542	1348	197	CD	0.00339056	1.51915e-09
2005	14	75699502	76694201	1275	170	CD	0.00235669	5.72422e-06
2006	14	76694202	77425453	1058	177	CD	0.00221948	5.96119e-06
2021	14	94892241	95946792	2053	284	CD	0.00296754	7.5163e-07
2022	14	95946793	97174314	2054	241	CD	0.00229068	5.06682e-05
2038	15	25384328	26392947	1745	247	CD	0.00274466	2.08432e-06
2039	15	26392948	27563172	1460	217	CD	0.00269409	1.35822e-06
2046	15	35118928	36583327	1920	198	CD	0.00343138	1.61483e-09
2047	15	36583328	37962915	1964	235	CD	0.00363305	2.36486e-09
2056	15	49260007	50195876	1452	62	CD	0.00128866	4.49859e-05
2065	15	59901117	61130595	1579	201	CD	0.00280655	6.66714e-07
2068	15	63218979	64339945	1833	177	CD	0.00330008	5.35652e-10
2071	15	67396521	69089815	1988	206	CD	0.00390634	1.09124e-11
2081	15	79998207	81077025	1710	228	CD	0.00249489	6.81984e-06
2087	15	87158588	88035757	1535	181	CD	0.00269814	3.83643e-07
2094	15	94565522	95662425	1674	256	CD	0.00278934	1.9351e-06
2095	15	95662426	96864278	1526	229	CD	0.0027198	1.35724e-06
2096	15	96864279	98025684	1380	218	CD	0.00200193	9.51025e-05
2098	15	98828262	99925972	185	129	CD	0.00258299	2.99403e-08
2105	16	3379997	4816145	1652	200	CD	0.00222061	2.44863e-05
2109	16	7051430	7704354	1651	213	CD	0.00222497	5.56534e-05
2124	16	24014706	25235251	1499	223	CD	0.0031727	1.16004e-08
2126	16	26154123	27443061	2027	274	CD	0.00273092	4.91031e-06
2127	16	27443062	29043177	1030	155	CD	0.00385285	1.61322e-12
2132	16	49010762	50467033	175	106	CD	0.0098834	3.90219e-60
2133	16	50467034	52041336	191	123	CD	0.0280684	2.42332e-238
2138	16	57119890	58508978	2355	241	CD	0.00215266	6.15871e-05
2154	16	75525960	76635467	1923	166	CD	0.00205307	3.06457e-05
2159	16	78973581	79662634	1275	253	CD	0.00343532	1.68022e-08
2165	16	83778372	84440154	1675	269	CD	0.00238744	4.81436e-05
2167	16	85146806	86058597	1009	228	CD	0.00415877	2.48447e-12
2168	16	86058598	86748867	1499	282	CD	0.00237982	2.39788e-05
2174	17	815654	1480056	904	169	CD	0.00226166	5.06003e-06
2181	17	7264459	8554763	1591	186	CD	0.00256698	1.46325e-06
2182	17	8554764	9619356	1253	207	CD	0.00235884	7.73758e-06
2188	17	14508611	15308722	1702	208	CD	0.00319915	1.08289e-08
2194	17	21432874	25872110	1045	59	CD	0.00128992	3.84376e-05
2195	17	25872111	27344401	1146	182	CD	0.00295702	2.86029e-08
2196	17	27344402	29783141	1984	119	CD	0.00199901	4.59295e-06
2199	17	32356062	33614189	1637	200	CD	0.00643216	2.85464e-22
2201	17	34474612	36116884	888	148	CD	0.00233557	4.91462e-07
2203	17	37361179	38880481	1518	107	CD	0.00432328	3.37851e-18
2204	17	38880482	40233545	1985	137	CD	0.00186279	2.47869e-05
2209	17	45883902	47516224	2388	191	CD	0.0022987	1.35082e-05
2211	17	48722591	49909298	1277	173	CD	0.00226299	4.9705e-06
2216	17	54950108	56245227	1451	253	CD	0.00377524	1.21781e-09
2228	17	71466954	72383472	1343	246	CD	0.00254969	6.78467e-06
2229	17	72383473	73741321	1802	197	CD	0.00219521	3.11976e-05
2240	18	1940212	2839842	1614	178	CD	0.00254203	7.84268e-07
2242	18	3722829	4603961	1227	207	CD	0.00217833	3.78769e-05
2244	18	5575813	6756496	1509	245	CD	0.00302219	2.19984e-07
2255	18	20009697	21622716	1861	148	CD	0.00213457	7.0014e-06
2272	18	42974166	44300145	1892	242	CD	0.00369594	1.21574e-09
2274	18	45718493	46558306	1302	236	CD	0.00410585	3.89977e-11
2284	18	55809316	56832312	1587	211	CD	0.0021969	4.38296e-05
2302	18	74471746	75240760	1265	198	CD	0.00380902	2.6923e-11
2305	18	77148138	78017072	84	62	CD	0.00157468	3.93808e-06
2307	19	762047	1515920	598	126	CD	0.00471834	3.0242e-20
2312	19	4741719	5478684	1027	190	CD	0.00218316	1.22021e-05
2318	19	10028841	11681978	2011	224	CD	0.00543752	1.10932e-17
2322	19	14891101	15650185	1074	141	CD	0.0023333	8.8835e-07
2326	19	17750519	18504867	1027	138	CD	0.00174825	5.63562e-05
2336	19	29389091	30375792	1781	208	CD	0.00230288	1.19009e-05
2340	19	33785836	34633274	1499	189	CD	0.00274738	1.40442e-07
2342	19	35649344	36638122	1296	188	CD	0.00214498	2.7312e-05
2347	19	41004106	41733463	956	117	CD	0.00168688	6.31031e-05
2353	19	46765061	47752727	1096	161	CD	0.00394776	6.21167e-13
2355	19	48573066	49415189	1242	138	CD	0.00205103	1.13943e-05
2356	19	49415190	50451925	1116	150	CD	0.00188724	3.7344e-05
2358	19	51259179	51903804	878	167	CD	0.00198097	2.85546e-05
2367	19	57143510	57959952	146	87	CD	0.001816	2.81352e-06
2369	20	60795	884241	1251	234	CD	0.00259827	4.15308e-06
2370	20	884242	1771285	1395	210	CD	0.00227069	3.23681e-05
2375	20	5379451	6128358	1213	167	CD	0.00234534	3.14894e-06
2379	20	9279551	10279603	1359	177	CD	0.00211483	2.27835e-05
2380	20	10279604	11257012	1535	185	CD	0.00311646	8.75265e-09
2403	20	38427595	40272390	2178	213	CD	0.00383779	2.1334e-11
2412	20	48212976	49236418	1476	174	CD	0.0026935	1.19773e-07
2415	20	51533751	52411532	941	198	CD	0.00278817	3.81247e-07
2422	20	56951774	57924037	289	102	CD	0.00172237	1.67208e-05
2429	20	62179242	62963627	77	49	CD	0.00204426	1.8115e-09
2432	21	15840034	16873443	1170	177	CD	0.00452133	4.05432e-15
2449	21	34383795	35729261	1679	234	CD	0.00472927	2.69197e-14
2450	21	35729262	37303548	2169	236	CD	0.00227346	6.41226e-05
2453	21	39252060	40480831	1700	229	CD	0.00484515	7.66651e-14
2471	22	26166935	27192923	1667	236	CD	0.00264856	3.48707e-06
2472	22	27192924	27952441	1381	262	CD	0.0033113	3.13045e-08
2473	22	27952442	29457601	1640	187	CD	0.00214362	2.9188e-05
2482	22	37364005	38718589	1753	225	CD	0.00227318	9.87749e-06
2483	22	38718590	40378783	1800	193	CD	0.00498048	2.32893e-15
2484	22	40378784	41722787	984	94	CD	0.0017345	2.37428e-06
2494	22	49559208	50347996	174	108	CD	0.0021641	3.21368e-07
1	1	10539	1376204	497	54	UC	0.000997237	8.82521e-05
3	1	2215496	2983519	743	107	UC	0.00226735	1.25152e-08
16	1	14720132	15755230	1656	248	UC	0.00354612	3.71283e-11
21	1	19238925	20556202	2156	202	UC	0.0126402	2.04217e-76
24	1	22145630	22740287	1138	148	UC	0.00424941	5.35473e-18
40	1	43512670	45167235	1855	194	UC	0.0017694	7.36124e-05
50	1	57529671	58387483	1294	158	UC	0.00169636	4.96323e-05
54	1	62778734	64344226	1911	214	UC	0.00180526	9.42869e-05
57	1	66778016	67761890	1505	142	UC	0.0105982	1.44007e-60
76	1	87667573	88656689	1195	185	UC	0.00171055	6.31128e-05
98	1	111134063	112489248	2338	244	UC	0.00219116	1.93352e-05
103	1	117046312	118118667	1156	133	UC	0.00164769	1.11004e-05
113	1	154685546	156813845	1632	204	UC	0.0022571	2.86909e-06
118	1	161054077	161945442	1249	116	UC	0.00352866	1.64424e-16
121	1	163854568	164726579	1159	141	UC	0.00186431	5.64571e-06
151	1	196179111	197935821	1479	110	UC	0.00157207	7.51451e-06
154	1	200134006	201067952	1319	143	UC	0.00328243	1.98547e-12
155	1	201067953	202583884	2063	270	UC	0.00335464	3.65858e-10
159	1	205917549	208162951	1772	194	UC	0.005745	2.0581e-25
161	1	209711170	211082892	2010	210	UC	0.0026135	4.53851e-08
169	1	218563961	220073132	2432	169	UC	0.00168438	6.42742e-05
179	1	230227248	231287764	2188	246	UC	0.00299111	1.78133e-08
204	2	1875061	2680063	1232	173	UC	0.00233368	8.99631e-08
210	2	6306607	7108208	1190	151	UC	0.00169876	4.36023e-05
216	2	11230350	11995765	1109	136	UC	0.00155758	4.23915e-05
230	2	26894103	28819510	1844	182	UC	0.00152946	9.86478e-05
241	2	36867390	37603360	1263	149	UC	0.00231774	1.05517e-07
242	2	37603361	38887393	2010	224	UC	0.00296163	8.15602e-09
248	2	43295777	44104110	1277	148	UC	0.00162091	5.58119e-05
297	2	100202437	101556799	2027	163	UC	0.00227407	3.36458e-07
320	2	127895645	129486897	2598	208	UC	0.00213258	3.60887e-06
378	2	198140351	199654969	1216	100	UC	0.00160398	6.85603e-06
383	2	205038120	206821199	1865	266	UC	0.00299018	1.27541e-08
427	3	4835084	5496182	838	182	UC	0.00245607	7.21284e-08
432	3	9970732	11226367	2002	252	UC	0.00258975	4.10034e-07
457	3	36840137	38729767	2193	231	UC	0.00190947	9.10225e-05
463	3	45844192	47588461	2297	159	UC	0.00244295	2.70855e-08
464	3	47588462	50387742	1514	114	UC	0.0042535	1.04304e-20
466	3	51953969	54074844	1939	201	UC	0.00186284	2.92782e-05
472	3	59998584	60571139	1236	191	UC	0.00232611	5.62008e-07
476	3	63670804	64662373	1163	200	UC	0.00210702	6.78887e-06
481	3	68319771	69784969	2337	225	UC	0.00225713	1.55228e-06
482	3	69784970	71223281	1460	192	UC	0.00196445	1.21915e-05
483	3	71223282	72334704	1428	258	UC	0.00253166	9.46257e-07
512	3	106174686	107736519	2064	210	UC	0.0017741	4.96121e-05
519	3	113657666	115649909	2063	238	UC	0.0022737	3.05289e-06
544	3	141034638	141898978	1330	126	UC	0.00191883	2.20898e-06
581	3	183203156	184524268	1864	238	UC	0.00257462	5.30448e-07
583	3	185709997	186602045	1057	195	UC	0.00201847	1.0503e-05
584	3	186602046	187939199	1968	273	UC	0.00250641	9.02961e-07
585	3	187939200	189451805	1959	228	UC	0.00354669	7.51878e-11
638	4	37880861	38984838	1982	244	UC	0.00401786	4.38874e-13
652	4	55681702	57103100	2528	195	UC	0.00175025	7.85805e-05
653	4	57103101	58011085	1593	166	UC	0.00168582	5.84298e-05
710	4	121981244	122655434	1438	129	UC	0.00169971	1.6812e-05
733	4	148462209	149998528	1735	186	UC	0.0017651	2.93651e-05
739	4	156520289	157597309	2358	189	UC	0.00244185	2.04547e-07
768	4	184338585	185483262	1921	274	UC	0.00465309	1.58358e-15
782	5	5828695	6936733	2331	245	UC	0.00305811	4.69323e-09
809	5	37925488	39438985	1977	197	UC	0.00325241	5.32317e-11
825	5	57895013	58721458	1464	170	UC	0.00173739	6.80653e-05
839	5	75959516	77290255	2017	234	UC	0.00271966	3.25969e-08
856	5	97316602	98567769	1837	153	UC	0.00161049	7.07381e-05
864	5	106389389	107265911	1340	181	UC	0.00183739	2.77972e-05
881	5	124109486	125131720	1633	213	UC	0.00236468	7.63718e-07
893	5	141253831	142532956	1750	217	UC	0.00350455	1.01837e-11
918	5	170898341	172285682	1894	269	UC	0.0031316	9.03744e-09
926	6	63979	1380679	1844	258	UC	0.00217051	1.71276e-05
932	6	6621938	7808323	2019	262	UC	0.00188509	5.98872e-05
937	6	13352327	15069421	1871	243	UC	0.00310427	4.39481e-09
938	6	15069422	16566882	2382	249	UC	0.00209515	4.579e-05
952	6	27261036	28666364	2015	83	UC	0.00155652	2.34023e-06
955	6	29833844	30070717	25	11	UC	0.000726326	8.71203e-06
956	6	30070718	30715006	31	17	UC	0.00104236	1.66905e-07
957	6	30715007	31106493	251	61	UC	0.00895182	2.29645e-71
961	6	31427210	32208901	589	105	UC	0.0276429	0
962	6	32208902	32454577	44	18	UC	0.00304477	2.4002e-29
967	6	32682214	32897998	319	54	UC	0.0136026	7.87999e-122
974	6	38688721	39785907	2006	202	UC	0.00336284	2.8155e-11
1037	6	106053916	107309327	2157	233	UC	0.00493507	1.261e-17
1063	6	137553213	138825721	2124	203	UC	0.00536192	1.33049e-21
1067	6	143083348	144791455	2045	244	UC	0.00228229	1.36736e-06
1078	6	154462011	155523957	1681	239	UC	0.00213914	7.96684e-06
1090	6	166853326	167714865	187	115	UC	0.0016576	9.07856e-06
1097	7	2473750	3100211	865	154	UC	0.00316162	1.51207e-11
1115	7	15877565	16739013	1470	172	UC	0.00223564	1.10086e-06
1116	7	16739014	17596578	1368	238	UC	0.00577415	1.60498e-23
1119	7	20122180	21390644	2067	249	UC	0.00389422	1.56073e-12
1127	7	28890887	30175113	2175	241	UC	0.0021797	7.6759e-06
1146	7	49632427	50894508	2114	170	UC	0.00224681	2.27861e-07
1221	7	147352172	148622913	2145	221	UC	0.00228081	3.48088e-06
1240	8	3787249	4273083	1504	236	UC	0.00308051	4.46013e-09
1245	8	6663428	8064600	492	120	UC	0.00178842	3.78382e-06
1260	8	16988031	17492672	1029	176	UC	0.00292255	1.54702e-09
1263	8	18668610	19488888	1628	228	UC	0.001903	6.62332e-05
1269	8	23788495	24863243	1455	131	UC	0.00170166	8.06109e-06
1312	8	77377990	78633659	1841	125	UC	0.00173833	6.65946e-06
1344	8	116094204	118300068	2065	203	UC	0.00222414	1.6075e-06
1348	8	121554391	122622804	1630	170	UC	0.00195638	7.07256e-06
1353	8	128073655	129291118	1954	272	UC	0.00273234	1.15705e-07
1360	8	135313674	136220342	1510	169	UC	0.00177327	5.0342e-05
1377	9	4596615	5437591	1144	148	UC	0.00553194	1.27743e-26
1388	9	13512853	14244747	1275	196	UC	0.00224828	5.09841e-07
1389	9	14244748	14902924	1043	229	UC	0.00413276	3.76637e-14
1394	9	17990566	18754196	1341	200	UC	0.00191512	3.03116e-05
1418	9	70939678	72288878	1876	193	UC	0.00181792	4.5581e-05
1427	9	81161598	82601465	1680	250	UC	0.00282977	4.99851e-08
1445	9	100310518	101596750	1836	221	UC	0.00219435	2.93949e-06
1462	9	117054910	117989017	1414	176	UC	0.00344234	1.6674e-12
1464	9	119001228	119890464	1303	181	UC	0.00261583	2.87957e-08
1468	9	124119884	125137578	1310	176	UC	0.00204237	2.1998e-06
1481	9	137593528	138202112	937	197	UC	0.00300803	3.87605e-09
1483	9	138995792	140097759	77	54	UC	0.00252758	2.00358e-14
1485	10	60515	1329232	1474	165	UC	0.00177054	2.44943e-05
1494	10	6897038	7659872	1457	208	UC	0.00182046	8.60589e-05
1501	10	13208062	14008135	1353	245	UC	0.00308977	5.46853e-09
1536	10	53919162	55104428	1884	171	UC	0.0020973	6.73019e-07
1542	10	59822947	61470383	1817	168	UC	0.00170281	2.64062e-05
1545	10	64069688	65400431	1999	150	UC	0.00328641	2.22427e-13
1554	10	72659224	73514214	1537	239	UC	0.00308683	2.67108e-09
1559	10	79952997	81190573	1915	277	UC	0.00246014	2.20803e-06
1576	10	98005995	99367800	1768	196	UC	0.00184638	4.00951e-05
1603	10	129831970	130694008	1494	237	UC	0.00220607	2.28565e-06
1612	11	1857846	2477449	858	129	UC	0.00193178	1.46763e-06
1623	11	11081300	11632650	1174	231	UC	0.00218051	1.19265e-05
1631	11	19780785	20686336	1447	239	UC	0.00313977	3.08977e-09
1653	11	40362941	41603195	1878	160	UC	0.00169073	9.35958e-05
1671	11	60515106	61717117	1149	158	UC	0.00199258	2.1032e-06
1674	11	64594823	66782661	2041	190	UC	0.00263654	2.5122e-08
1677	11	68887345	69713996	1222	170	UC	0.00208645	1.97681e-06
1682	11	75445254	76518906	1378	181	UC	0.00330374	2.1795e-11
1684	11	77719871	78912252	1356	173	UC	0.00165222	5.96384e-05
1704	11	97091672	98145570	1986	190	UC	0.00241068	8.95426e-08
1710	11	101881253	102671665	1276	160	UC	0.00167707	3.49206e-05
1720	11	113889020	114742317	1131	165	UC	0.00321113	2.23463e-11
1732	11	127306872	128262550	1530	146	UC	0.0026547	1.66783e-09
1733	11	128262551	129451784	1005	197	UC	0.00196995	2.39788e-05
1743	12	3069507	3871114	1397	224	UC	0.00212324	6.61631e-06
1747	12	6948955	8123317	1441	160	UC	0.00162486	3.60904e-05
1749	12	8760629	10176713	364	125	UC	0.0021	1.35609e-07
1762	12	21572253	22928055	1652	167	UC	0.00248902	3.79068e-08
1763	12	22928056	23923798	1257	200	UC	0.00166334	8.42262e-05
1765	12	25058715	25990813	1629	182	UC	0.00227918	3.93736e-07
1786	12	47499604	48227035	1356	160	UC	0.00232258	3.29504e-07
1790	12	51769420	53039987	1935	222	UC	0.00298585	2.28119e-08
1803	12	68006683	68839661	1253	172	UC	0.00405668	1.85649e-16
1804	12	68839662	70097805	2027	215	UC	0.00179483	8.39295e-05
1846	12	117091844	118256124	1679	203	UC	0.00177995	3.67543e-05
1852	12	124843769	126079935	1911	268	UC	0.00286064	3.68285e-08
1855	12	127545378	128372588	1258	190	UC	0.00170394	6.35685e-05
1857	12	129170297	129887418	156	114	UC	0.00147628	3.13184e-05
1866	13	21540734	22795188	1684	230	UC	0.0021265	9.03702e-06
1874	13	30068526	31433218	2289	239	UC	0.00233501	8.19737e-06
1875	13	31433219	32986686	2186	229	UC	0.00413165	8.20355e-14
1894	13	51554237	53336571	1840	189	UC	0.00213128	3.24874e-06
1895	13	53336572	54684856	2121	191	UC	0.00229578	5.88781e-07
1914	13	74437636	75882384	2193	215	UC	0.00195207	3.11553e-05
1945	13	107037865	108521978	2069	276	UC	0.00300787	7.76393e-09
1957	14	22760701	23985936	1512	237	UC	0.00242305	1.60704e-06
1966	14	33591114	34695195	1521	298	UC	0.00310228	6.13219e-08
1990	14	58447799	59447537	1241	185	UC	0.00222804	2.10766e-06
2000	14	69794543	71140426	2174	187	UC	0.00218688	7.51435e-07
2009	14	79199452	81001920	2193	222	UC	0.00275965	1.38345e-07
2020	14	93386329	94892240	2506	248	UC	0.00218837	2.74094e-05
2021	14	94892241	95946792	2068	285	UC	0.00211536	9.24333e-06
2023	14	97174315	98268391	1577	191	UC	0.00210574	7.8345e-06
2046	15	35118928	36583327	1937	200	UC	0.0017226	6.30044e-05
2048	15	37962916	39238840	1713	210	UC	0.00229169	7.21178e-07
2049	15	39238841	40604780	1734	192	UC	0.00180429	4.17071e-05
2063	15	57641165	58712954	1672	247	UC	0.00223077	2.01726e-06
2070	15	66355635	67396520	1884	216	UC	0.0040617	3.61396e-14
2089	15	89385188	90632718	1509	181	UC	0.00176397	2.62625e-05
2110	16	7704355	8341012	1590	188	UC	0.00191005	8.94187e-06
2118	16	13893408	15921108	1518	169	UC	0.00238799	1.58954e-07
2120	16	17343278	19104257	1627	159	UC	0.00216837	8.68494e-07
2123	16	22667049	24014705	1868	177	UC	0.00204566	4.05831e-06
2132	16	49010762	50467033	176	106	UC	0.00146713	3.15776e-05
2157	16	77739133	78280636	1420	190	UC	0.00178539	8.71648e-05
2158	16	78280637	78973580	1876	251	UC	0.00281582	6.69712e-08
2159	16	78973581	79662634	1288	254	UC	0.00245607	1.63638e-06
2162	16	81437862	82310204	1581	245	UC	0.00399187	2.89789e-12
2168	16	86058598	86748867	1507	283	UC	0.00253804	2.11375e-06
2180	17	6305079	7264458	1149	211	UC	0.00201725	1.7716e-05
2201	17	34474612	36116884	892	149	UC	0.0018263	9.21261e-06
2202	17	36116885	37361178	966	161	UC	0.00235929	2.20693e-07
2205	17	40233546	42348003	1942	171	UC	0.00350105	1.54019e-12
2225	17	68176220	69245590	1717	170	UC	0.00270963	2.19563e-09
2228	17	71466954	72383472	1357	248	UC	0.00341334	7.64153e-10
2229	17	72383473	73741321	1806	197	UC	0.00195887	6.40921e-06
2231	17	74908267	75619256	1225	190	UC	0.00217158	4.55171e-06
2251	18	12735559	13641479	1344	182	UC	0.00261332	1.64029e-08
2274	18	45718493	46558306	1309	237	UC	0.00302768	6.79043e-09
2281	18	52512524	53762996	1375	177	UC	0.00174869	3.30396e-05
2288	18	59449423	60780194	2186	198	UC	0.00302774	7.32564e-10
2298	18	70540350	71491860	1586	195	UC	0.00197456	1.11784e-05
2305	18	77148138	78017072	84	62	UC	0.00117453	5.57044e-05
2307	19	762047	1515920	602	128	UC	0.00198445	5.29209e-07
2312	19	4741719	5478684	1036	191	UC	0.00191294	2.074e-05
2339	19	33028100	33785835	1304	100	UC	0.00165242	2.95059e-06
2352	19	45893308	46765060	1252	157	UC	0.00201242	2.54777e-06
2353	19	46765061	47752727	1103	161	UC	0.00367623	1.29631e-15
2356	19	49415190	50451925	1122	151	UC	0.00219632	2.49836e-07
2358	19	51259179	51903804	879	167	UC	0.00172686	4.96724e-05
2386	20	15962577	16661516	1534	171	UC	0.0020559	3.86777e-06
2398	20	30569660	32484506	1791	178	UC	0.00203673	6.33866e-06
2403	20	38427595	40272390	2191	214	UC	0.00233036	1.4501e-06
2404	20	40272391	41351514	1815	226	UC	0.00173676	8.22032e-05
2406	20	42185672	43008890	1149	170	UC	0.00202489	3.9839e-06
2412	20	48212976	49236418	1480	174	UC	0.00240061	5.42753e-08
2418	20	53879804	54743694	1129	128	UC	0.0016545	1.12318e-05
2429	20	62179242	62963627	77	49	UC	0.001945	2.29866e-10
2432	21	15840034	16873443	1177	177	UC	0.00607315	6.93681e-27
2443	21	27774351	28616539	1544	165	UC	0.00187487	6.62963e-06
2449	21	34383795	35729261	1687	235	UC	0.00204535	1.56265e-05
2453	21	39252060	40480831	1675	232	UC	0.00689126	2.78723e-27
2454	21	40480832	41344742	1649	147	UC	0.00160197	6.64254e-05
2465	22	19635655	20969184	1295	165	UC	0.00185921	1.78383e-05
2471	22	26166935	27192923	1677	238	UC	0.00201435	2.69391e-05
2472	22	27192924	27952441	1391	264	UC	0.00272442	9.51643e-07
2483	22	38718590	40378783	1809	194	UC	0.00251196	8.40353e-08
2488	22	44409534	45170649	1321	240	UC	0.00190038	4.89498e-05
2494	22	49559208	50347996	176	108	UC	0.00150884	2.24909e-05
3	1	2215496	2983519	743	107	UC	0.00226735	1.25152e-08
16	1	14720132	15755230	1656	248	UC	0.00354612	3.71283e-11
24	1	22145630	22740287	1138	148	UC	0.00424941	5.35473e-18
50	1	57529671	58387483	1294	158	UC	0.00169636	4.96323e-05
53	1	61377616	62778733	2050	249	UC	0.0029809	5.4393e-09
54	1	62778734	64344226	1911	214	UC	0.00180526	9.42869e-05
57	1	66778016	67761890	1505	142	UC	0.0105982	1.44007e-60
70	1	80781443	82123368	2175	213	UC	0.00298394	1.53989e-08
151	1	196179111	197935821	1479	110	UC	0.00157207	7.51451e-06
154	1	200134006	201067952	1321	143	UC	0.00334621	1.02525e-12
155	1	201067953	202583884	2064	270	UC	0.0033569	3.52886e-10
159	1	205917549	208162951	1773	194	UC	0.00580077	8.54363e-26
175	1	224943338	226534711	2331	182	UC	0.00167733	4.27593e-05
210	2	6306607	7108208	1194	151	UC	0.00169537	4.25294e-05
216	2	11230350	11995765	1120	137	UC	0.00154097	5.17243e-05
242	2	37603361	38887393	2013	225	UC	0.00297193	6.28069e-09
248	2	43295777	44104110	1277	148	UC	0.00162091	5.58119e-05
297	2	100202437	101556799	2030	163	UC	0.00212951	1.25894e-06
319	2	126754028	127895644	1937	141	UC	0.00170933	1.83253e-05
320	2	127895645	129486897	2599	209	UC	0.00215196	3.23357e-06
337	2	147252197	149568875	2328	151	UC	0.00212847	7.38003e-07
379	2	199654970	201324132	1636	167	UC	0.00349109	4.25363e-13
383	2	205038120	206821199	1866	266	UC	0.00305667	6.96901e-09
419	2	241113280	241910366	105	67	UC	0.00343951	4.25115e-19
420	2	241910367	243188366	82	49	UC	0.00103371	5.28056e-05
432	3	9970732	11226367	2003	252	UC	0.00265955	2.57666e-07
440	3	19030989	20754842	2605	200	UC	0.00200515	1.03221e-05
449	3	28649811	29877022	2349	244	UC	0.00319158	3.62038e-09
464	3	47588462	50387742	1514	114	UC	0.0042535	1.04304e-20
472	3	59998584	60571139	1236	191	UC	0.00232611	5.62008e-07
481	3	68319771	69784969	2337	225	UC	0.00225713	1.55228e-06
482	3	69784970	71223281	1469	193	UC	0.00203594	6.05472e-06
519	3	113657666	115649909	2064	239	UC	0.00225833	3.63352e-06
544	3	141034638	141898978	1330	126	UC	0.00191883	2.20898e-06
581	3	183203156	184524268	1866	238	UC	0.00253699	7.23941e-07
583	3	185709997	186602045	1057	195	UC	0.00201847	1.0503e-05
585	3	187939200	189451805	1960	228	UC	0.00357047	4.96018e-11
652	4	55681702	57103100	2528	195	UC	0.00175025	7.85805e-05
733	4	148462209	149998528	1744	186	UC	0.00177788	2.65499e-05
737	4	153520884	155044409	2270	231	UC	0.0037475	1.06091e-12
739	4	156520289	157597309	2358	189	UC	0.00244185	2.04547e-07
775	5	10043	598320	976	73	UC	0.0015691	6.08602e-07
786	5	10549030	11850850	1921	219	UC	0.00212896	1.30144e-05
811	5	40290852	41279590	1643	140	UC	0.00224439	1.40153e-07
832	5	65606871	67096191	2081	189	UC	0.00294928	8.53146e-09
839	5	75959516	77290255	2017	234	UC	0.00271966	3.25969e-08
861	5	102903986	103788460	1205	167	UC	0.00224874	5.23609e-07
888	5	132554691	134556570	2436	284	UC	0.00338313	1.1876e-09
898	5	148662215	149850203	1522	231	UC	0.00327285	5.80846e-10
926	6	63979	1380679	1844	258	UC	0.00217051	1.71276e-05
938	6	15069422	16566882	2384	249	UC	0.00210478	4.40822e-05
954	6	29529756	29833843	241	31	UC	0.000876407	2.93256e-05
955	6	29833844	30070717	25	11	UC	0.000726326	8.71203e-06
956	6	30070718	30715006	31	17	UC	0.00104236	1.66905e-07
958	6	31106494	31250556	185	34	UC	0.00651016	4.02326e-74
959	6	31250557	31320268	85	16	UC	0.000696257	1.23128e-05
962	6	32208902	32454577	49	18	UC	0.00190021	9.41735e-15
965	6	32586785	32629239	29	13	UC	0.013176	8.76223e-124
966	6	32629240	32682213	32	8	UC	0.00930381	1.26769e-88
967	6	32682214	32897998	319	54	UC	0.0136026	7.87999e-122
969	6	33194976	33864262	1104	143	UC	0.00300921	5.25112e-11
972	6	36346354	37570051	1956	225	UC	0.00210358	6.30015e-06
973	6	37570052	38688720	1647	180	UC	0.00177129	3.88974e-05
976	6	40778402	42103738	1910	246	UC	0.00206648	1.38047e-05
978	6	43770627	44596897	1127	220	UC	0.00361245	1.25639e-11
1037	6	106053916	107309327	2156	233	UC	0.00497271	9.63498e-18
1061	6	134313644	135544083	1612	203	UC	0.00161202	6.60692e-05
1063	6	137553213	138825721	2124	203	UC	0.00536192	1.33049e-21
1078	6	154462011	155523957	1685	240	UC	0.00216418	8.19713e-06
1080	6	156762741	158220143	1622	223	UC	0.00195655	3.17263e-05
1115	7	15877565	16739013	1471	173	UC	0.00220295	1.54897e-06
1116	7	16739014	17596578	1368	238	UC	0.00577415	1.60498e-23
1124	7	24894120	25671575	1358	190	UC	0.00226044	8.36662e-07
1138	7	41415926	42494806	1548	183	UC	0.00182401	5.73849e-05
1166	7	73128831	75243899	781	106	UC	0.00192105	1.66623e-07
1186	7	99465541	100849307	1234	154	UC	0.0023782	5.4925e-08
1207	7	127903739	128779173	1477	120	UC	0.00177922	2.65291e-06
1240	8	3787249	4273083	1504	236	UC	0.00308051	4.46013e-09
1245	8	6663428	8064600	492	120	UC	0.00178842	3.78382e-06
1271	8	25859278	26679135	1815	196	UC	0.00188138	3.90523e-05
1280	8	36641175	38803980	1935	236	UC	0.00237431	6.18371e-07
1312	8	77377990	78633659	1843	126	UC	0.00173979	7.35779e-06
1344	8	116094204	118300068	2066	204	UC	0.00221514	1.71778e-06
1359	8	134509449	135313673	1651	216	UC	0.00223432	3.86704e-07
1363	8	138564844	139404631	1486	173	UC	0.00185195	3.17663e-05
1388	9	13512853	14244747	1275	196	UC	0.00224828	5.09841e-07
1389	9	14244748	14902924	1043	229	UC	0.00413276	3.76637e-14
1402	9	25957607	26747214	1266	167	UC	0.00173895	3.13046e-05
1424	9	78630916	79451035	1381	216	UC	0.00194861	3.67988e-05
1430	9	85135752	86769886	2186	237	UC	0.00287174	6.12342e-09
1445	9	100310518	101596750	1837	221	UC	0.00221357	2.45321e-06
1453	9	109150718	110630150	2077	260	UC	0.00341082	3.84878e-09
1462	9	117054910	117989017	1414	176	UC	0.00344234	1.6674e-12
1479	9	136042491	136770926	1178	180	UC	0.00169434	6.40112e-05
1483	9	138995792	140097759	77	54	UC	0.00252758	2.00358e-14
1485	10	60515	1329232	1473	164	UC	0.00176783	2.32281e-05
1501	10	13208062	14008135	1354	245	UC	0.00310488	4.84924e-09
1516	10	27669567	28734422	1934	165	UC	0.00226359	3.96943e-08
1542	10	59822947	61470383	1817	168	UC	0.00170281	2.64062e-05
1545	10	64069688	65400431	2000	150	UC	0.00330023	1.48854e-13
1559	10	79952997	81190573	1919	277	UC	0.00251647	1.54327e-06
1569	10	89971629	91021321	1595	195	UC	0.00309168	1.94873e-10
1578	10	100337831	101271451	1161	82	UC	0.00154924	7.5119e-07
1588	10	113117616	114255954	1645	146	UC	0.00161712	5.54656e-05
1589	10	114255955	115588903	1637	225	UC	0.00222552	3.87287e-06
1599	10	125798320	126875816	1627	200	UC	0.00187009	5.13164e-05
1623	11	11081300	11632650	1174	231	UC	0.00218051	1.19265e-05
1710	11	101881253	102671665	1278	160	UC	0.00172111	2.32994e-05
1732	11	127306872	128262550	1536	147	UC	0.0027972	2.37904e-10
1749	12	8760629	10176713	364	125	UC	0.0021	1.35609e-07
1762	12	21572253	22928055	1653	167	UC	0.00248936	3.78254e-08
1763	12	22928056	23923798	1258	201	UC	0.00165137	9.23784e-05
1765	12	25058715	25990813	1629	182	UC	0.00227918	3.93736e-07
1790	12	51769420	53039987	1935	222	UC	0.00298585	2.28119e-08
1803	12	68006683	68839661	1254	173	UC	0.00401628	3.47138e-16
1804	12	68839662	70097805	2028	215	UC	0.0018079	7.95567e-05
1823	12	92061180	93487547	2107	205	UC	0.0024684	7.35842e-07
1829	12	97814022	99244337	2008	232	UC	0.00211498	8.39474e-06
1846	12	117091844	118256124	1679	203	UC	0.00177995	3.67543e-05
1852	12	124843769	126079935	1914	269	UC	0.00267054	1.51807e-07
1866	13	21540734	22795188	1684	230	UC	0.0021265	9.03702e-06
1872	13	27392006	28587125	2096	225	UC	0.00387617	4.67296e-13
1874	13	30068526	31433218	2290	239	UC	0.00241032	3.80106e-06
1875	13	31433219	32986686	2186	229	UC	0.00413165	8.20355e-14
1884	13	41003944	42037054	1069	105	UC	0.00143737	3.06678e-05
1910	13	70427881	71010208	1258	126	UC	0.00292898	1.3256e-11
1914	13	74437636	75882384	2197	215	UC	0.00194836	3.25375e-05
1937	13	98527336	99402294	1347	186	UC	0.00180136	6.43606e-05
1948	13	109813577	110995432	2104	248	UC	0.00370868	1.32091e-11
1955	14	20876081	21982654	1455	266	UC	0.00193459	7.95888e-05
1957	14	22760701	23985936	1512	237	UC	0.00242305	1.60704e-06
1966	14	33591114	34695195	1524	298	UC	0.00311551	6.43877e-08
1990	14	58447799	59447537	1241	185	UC	0.00222804	2.10766e-06
1994	14	62717986	64033237	1799	185	UC	0.00201834	4.97992e-06
1999	14	68976913	69794542	1354	197	UC	0.00394784	4.11111e-14
2005	14	75699502	76694201	1284	171	UC	0.00220288	1.30116e-06
2018	14	90662837	92101228	2021	194	UC	0.00193813	1.307e-05
2019	14	92101229	93386328	2072	237	UC	0.00189825	4.25738e-05
2022	14	95946793	97174314	2065	242	UC	0.00411306	1.53132e-13
2023	14	97174315	98268391	1577	191	UC	0.00209764	8.28305e-06
2046	15	35118928	36583327	1937	200	UC	0.0017226	6.30044e-05
2048	15	37962916	39238840	1713	210	UC	0.00226326	9.8589e-07
2049	15	39238841	40604780	1736	193	UC	0.00178363	5.09758e-05
2071	15	67396521	69089815	1996	207	UC	0.00175536	7.51862e-05
2092	15	92675406	93707010	1696	248	UC	0.00217387	1.29743e-05
2110	16	7704355	8341012	1591	188	UC	0.0019211	8.83666e-06
2116	16	11916632	12793149	1742	199	UC	0.00179306	5.9328e-05
2120	16	17343278	19104257	1627	159	UC	0.00216837	8.68494e-07
2123	16	22667049	24014705	1869	178	UC	0.00219241	1.57233e-06
2124	16	24014706	25235251	1511	224	UC	0.00246727	5.30706e-07
2126	16	26154123	27443061	2043	275	UC	0.00299308	1.02589e-07
2147	16	68435729	69549149	481	79	UC	0.00161665	1.20296e-06
2151	16	73140782	74135275	1256	250	UC	0.00270263	2.20447e-08
2157	16	77739133	78280636	1422	191	UC	0.00181608	7.02721e-05
2159	16	78973581	79662634	1292	255	UC	0.00241597	2.09204e-06
2160	16	79662635	80559685	1884	215	UC	0.00174845	9.44938e-05
2162	16	81437862	82310204	1582	245	UC	0.00399409	2.58133e-12
2163	16	82310205	83077869	1803	262	UC	0.00244908	3.37401e-06
2168	16	86058598	86748867	1507	283	UC	0.00253804	2.11375e-06
2187	17	13648447	14508610	1452	191	UC	0.00295538	1.46956e-09
2198	17	31318754	32356061	1719	236	UC	0.00247896	1.17331e-06
2202	17	36116885	37361178	966	161	UC	0.00235929	2.20693e-07
2205	17	40233546	42348003	1942	171	UC	0.00350105	1.54019e-12
2210	17	47516225	48722590	1210	240	UC	0.00206214	1.31206e-05
2228	17	71466954	72383472	1359	248	UC	0.00343161	6.94689e-10
2230	17	73741322	74908266	1562	176	UC	0.00240873	7.14919e-08
2231	17	74908267	75619256	1225	190	UC	0.00217158	4.55171e-06
2249	18	10675549	11872226	1861	213	UC	0.00211384	5.6365e-06
2274	18	45718493	46558306	1309	237	UC	0.00302768	6.79043e-09
2288	18	59449423	60780194	2186	198	UC	0.00302774	7.32564e-10
2289	18	60780195	62074993	1888	161	UC	0.00194156	5.26699e-06
2298	18	70540350	71491860	1587	195	UC	0.00197009	1.3177e-05
2318	19	10028841	11681978	2019	224	UC	0.00268328	8.23732e-08
2345	19	39370420	40171413	1077	115	UC	0.00156128	2.2804e-05
2353	19	46765061	47752727	1103	161	UC	0.00367623	1.29631e-15
2358	19	51259179	51903804	879	167	UC	0.00172686	4.96724e-05
2375	20	5379451	6128358	1222	170	UC	0.00198464	4.72493e-06
2380	20	10279604	11257012	1544	187	UC	0.00185134	2.4298e-05
2407	20	43008891	44072210	1096	156	UC	0.00331044	6.78108e-13
2410	20	46486133	47203836	1018	166	UC	0.00282214	1.72679e-09
2412	20	48212976	49236418	1480	174	UC	0.00240061	5.42753e-08
2429	20	62179242	62963627	77	49	UC	0.001945	2.29866e-10
2438	21	22201891	23266941	1996	160	UC	0.00174941	1.44471e-05
2453	21	39252060	40480831	1714	231	UC	0.00684174	2.25706e-27
2454	21	40480832	41344742	1649	147	UC	0.00160197	6.64254e-05
2463	22	17587475	18535225	1477	203	UC	0.00188714	3.34229e-05
2471	22	26166935	27192923	1677	238	UC	0.00201435	2.69391e-05
2472	22	27192924	27952441	1392	264	UC	0.00273615	8.79095e-07
2483	22	38718590	40378783	1809	194	UC	0.00251196	8.40353e-08
2486	22	42867928	43574017	1077	113	UC	0.00159171	1.50937e-05
2488	22	44409534	45170649	1321	240	UC	0.00190038	4.89498e-05
2489	22	45170650	46351048	1506	222	UC	0.00240071	6.53749e-07
2494	22	49559208	50347996	173	107	UC	0.00157917	1.07424e-05
21	1	19238925	20556202	2105	198	UC	0.0122956	1.55506e-72
35	1	36855140	38474036	2112	220	UC	0.00243258	6.19836e-07
53	1	61377616	62778733	1947	241	UC	0.00211347	6.03089e-06
58	1	67761891	68633860	1082	147	UC	0.00480247	2.23958e-21
70	1	80781443	82123368	1908	207	UC	0.00209495	1.80212e-05
113	1	154685546	156813845	1573	199	UC	0.00206001	1.31599e-05
117	1	159882516	161054076	1433	188	UC	0.00236998	5.51499e-07
118	1	161054077	161945442	1214	113	UC	0.00363102	1.49619e-17
153	1	199263390	200134005	1640	113	UC	0.0017359	6.1763e-06
159	1	205917549	208162951	1718	188	UC	0.00568877	2.66997e-25
160	1	208162952	209711169	1967	263	UC	0.00253556	1.53272e-06
169	1	218563961	220073132	2394	165	UC	0.00175622	3.25007e-05
181	1	232177705	232954942	1207	180	UC	0.00180105	2.81559e-05
204	2	1875061	2680063	1191	167	UC	0.00224867	1.34778e-07
216	2	11230350	11995765	1081	134	UC	0.00149748	6.71223e-05
243	2	38887394	40087418	1135	128	UC	0.00150014	5.5043e-05
272	2	65938003	67224027	1694	195	UC	0.00213303	8.06509e-06
320	2	127895645	129486897	2497	204	UC	0.00225367	1.51967e-06
337	2	147252197	149568875	2251	146	UC	0.0021825	3.87449e-07
347	2	161432090	163607635	2280	140	UC	0.00152956	3.96198e-05
420	2	241910367	243188366	79	48	UC	0.000975865	9.45593e-05
427	3	4835084	5496182	817	179	UC	0.00194189	6.59453e-06
432	3	9970732	11226367	1906	243	UC	0.00274181	9.64751e-08
455	3	35009560	35913033	1132	136	UC	0.00161321	3.97827e-05
457	3	36840137	38729767	2119	223	UC	0.00195094	5.35832e-05
472	3	59998584	60571139	1197	185	UC	0.00229571	6.82204e-07
512	3	106174686	107736519	1984	202	UC	0.00172905	4.38645e-05
519	3	113657666	115649909	1986	231	UC	0.00210881	9.35614e-06
586	3	189451806	190591293	1801	191	UC	0.00179909	4.59137e-05
652	4	55681702	57103100	2433	190	UC	0.00180065	3.85559e-05
731	4	146174872	147161042	1155	147	UC	0.00169549	3.00279e-05
733	4	148462209	149998528	1685	182	UC	0.00184628	1.12348e-05
737	4	153520884	155044409	2175	224	UC	0.00351154	1.88692e-11
739	4	156520289	157597309	2327	185	UC	0.00239432	3.05685e-07
775	5	10043	598320	933	71	UC	0.00159818	3.46471e-07
782	5	5828695	6936733	2235	240	UC	0.00330654	1.31289e-10
786	5	10549030	11850850	1857	210	UC	0.00193083	3.97528e-05
809	5	37925488	39438985	1931	191	UC	0.00299163	5.21479e-10
825	5	57895013	58721458	1428	165	UC	0.00167397	9.36944e-05
835	5	71468652	73314061	2169	203	UC	0.00188036	2.24716e-05
899	5	149850204	150981934	1727	174	UC	0.00268698	5.82867e-09
918	5	170898341	172285682	1793	262	UC	0.0030884	9.83556e-09
920	5	173606996	174662885	1660	235	UC	0.00264528	1.58988e-07
922	5	176180302	177659902	996	98	UC	0.0014758	2.64307e-05
926	6	63979	1380679	1754	251	UC	0.00212144	1.06898e-05
936	6	11790672	13352326	2121	211	UC	0.0019681	2.68945e-05
953	6	28666365	29529755	192	45	UC	0.00099452	4.1692e-05
956	6	30070718	30715006	23	15	UC	0.000776285	9.05875e-06
957	6	30715007	31106493	241	58	UC	0.00904538	2.67725e-73
959	6	31250557	31320268	85	16	UC	0.000696257	1.23128e-05
964	6	32539568	32586784	39	10	UC	0.012197	8.36977e-117
966	6	32629240	32682213	22	7	UC	0.00904063	4.92288e-87
968	6	32897999	33194975	272	57	UC	0.00524714	1.05476e-34
972	6	36346354	37570051	1858	217	UC	0.00203681	9.27888e-06
978	6	43770627	44596897	1088	216	UC	0.00353969	2.23078e-11
1037	6	106053916	107309327	2072	225	UC	0.00415575	7.3282e-14
1053	6	123854858	125365054	1873	225	UC	0.00232784	2.34404e-06
1067	6	143083348	144791455	1941	231	UC	0.00215015	3.0903e-06
1080	6	156762741	158220143	1570	215	UC	0.00186916	5.68893e-05
1097	7	2473750	3100211	810	146	UC	0.00309286	1.49349e-11
1099	7	4139432	4938442	1311	201	UC	0.00178864	3.63523e-05
1115	7	15877565	16739013	1430	164	UC	0.00188494	1.84182e-05
1116	7	16739014	17596578	1308	231	UC	0.00566683	7.12746e-23
1125	7	25671576	27351286	2346	220	UC	0.00530356	6.92029e-20
1134	7	36507691	37981936	2126	245	UC	0.00358196	8.73768e-11
1140	7	43448816	44989571	1651	164	UC	0.00220226	5.5152e-07
1146	7	49632427	50894508	2054	163	UC	0.00200071	2.95042e-06
1162	7	67474723	68569224	2241	192	UC	0.00177031	9.67997e-05
1166	7	73128831	75243899	744	104	UC	0.00183676	3.96607e-07
1171	7	80055722	81533566	1812	188	UC	0.00260047	3.89326e-08
1224	7	150897819	152253294	1177	208	UC	0.00228101	1.26036e-06
1240	8	3787249	4273083	1447	231	UC	0.00310751	1.55871e-09
1245	8	6663428	8064600	467	114	UC	0.00177104	3.5254e-06
1271	8	25859278	26679135	1776	190	UC	0.00205179	6.56401e-06
1312	8	77377990	78633659	1770	119	UC	0.00143663	8.25227e-05
1315	8	81340232	82878769	1824	186	UC	0.00172226	6.91333e-05
1344	8	116094204	118300068	2022	197	UC	0.00221644	1.9373e-06
1359	8	134509449	135313673	1587	209	UC	0.00220672	2.52829e-07
1370	9	10469	653661	1005	132	UC	0.00154643	4.8903e-05
1377	9	4596615	5437591	1107	141	UC	0.00538875	2.34184e-26
1389	9	14244748	14902924	1001	223	UC	0.00369544	4.29689e-12
1398	9	21674033	23091193	1955	210	UC	0.002277	2.02654e-06
1418	9	70939678	72288878	1824	187	UC	0.00195159	1.71293e-05
1427	9	81161598	82601465	1624	241	UC	0.00219124	1.47871e-05
1445	9	100310518	101596750	1737	215	UC	0.00224608	1.58218e-06
1460	9	115390113	116159540	1159	142	UC	0.00157822	4.37784e-05
1462	9	117054910	117989017	1370	172	UC	0.00347379	7.29206e-13
1464	9	119001228	119890464	1253	176	UC	0.00286162	1.81008e-09
1481	9	137593528	138202112	895	190	UC	0.00288768	4.94362e-09
1483	9	138995792	140097759	74	52	UC	0.00258589	4.28868e-15
1495	10	7659873	8771920	2027	237	UC	0.00499098	2.57024e-17
1501	10	13208062	14008135	1306	236	UC	0.00293653	1.96305e-08
1516	10	27669567	28734422	1875	161	UC	0.0024115	6.55795e-09
1544	10	62626466	64069687	1952	181	UC	0.00234799	6.01843e-07
1554	10	72659224	73514214	1467	229	UC	0.00258408	2.09555e-07
1576	10	98005995	99367800	1631	190	UC	0.00199245	1.36549e-05
1578	10	100337831	101271451	1133	79	UC	0.00152587	5.4169e-07
1589	10	114255955	115588903	1516	215	UC	0.00192306	3.35657e-05
1603	10	129831970	130694008	1450	230	UC	0.0020115	1.04041e-05
1613	11	2477450	3362508	852	190	UC	0.00175714	6.33585e-05
1671	11	60515106	61717117	1082	154	UC	0.001849	5.35136e-06
1677	11	68887345	69713996	1178	168	UC	0.00207132	1.5639e-06
1720	11	113889020	114742317	1104	161	UC	0.00342035	1.37766e-12
1733	11	128262551	129451784	972	191	UC	0.00195271	2.27275e-05
1749	12	8760629	10176713	360	124	UC	0.00212897	9.00948e-08
1762	12	21572253	22928055	1596	161	UC	0.00249839	3.12314e-08
1786	12	47499604	48227035	1293	153	UC	0.0026624	3.02698e-09
1790	12	51769420	53039987	1877	214	UC	0.00288906	2.14951e-08
1804	12	68839662	70097805	1918	208	UC	0.00181906	6.42994e-05
1812	12	77800464	79315178	2082	204	UC	0.00179779	9.07912e-05
1823	12	92061180	93487547	2043	200	UC	0.00233965	1.38451e-06
1835	12	105079101	106153787	1781	173	UC	0.00181397	2.78591e-05
1852	12	124843769	126079935	1785	262	UC	0.00293133	1.14671e-08
1857	12	129170297	129887418	154	112	UC	0.00149384	2.41463e-05
1872	13	27392006	28587125	2033	216	UC	0.00362564	4.66508e-12
1874	13	30068526	31433218	2215	231	UC	0.00217773	1.59022e-05
1875	13	31433219	32986686	2126	221	UC	0.00433451	5.11386e-15
1883	13	40091624	41003943	1293	181	UC	0.00190973	3.15829e-05
1905	13	65187139	66382286	1336	136	UC	0.00181648	2.98302e-06
1910	13	70427881	71010208	1237	124	UC	0.00277806	5.86129e-11
1914	13	74437636	75882384	2109	206	UC	0.00194702	2.67366e-05
1965	14	32382246	33591113	1589	225	UC	0.00187353	3.8744e-05
1988	14	56206431	57460781	1834	212	UC	0.00263832	5.31295e-08
1990	14	58447799	59447537	1193	178	UC	0.00209398	5.766e-06
2005	14	75699502	76694201	1236	163	UC	0.002257	3.92535e-07
2011	14	82524786	84087372	2488	222	UC	0.00187881	5.9065e-05
2012	14	84087373	85562936	2334	192	UC	0.00227226	1.32657e-06
2020	14	93386329	94892240	2419	240	UC	0.00210968	4.84236e-05
2021	14	94892241	95946792	1980	277	UC	0.00213747	2.55898e-05
2022	14	95946793	97174314	1979	237	UC	0.00421007	2.63681e-14
2044	15	33484268	34410072	1773	214	UC	0.00192601	1.85287e-05
2063	15	57641165	58712954	1610	241	UC	0.00237943	6.48156e-07
2070	15	66355635	67396520	1823	213	UC	0.00356526	7.15194e-12
2071	15	67396521	69089815	1933	200	UC	0.00178788	4.47648e-05
2089	15	89385188	90632718	1456	178	UC	0.00161707	7.6365e-05
2092	15	92675406	93707010	1630	240	UC	0.00217919	9.98741e-06
2110	16	7704355	8341012	1549	184	UC	0.00205861	1.65735e-06
2121	16	19104258	20351261	1746	175	UC	0.00181883	2.40224e-05
2123	16	22667049	24014705	1737	174	UC	0.00205622	2.29481e-06
2124	16	24014706	25235251	1461	222	UC	0.00222676	4.16669e-06
2132	16	49010762	50467033	174	105	UC	0.00142843	4.27027e-05
2133	16	50467034	52041336	192	124	UC	0.00263444	2.86325e-10
2151	16	73140782	74135275	1188	243	UC	0.00262706	1.44481e-08
2157	16	77739133	78280636	1384	187	UC	0.00189223	3.69787e-05
2159	16	78973581	79662634	1219	248	UC	0.00241444	1.63361e-06
2162	16	81437862	82310204	1501	238	UC	0.00372482	2.33608e-11
2198	17	31318754	32356061	1655	231	UC	0.00228571	4.72447e-06
2202	17	36116885	37361178	942	159	UC	0.00237372	1.93711e-07
2205	17	40233546	42348003	1853	165	UC	0.00340645	1.50334e-12
2218	17	58652810	60453120	1210	153	UC	0.00220822	2.40909e-07
2219	17	60453121	62112373	1330	97	UC	0.00222196	1.76872e-09
2228	17	71466954	72383472	1285	241	UC	0.00291054	5.58975e-08
2229	17	72383473	73741321	1717	189	UC	0.00175899	4.00495e-05
2230	17	73741322	74908266	1495	169	UC	0.00242045	4.46989e-08
2232	17	75619257	76596287	1427	247	UC	0.00304206	8.07292e-09
2249	18	10675549	11872226	1804	210	UC	0.00195127	2.96729e-05
2251	18	12735559	13641479	1294	176	UC	0.00249442	4.42893e-08
2272	18	42974166	44300145	1857	240	UC	0.00187914	4.1979e-05
2281	18	52512524	53762996	1347	172	UC	0.00161002	8.49706e-05
2289	18	60780195	62074993	1795	156	UC	0.00179808	1.29435e-05
2298	18	70540350	71491860	1547	190	UC	0.00184819	2.08725e-05
2307	19	762047	1515920	568	122	UC	0.00179279	2.05346e-06
2318	19	10028841	11681978	1867	215	UC	0.00277187	2.57665e-08
2337	19	30375793	31763008	1321	179	UC	0.00174207	3.61215e-05
2339	19	33028100	33785835	1254	99	UC	0.00171426	1.43077e-06
2351	19	45040933	45893307	842	140	UC	0.00177481	1.82704e-05
2353	19	46765061	47752727	1057	156	UC	0.00376485	5.49711e-16
2356	19	49415190	50451925	1077	148	UC	0.00238805	2.37725e-08
2358	19	51259179	51903804	860	165	UC	0.00181311	2.35215e-05
2371	20	1771286	2668108	1384	192	UC	0.00170682	9.44874e-05
2380	20	10279604	11257012	1505	184	UC	0.0017623	4.38425e-05
2386	20	15962577	16661516	1500	168	UC	0.00190437	1.30846e-05
2390	20	18959420	19957928	1473	203	UC	0.00191851	3.5143e-05
2398	20	30569660	32484506	1708	170	UC	0.00169907	8.56107e-05
2429	20	62179242	62963627	76	48	UC	0.00170758	6.88193e-09
2438	21	22201891	23266941	1891	155	UC	0.00168802	1.49277e-05
2443	21	27774351	28616539	1504	162	UC	0.0019906	1.46534e-06
2449	21	34383795	35729261	1606	224	UC	0.00182661	5.26862e-05
2472	22	27192924	27952441	1349	259	UC	0.0029403	1.69295e-07
2483	22	38718590	40378783	1702	187	UC	0.00218719	1.09139e-06
2488	22	44409534	45170649	1271	234	UC	0.0020199	1.56715e-05
1	1	10539	1376204	488	54	UC	0.000988935	9.75153e-05
3	1	2215496	2983519	728	105	UC	0.00235733	3.189e-09
53	1	61377616	62778733	1945	242	UC	0.00267733	1.10609e-07
98	1	111134063	112489248	2303	239	UC	0.00227666	7.83606e-06
113	1	154685546	156813845	1611	198	UC	0.00222551	2.6225e-06
117	1	159882516	161054076	1386	186	UC	0.00239288	4.01805e-07
151	1	196179111	197935821	1473	109	UC	0.00151897	1.28655e-05
153	1	199263390	200134005	1651	111	UC	0.0018282	2.25745e-06
154	1	200134006	201067952	1290	138	UC	0.00306297	1.50583e-11
158	1	205009624	205917548	1442	169	UC	0.00303088	7.74966e-11
161	1	209711170	211082892	1907	204	UC	0.00239025	5.07258e-07
169	1	218563961	220073132	2395	164	UC	0.00171816	4.41338e-05
179	1	230227248	231287764	2133	238	UC	0.00279914	7.71589e-08
204	2	1875061	2680063	1190	166	UC	0.00203602	1.1596e-06
242	2	37603361	38887393	1894	218	UC	0.00293031	1.00057e-08
347	2	161432090	163607635	2208	145	UC	0.00165806	2.04913e-05
378	2	198140351	199654969	1163	93	UC	0.00165337	2.37129e-06
420	2	241910367	243188366	82	49	UC	0.00103371	5.28056e-05
432	3	9970732	11226367	1943	243	UC	0.00276474	8.7167e-08
466	3	51953969	54074844	1906	195	UC	0.00204295	9.49231e-06
472	3	59998584	60571139	1201	184	UC	0.00178624	3.9965e-05
481	3	68319771	69784969	2297	220	UC	0.00210726	6.07601e-06
482	3	69784970	71223281	1419	188	UC	0.00190788	1.38257e-05
483	3	71223282	72334704	1401	252	UC	0.00263528	2.88486e-07
517	3	111693783	112408513	1275	114	UC	0.00137717	8.48383e-05
584	3	186602046	187939199	1944	265	UC	0.00277573	1.50324e-07
585	3	187939200	189451805	1898	222	UC	0.0031539	2.31667e-09
638	4	37880861	38984838	1912	235	UC	0.00377641	2.29921e-12
731	4	146174872	147161042	1168	143	UC	0.00165415	3.57914e-05
737	4	153520884	155044409	2212	223	UC	0.00371886	1.49188e-12
739	4	156520289	157597309	2329	182	UC	0.00230152	5.58747e-07
768	4	184338585	185483262	1885	270	UC	0.00456171	3.33323e-15
775	5	10043	598320	972	73	UC	0.00166732	1.72768e-07
782	5	5828695	6936733	2282	238	UC	0.00250387	4.69964e-07
786	5	10549030	11850850	1859	211	UC	0.00185163	8.00247e-05
809	5	37925488	39438985	1939	192	UC	0.00310161	2.60723e-10
856	5	97316602	98567769	1656	148	UC	0.00165306	2.84839e-05
881	5	124109486	125131720	1615	208	UC	0.00236565	6.21466e-07
898	5	148662215	149850203	1476	225	UC	0.00312971	1.40031e-09
899	5	149850204	150981934	1758	174	UC	0.00256947	1.77437e-08
908	5	158484776	159663733	1691	185	UC	0.00598773	2.71999e-26
918	5	170898341	172285682	1821	262	UC	0.00351705	1.47547e-10
920	5	173606996	174662885	1670	235	UC	0.00250376	9.30779e-07
931	6	5378214	6621937	1914	259	UC	0.00267155	2.67298e-07
936	6	11790672	13352326	2147	209	UC	0.00201607	1.73592e-05
937	6	13352327	15069421	1835	236	UC	0.00273808	1.18712e-07
952	6	27261036	28666364	1986	79	UC	0.00161211	8.73931e-07
955	6	29833844	30070717	25	11	UC	0.000726326	8.71203e-06
957	6	30715007	31106493	217	54	UC	0.00880349	6.07802e-70
958	6	31106494	31250556	181	33	UC	0.0067953	1.39415e-95
960	6	31320269	31427209	228	35	UC	0.00529646	1.22728e-41
961	6	31427210	32208901	568	98	UC	0.0263297	0
969	6	33194976	33864262	1073	135	UC	0.00263109	1.1726e-09
972	6	36346354	37570051	1881	214	UC	0.00173416	7.24403e-05
974	6	38688721	39785907	1963	194	UC	0.00336468	3.08243e-11
1015	6	82388205	83571953	1695	140	UC	0.00176987	8.12921e-06
1053	6	123854858	125365054	1907	230	UC	0.00199789	4.04651e-05
1067	6	143083348	144791455	1996	235	UC	0.00230713	1.07389e-06
1073	6	150635316	151629954	2015	226	UC	0.00188398	4.2359e-05
1080	6	156762741	158220143	1602	217	UC	0.00184168	6.90211e-05
1115	7	15877565	16739013	1427	166	UC	0.00215607	1.64639e-06
1124	7	24894120	25671575	1323	180	UC	0.0017459	6.28134e-05
1140	7	43448816	44989571	1783	168	UC	0.00164142	8.51427e-05
1166	7	73128831	75243899	764	105	UC	0.00191972	1.6823e-07
1192	7	106399740	107658603	1443	157	UC	0.00503798	2.21568e-22
1221	7	147352172	148622913	2125	215	UC	0.00210434	1.49677e-05
1224	7	150897819	152253294	1329	207	UC	0.00233173	1.06414e-06
1307	8	72013185	72917489	1401	193	UC	0.00165626	9.17627e-05
1315	8	81340232	82878769	1958	185	UC	0.00216901	1.81495e-06
1348	8	121554391	122622804	1599	162	UC	0.00177063	2.92854e-05
1359	8	134509449	135313673	1616	208	UC	0.00191053	4.23056e-06
1363	8	138564844	139404631	1378	165	UC	0.00200921	5.4219e-06
1371	9	653662	1103598	819	151	UC	0.00169919	1.59296e-05
1377	9	4596615	5437591	1131	143	UC	0.0053154	1.27753e-25
1388	9	13512853	14244747	1228	193	UC	0.00205039	2.6396e-06
1398	9	21674033	23091193	1968	208	UC	0.00245044	3.73218e-07
1418	9	70939678	72288878	1830	189	UC	0.00174688	6.47609e-05
1427	9	81161598	82601465	1633	238	UC	0.0021065	2.69576e-05
1462	9	117054910	117989017	1386	171	UC	0.00346238	9.18094e-13
1464	9	119001228	119890464	1254	171	UC	0.00281356	9.67827e-10
1479	9	136042491	136770926	1157	175	UC	0.00164965	7.56882e-05
1483	9	138995792	140097759	77	54	UC	0.00252758	2.00358e-14
1495	10	7659873	8771920	2098	243	UC	0.005174	2.98172e-18
1501	10	13208062	14008135	1314	237	UC	0.00341584	1.64876e-10
1536	10	53919162	55104428	1820	165	UC	0.00225947	9.25832e-08
1544	10	62626466	64069687	1993	176	UC	0.00273128	1.35655e-08
1554	10	72659224	73514214	1501	233	UC	0.00324049	4.44772e-10
1559	10	79952997	81190573	1879	271	UC	0.00222579	7.51526e-06
1573	10	94503300	95528160	1839	173	UC	0.00264823	5.34654e-09
1579	10	101271452	102509298	1585	136	UC	0.00327438	1.02196e-12
1587	10	112164982	113117615	1314	194	UC	0.00190931	3.24386e-05
1589	10	114255955	115588903	1597	215	UC	0.00215404	4.47958e-06
1612	11	1857846	2477449	841	126	UC	0.00189268	1.65891e-06
1623	11	11081300	11632650	1148	222	UC	0.00200944	2.21448e-05
1677	11	68887345	69713996	1214	166	UC	0.00200049	2.17088e-06
1704	11	97091672	98145570	1876	180	UC	0.00245111	4.81064e-08
1733	11	128262551	129451784	983	189	UC	0.00199143	1.58836e-05
1743	12	3069507	3871114	1349	216	UC	0.00181732	6.77728e-05
1749	12	8760629	10176713	363	124	UC	0.002059	1.85285e-07
1763	12	22928056	23923798	1228	193	UC	0.00213335	1.41661e-06
1790	12	51769420	53039987	1906	213	UC	0.00283313	2.78599e-08
1804	12	68839662	70097805	1820	210	UC	0.00191405	3.03999e-05
1829	12	97814022	99244337	1977	225	UC	0.00215353	4.8897e-06
1857	12	129170297	129887418	156	114	UC	0.00147628	3.13184e-05
1875	13	31433219	32986686	2168	223	UC	0.00406255	1.06542e-13
1895	13	53336572	54684856	2089	182	UC	0.00220502	9.85405e-07
1910	13	70427881	71010208	1242	122	UC	0.00281278	2.59995e-11
1937	13	98527336	99402294	1327	181	UC	0.00190672	1.7263e-05
1945	13	107037865	108521978	2029	268	UC	0.00278358	8.00394e-08
1948	13	109813577	110995432	2071	243	UC	0.00309332	5.60575e-09
1990	14	58447799	59447537	1201	178	UC	0.00196683	1.59199e-05
2000	14	69794543	71140426	2113	178	UC	0.00238528	1.03224e-07
2009	14	79199452	81001920	2086	209	UC	0.00251395	5.88445e-07
2012	14	84087373	85562936	2363	188	UC	0.0025919	5.78731e-08
2039	15	26392948	27563172	1440	211	UC	0.00232166	1.91942e-06
2047	15	36583328	37962915	1903	230	UC	0.00200195	3.4473e-05
2048	15	37962916	39238840	1687	207	UC	0.0021833	1.81636e-06
2063	15	57641165	58712954	1610	239	UC	0.00249636	2.78758e-07
2089	15	89385188	90632718	1484	175	UC	0.0017256	2.87864e-05
2095	15	95662426	96864278	1473	223	UC	0.00202813	2.13599e-05
2115	16	11022543	11916631	1638	177	UC	0.00225153	1.01264e-06
2118	16	13893408	15921108	1497	163	UC	0.0020486	2.91155e-06
2121	16	19104258	20351261	1781	175	UC	0.00203888	4.09775e-06
2123	16	22667049	24014705	1845	173	UC	0.00215611	1.33021e-06
2126	16	26154123	27443061	2006	267	UC	0.00286331	1.08133e-07
2158	16	78280637	78973580	1816	247	UC	0.00288781	3.28194e-08
2159	16	78973581	79662634	1246	249	UC	0.00224639	8.10002e-06
2163	16	82310205	83077869	1774	259	UC	0.00206656	4.18229e-05
2168	16	86058598	86748867	1469	277	UC	0.00242282	2.83868e-06
2198	17	31318754	32356061	1694	228	UC	0.00234573	1.95609e-06
2202	17	36116885	37361178	953	157	UC	0.00251208	4.02211e-08
2210	17	47516225	48722590	1109	235	UC	0.00188579	6.27046e-05
2219	17	60453121	62112373	1348	98	UC	0.00215289	5.28826e-09
2225	17	68176220	69245590	1685	162	UC	0.00272271	8.14563e-10
2226	17	69245591	70495119	1547	232	UC	0.00196066	2.35369e-05
2229	17	72383473	73741321	1777	191	UC	0.0016715	5.60805e-05
2272	18	42974166	44300145	1877	236	UC	0.0020693	1.49386e-05
2277	18	48228380	49790996	1787	210	UC	0.00196584	1.30355e-05
2281	18	52512524	53762996	1350	170	UC	0.00164849	6.47732e-05
2288	18	59449423	60780194	2140	189	UC	0.00278188	4.09627e-09
2297	18	69311743	70540349	2137	199	UC	0.00187604	7.18197e-05
2298	18	70540350	71491860	1574	193	UC	0.00180608	4.18224e-05
2307	19	762047	1515920	592	122	UC	0.00183388	2.27262e-06
2337	19	30375793	31763008	1382	179	UC	0.00167478	6.21357e-05
2345	19	39370420	40171413	1030	112	UC	0.00139117	8.52656e-05
2353	19	46765061	47752727	1077	153	UC	0.00397127	1.11033e-17
2358	19	51259179	51903804	856	165	UC	0.00167449	8.21787e-05
2370	20	884242	1771285	1382	205	UC	0.00226149	8.79758e-07
2371	20	1771286	2668108	1408	192	UC	0.0017449	6.93985e-05
2390	20	18959420	19957928	1515	202	UC	0.00186424	5.25793e-05
2403	20	38427595	40272390	2167	211	UC	0.00245944	2.64712e-07
2406	20	42185672	43008890	1123	164	UC	0.00201803	3.86419e-06
2407	20	43008891	44072210	1083	150	UC	0.00311346	6.91278e-12
2408	20	44072211	45673603	2268	235	UC	0.00182528	8.6725e-05
2412	20	48212976	49236418	1426	166	UC	0.0022273	4.10401e-07
2453	21	39252060	40480831	1655	226	UC	0.00678908	3.36749e-28
2454	21	40480832	41344742	1638	144	UC	0.0015417	9.75751e-05
2465	22	19635655	20969184	1283	160	UC	0.00192009	5.92033e-06
2470	22	25282437	26166934	899	118	UC	0.00140589	8.48907e-05
2471	22	26166935	27192923	1642	233	UC	0.00180656	9.38583e-05
2486	22	42867928	43574017	1059	108	UC	0.00149242	3.0478e-05
2488	22	44409534	45170649	1293	232	UC	0.00185195	4.37243e-05
2489	22	45170650	46351048	1491	216	UC	0.00224241	1.94524e-06
2494	22	49559208	50347996	173	107	UC	0.00156945	1.23034e-05
3	1	2215496	2983519	743	107	UC	0.00226735	1.25152e-08
16	1	14720132	15755230	1656	248	UC	0.00354612	3.71283e-11
21	1	19238925	20556202	2156	202	UC	0.0126402	2.04217e-76
24	1	22145630	22740287	1138	148	UC	0.00424941	5.35473e-18
35	1	36855140	38474036	2207	229	UC	0.00217599	4.74585e-06
50	1	57529671	58387483	1294	158	UC	0.00169636	4.96323e-05
70	1	80781443	82123368	2175	213	UC	0.00298394	1.53989e-08
76	1	87667573	88656689	1195	185	UC	0.00171055	6.31128e-05
98	1	111134063	112489248	2339	244	UC	0.00219075	1.94165e-05
110	1	151146408	152535630	1294	123	UC	0.0019633	6.53113e-07
113	1	154685546	156813845	1632	204	UC	0.0022571	2.86909e-06
117	1	159882516	161054076	1488	192	UC	0.00244587	4.15194e-07
118	1	161054077	161945442	1249	116	UC	0.00352866	1.64424e-16
121	1	163854568	164726579	1165	142	UC	0.00189484	4.65425e-06
154	1	200134006	201067952	1323	143	UC	0.00336422	8.31815e-13
161	1	209711170	211082892	2010	210	UC	0.0026135	4.53851e-08
175	1	224943338	226534711	2331	182	UC	0.00167733	4.27593e-05
181	1	232177705	232954942	1241	187	UC	0.00195537	9.27172e-06
210	2	6306607	7108208	1195	151	UC	0.0016958	4.23547e-05
216	2	11230350	11995765	1120	137	UC	0.00154097	5.17243e-05
242	2	37603361	38887393	2013	225	UC	0.00297193	6.28069e-09
251	2	45850048	46499326	1113	237	UC	0.00214254	4.52582e-05
272	2	65938003	67224027	1777	198	UC	0.00225152	2.83133e-06
319	2	126754028	127895644	1937	141	UC	0.00170933	1.83253e-05
347	2	161432090	163607635	2392	148	UC	0.00173323	1.05946e-05
378	2	198140351	199654969	1216	100	UC	0.00160398	6.85603e-06
383	2	205038120	206821199	1866	266	UC	0.00305667	6.96901e-09
420	2	241910367	243188366	82	49	UC	0.00103371	5.28056e-05
432	3	9970732	11226367	2003	252	UC	0.00265955	2.57666e-07
449	3	28649811	29877022	2349	244	UC	0.00319158	3.62038e-09
450	3	29877023	31269697	2352	224	UC	0.00182239	5.92001e-05
453	3	33020869	33991869	1327	129	UC	0.00148865	6.80558e-05
457	3	36840137	38729767	2193	231	UC	0.00190947	9.10225e-05
463	3	45844192	47588461	2297	159	UC	0.00244295	2.70855e-08
472	3	59998584	60571139	1236	191	UC	0.00232611	5.62008e-07
481	3	68319771	69784969	2337	225	UC	0.00225713	1.55228e-06
483	3	71223282	72334704	1428	258	UC	0.00253166	9.46257e-07
519	3	113657666	115649909	2064	239	UC	0.00225833	3.63352e-06
544	3	141034638	141898978	1330	126	UC	0.00191883	2.20898e-06
584	3	186602046	187939199	1971	274	UC	0.00240891	2.064e-06
585	3	187939200	189451805	1960	228	UC	0.00357047	4.96018e-11
675	4	82655624	84003062	2020	159	UC	0.00177979	9.38864e-06
710	4	121981244	122655434	1440	129	UC	0.00192012	1.77388e-06
759	4	177129679	178314527	1993	174	UC	0.00174275	3.0039e-05
768	4	184338585	185483262	1922	274	UC	0.00460908	2.44342e-15
775	5	10043	598320	976	73	UC	0.0015691	6.08602e-07
786	5	10549030	11850850	1927	219	UC	0.00215268	1.10378e-05
790	5	14910296	16592319	1862	203	UC	0.00202414	1.50605e-05
809	5	37925488	39438985	1977	197	UC	0.00325241	5.32317e-11
811	5	40290852	41279590	1643	140	UC	0.00224439	1.40153e-07
832	5	65606871	67096191	2081	189	UC	0.00294928	8.53146e-09
864	5	106389389	107265911	1340	181	UC	0.00183739	2.77972e-05
893	5	141253831	142532956	1755	217	UC	0.00339984	2.40716e-11
898	5	148662215	149850203	1522	231	UC	0.00327285	5.80846e-10
899	5	149850204	150981934	1768	178	UC	0.00275817	2.2532e-09
918	5	170898341	172285682	1897	269	UC	0.00320898	4.44419e-09
926	6	63979	1380679	1844	258	UC	0.00217051	1.71276e-05
932	6	6621938	7808323	2020	263	UC	0.00187787	6.61162e-05
938	6	15069422	16566882	2384	249	UC	0.00210478	4.40822e-05
952	6	27261036	28666364	2015	83	UC	0.00155652	2.34023e-06
953	6	28666365	29529755	199	47	UC	0.000999197	4.87997e-05
955	6	29833844	30070717	25	11	UC	0.000726326	8.71203e-06
956	6	30070718	30715006	31	17	UC	0.00104236	1.66905e-07
957	6	30715007	31106493	251	61	UC	0.00895182	2.29645e-71
959	6	31250557	31320268	85	16	UC	0.000696257	1.23128e-05
961	6	31427210	32208901	589	105	UC	0.0276429	0
964	6	32539568	32586784	40	10	UC	0.0121918	2.07648e-117
966	6	32629240	32682213	32	8	UC	0.00930381	1.26769e-88
969	6	33194976	33864262	1106	143	UC	0.00305669	3.07741e-11
971	6	34979271	36346353	1735	176	UC	0.00216148	2.59783e-06
976	6	40778402	42103738	1911	246	UC	0.0020489	1.61024e-05
978	6	43770627	44596897	1127	220	UC	0.00361245	1.25639e-11
1015	6	82388205	83571953	1719	148	UC	0.00192702	2.76395e-06
1053	6	123854858	125365054	1938	235	UC	0.00271779	1.40622e-07
1057	6	129850179	130550137	1282	188	UC	0.00166909	9.05201e-05
1061	6	134313644	135544083	1612	203	UC	0.00161202	6.60692e-05
1063	6	137553213	138825721	2124	203	UC	0.00536192	1.33049e-21
1067	6	143083348	144791455	2046	244	UC	0.00226801	1.47713e-06
1078	6	154462011	155523957	1685	240	UC	0.00216418	8.19713e-06
1080	6	156762741	158220143	1622	223	UC	0.00195655	3.17263e-05
1097	7	2473750	3100211	865	154	UC	0.00316162	1.51207e-11
1119	7	20122180	21390644	2068	249	UC	0.00386067	2.60308e-12
1125	7	25671576	27351286	2413	223	UC	0.00525311	1.1661e-19
1126	7	27351287	28890886	2131	252	UC	0.00196983	6.88903e-05
1134	7	36507691	37981936	2175	250	UC	0.00351778	3.0673e-10
1138	7	41415926	42494806	1548	183	UC	0.00182401	5.73849e-05
1146	7	49632427	50894508	2114	170	UC	0.00224681	2.27861e-07
1166	7	73128831	75243899	781	106	UC	0.00192105	1.66623e-07
1186	7	99465541	100849307	1235	154	UC	0.00238171	5.26468e-08
1194	7	109095559	110479479	1973	193	UC	0.0017587	7.16329e-05
1221	7	147352172	148622913	2147	221	UC	0.00226495	4.14921e-06
1240	8	3787249	4273083	1504	236	UC	0.00308051	4.46013e-09
1263	8	18668610	19488888	1629	229	UC	0.00185778	8.39099e-05
1315	8	81340232	82878769	1994	192	UC	0.00206349	7.30588e-06
1348	8	121554391	122622804	1631	171	UC	0.0019939	4.71292e-06
1359	8	134509449	135313673	1651	216	UC	0.00223432	3.86704e-07
1389	9	14244748	14902924	1044	230	UC	0.00414861	3.81818e-14
1394	9	17990566	18754196	1342	200	UC	0.00192065	2.88886e-05
1398	9	21674033	23091193	1992	212	UC	0.00232478	1.35662e-06
1424	9	78630916	79451035	1381	216	UC	0.00194861	3.67988e-05
1427	9	81161598	82601465	1683	251	UC	0.00296882	1.7679e-08
1462	9	117054910	117989017	1414	176	UC	0.00344234	1.6674e-12
1464	9	119001228	119890464	1304	181	UC	0.00260732	2.9314e-08
1467	9	122677720	124119883	1336	158	UC	0.00174393	3.20557e-05
1479	9	136042491	136770926	1178	180	UC	0.00169434	6.40112e-05
1481	9	137593528	138202112	937	197	UC	0.00300803	3.87605e-09
1483	9	138995792	140097759	77	54	UC	0.00252758	2.00358e-14
1485	10	60515	1329232	1474	165	UC	0.00177054	2.44943e-05
1494	10	6897038	7659872	1457	208	UC	0.00182046	8.60589e-05
1542	10	59822947	61470383	1817	168	UC	0.00170281	2.64062e-05
1544	10	62626466	64069687	2052	189	UC	0.00258726	7.05862e-08
1545	10	64069688	65400431	2000	150	UC	0.00330023	1.48854e-13
1554	10	72659224	73514214	1537	239	UC	0.00308683	2.67108e-09
1569	10	89971629	91021321	1596	195	UC	0.00310377	1.75739e-10
1573	10	94503300	95528160	1909	178	UC	0.00257777	1.35373e-08
1576	10	98005995	99367800	1768	196	UC	0.00184638	4.00951e-05
1588	10	113117616	114255954	1645	146	UC	0.00161712	5.54656e-05
1596	10	122803507	123856184	1743	203	UC	0.00246547	1.4691e-07
1603	10	129831970	130694008	1495	238	UC	0.00231075	1.16742e-06
1612	11	1857846	2477449	858	129	UC	0.00193178	1.46763e-06
1671	11	60515106	61717117	1150	159	UC	0.00200097	2.07788e-06
1677	11	68887345	69713996	1222	170	UC	0.00208645	1.97681e-06
1684	11	77719871	78912252	1356	173	UC	0.00165222	5.96384e-05
1704	11	97091672	98145570	1991	190	UC	0.00241072	9.14272e-08
1710	11	101881253	102671665	1278	160	UC	0.00172111	2.32994e-05
1725	11	120064529	121208186	1452	189	UC	0.00208498	8.11473e-06
1743	12	3069507	3871114	1400	225	UC	0.00218725	3.99586e-06
1749	12	8760629	10176713	364	125	UC	0.0021	1.35609e-07
1765	12	25058715	25990813	1629	182	UC	0.00227918	3.93736e-07
1786	12	47499604	48227035	1357	161	UC	0.00231329	3.70867e-07
1790	12	51769420	53039987	1935	222	UC	0.00298585	2.28119e-08
1803	12	68006683	68839661	1254	173	UC	0.00401628	3.47138e-16
1823	12	92061180	93487547	2107	205	UC	0.0024684	7.35842e-07
1829	12	97814022	99244337	2008	232	UC	0.00211498	8.39474e-06
1844	12	115439452	116197675	1206	199	UC	0.00272615	1.42274e-08
1846	12	117091844	118256124	1679	203	UC	0.00177995	3.67543e-05
1852	12	124843769	126079935	1916	269	UC	0.00271646	1.1171e-07
1854	12	126871453	127545377	1235	137	UC	0.00157188	3.99849e-05
1857	12	129170297	129887418	156	114	UC	0.00147628	3.13184e-05
1874	13	30068526	31433218	2290	239	UC	0.00241032	3.80106e-06
1875	13	31433219	32986686	2186	229	UC	0.00413165	8.20355e-14
1876	13	32986687	34722391	2184	199	UC	0.00199279	9.19154e-06
1883	13	40091624	41003943	1359	185	UC	0.00205429	8.24538e-06
1884	13	41003944	42037054	1069	105	UC	0.00143737	3.06678e-05
1895	13	53336572	54684856	2123	192	UC	0.00226676	8.53102e-07
1910	13	70427881	71010208	1258	126	UC	0.00292898	1.3256e-11
1913	13	73114510	74437635	2207	220	UC	0.00224718	4.72448e-06
1945	13	107037865	108521978	2069	276	UC	0.00300787	7.76393e-09
1965	14	32382246	33591113	1629	232	UC	0.00190883	3.67841e-05
1966	14	33591114	34695195	1525	298	UC	0.00311411	6.34038e-08
1990	14	58447799	59447537	1241	185	UC	0.00222804	2.10766e-06
2000	14	69794543	71140426	2178	187	UC	0.00207137	1.84116e-06
2009	14	79199452	81001920	2195	223	UC	0.00271166	1.64264e-07
2012	14	84087373	85562936	2465	198	UC	0.00230072	1.39806e-06
2018	14	90662837	92101228	2021	194	UC	0.00193813	1.307e-05
2019	14	92101229	93386328	2072	237	UC	0.00189825	4.25738e-05
2020	14	93386329	94892240	2506	248	UC	0.00218837	2.74094e-05
2021	14	94892241	95946792	2069	285	UC	0.00208131	1.276e-05
2022	14	95946793	97174314	2065	242	UC	0.00411306	1.53132e-13
2023	14	97174315	98268391	1579	191	UC	0.00188875	3.82397e-05
2039	15	26392948	27563172	1481	219	UC	0.00221886	4.5251e-06
2046	15	35118928	36583327	1937	200	UC	0.0017226	6.30044e-05
2047	15	36583328	37962915	1980	237	UC	0.00208279	2.12141e-05
2048	15	37962916	39238840	1716	211	UC	0.00233582	4.71947e-07
2063	15	57641165	58712954	1682	247	UC	0.00224162	1.76254e-06
2071	15	67396521	69089815	1996	207	UC	0.00175536	7.51862e-05
2089	15	89385188	90632718	1509	181	UC	0.00176397	2.62625e-05
2092	15	92675406	93707010	1697	248	UC	0.0022057	1.01848e-05
2095	15	95662426	96864278	1538	232	UC	0.00207399	2.07635e-05
2110	16	7704355	8341012	1591	188	UC	0.0019211	8.83666e-06
2116	16	11916632	12793149	1743	199	UC	0.00180812	5.38234e-05
2118	16	13893408	15921108	1518	169	UC	0.00238799	1.58954e-07
2120	16	17343278	19104257	1627	159	UC	0.00216837	8.68494e-07
2121	16	19104258	20351261	1794	179	UC	0.00193012	1.04645e-05
2124	16	24014706	25235251	1511	224	UC	0.00246727	5.30706e-07
2126	16	26154123	27443061	2043	275	UC	0.00299308	1.02589e-07
2147	16	68435729	69549149	481	79	UC	0.00161665	1.20296e-06
2151	16	73140782	74135275	1256	250	UC	0.00270263	2.20447e-08
2155	16	76635468	77270665	1307	138	UC	0.00148493	6.95374e-05
2157	16	77739133	78280636	1422	191	UC	0.00181608	7.02721e-05
2159	16	78973581	79662634	1292	255	UC	0.00241597	2.09204e-06
2160	16	79662635	80559685	1884	215	UC	0.00174845	9.44938e-05
2162	16	81437862	82310204	1582	245	UC	0.00399409	2.58133e-12
2198	17	31318754	32356061	1719	236	UC	0.00247896	1.17331e-06
2202	17	36116885	37361178	966	161	UC	0.00235929	2.20693e-07
2205	17	40233546	42348003	1942	171	UC	0.00350105	1.54019e-12
2225	17	68176220	69245590	1718	170	UC	0.00268962	2.64072e-09
2226	17	69245591	70495119	1585	238	UC	0.00199187	2.38659e-05
2227	17	70495120	71466953	1289	245	UC	0.00311254	6.90401e-09
2230	17	73741322	74908266	1562	176	UC	0.00240873	7.14919e-08
2232	17	75619257	76596287	1469	249	UC	0.00298235	1.73377e-08
2251	18	12735559	13641479	1346	183	UC	0.00267287	6.05756e-09
2281	18	52512524	53762996	1375	177	UC	0.00174869	3.30396e-05
2289	18	60780195	62074993	1888	161	UC	0.00194156	5.26699e-06
2298	18	70540350	71491860	1587	195	UC	0.00197009	1.3177e-05
2305	18	77148138	78017072	84	62	UC	0.00117453	5.57044e-05
2307	19	762047	1515920	602	128	UC	0.00198445	5.29209e-07
2318	19	10028841	11681978	2020	225	UC	0.00266799	1.10033e-07
2338	19	31763009	33028099	1564	191	UC	0.00181404	6.97119e-05
2353	19	46765061	47752727	1103	161	UC	0.00367623	1.29631e-15
2357	19	50451926	51259178	849	148	UC	0.00201532	1.85029e-06
2364	19	55182974	55714085	70	51	UC	0.00154294	6.73765e-08
2370	20	884242	1771285	1402	210	UC	0.00216353	2.1186e-06
2375	20	5379451	6128358	1222	170	UC	0.00198464	4.72493e-06
2386	20	15962577	16661516	1535	172	UC	0.00202997	5.21888e-06
2403	20	38427595	40272390	2198	215	UC	0.00248716	3.42367e-07
2406	20	42185672	43008890	1151	171	UC	0.00210912	1.93881e-06
2407	20	43008891	44072210	1096	156	UC	0.00331044	6.78108e-13
2429	20	62179242	62963627	77	49	UC	0.001945	2.29866e-10
2443	21	27774351	28616539	1545	166	UC	0.002162	4.22966e-07
2449	21	34383795	35729261	1687	235	UC	0.00204535	1.56265e-05
2454	21	40480832	41344742	1649	147	UC	0.00160197	6.64254e-05
2463	22	17587475	18535225	1478	203	UC	0.00188752	3.34978e-05
2465	22	19635655	20969184	1295	165	UC	0.00185921	1.78383e-05
2483	22	38718590	40378783	1809	194	UC	0.00251196	8.40353e-08
2486	22	42867928	43574017	1077	113	UC	0.00159171	1.50937e-05
2489	22	45170650	46351048	1506	222	UC	0.00240071	6.53749e-07
2494	22	49559208	50347996	176	108	UC	0.00150884	2.24909e-05
3	1	2215496	2983519	740	106	UC	0.00228111	1.05199e-08
16	1	14720132	15755230	1646	247	UC	0.00361457	1.69496e-11
21	1	19238925	20556202	2146	200	UC	0.0127091	1.62795e-77
24	1	22145630	22740287	1134	146	UC	0.0041278	2.75979e-17
35	1	36855140	38474036	2197	229	UC	0.00215839	5.29167e-06
40	1	43512670	45167235	1848	192	UC	0.00188558	2.85135e-05
50	1	57529671	58387483	1290	158	UC	0.00167695	5.89867e-05
53	1	61377616	62778733	2033	248	UC	0.00276611	3.15014e-08
103	1	117046312	118118667	1148	131	UC	0.00152448	3.69126e-05
110	1	151146408	152535630	1288	123	UC	0.00197354	5.93728e-07
113	1	154685546	156813845	1624	203	UC	0.00221338	2.71235e-06
117	1	159882516	161054076	1471	192	UC	0.00242462	4.95922e-07
118	1	161054077	161945442	1244	115	UC	0.00347824	2.27788e-16
121	1	163854568	164726579	1154	141	UC	0.00178948	1.22142e-05
154	1	200134006	201067952	1318	143	UC	0.00337618	6.66941e-13
158	1	205009624	205917548	1468	172	UC	0.00281583	1.06865e-09
160	1	208162952	209711169	2012	268	UC	0.0031678	1.0075e-08
169	1	218563961	220073132	2430	169	UC	0.00166458	8.07432e-05
181	1	232177705	232954942	1232	185	UC	0.00177514	4.26731e-05
204	2	1875061	2680063	1231	173	UC	0.00244184	2.56811e-08
248	2	43295777	44104110	1270	148	UC	0.00163389	4.80686e-05
297	2	100202437	101556799	2005	160	UC	0.00229718	2.07005e-07
319	2	126754028	127895644	1929	141	UC	0.00182099	6.92548e-06
320	2	127895645	129486897	2589	208	UC	0.00214602	3.81684e-06
361	2	176734751	178149981	1868	220	UC	0.00300987	7.79537e-09
420	2	241910367	243188366	80	48	UC	0.00105224	3.76329e-05
440	3	19030989	20754842	2583	198	UC	0.00194269	1.52658e-05
449	3	28649811	29877022	2316	241	UC	0.00295725	3.17017e-08
450	3	29877023	31269697	2320	222	UC	0.00198382	1.60042e-05
453	3	33020869	33991869	1323	129	UC	0.00148569	6.98347e-05
457	3	36840137	38729767	2179	230	UC	0.00202656	3.91289e-05
463	3	45844192	47588461	2287	157	UC	0.00255921	7.51934e-09
472	3	59998584	60571139	1228	189	UC	0.00224386	9.65887e-07
476	3	63670804	64662373	1156	197	UC	0.00220543	1.76048e-06
481	3	68319771	69784969	2320	224	UC	0.00210641	4.6621e-06
482	3	69784970	71223281	1453	191	UC	0.00193011	1.36953e-05
512	3	106174686	107736519	2053	209	UC	0.00172933	6.891e-05
551	3	148638309	149998411	2201	223	UC	0.0019333	5.70247e-05
581	3	183203156	184524268	1857	237	UC	0.00244913	1.34555e-06
583	3	185709997	186602045	1054	194	UC	0.00208879	5.8654e-06
585	3	187939200	189451805	1953	227	UC	0.0035819	5.6719e-11
675	4	82655624	84003062	2008	157	UC	0.00154189	6.74736e-05
686	4	96183802	97540787	2415	171	UC	0.00215535	8.0812e-07
710	4	121981244	122655434	1432	129	UC	0.00177966	6.92049e-06
733	4	148462209	149998528	1736	185	UC	0.00180364	2.0752e-05
739	4	156520289	157597309	2349	188	UC	0.00246595	1.62348e-07
766	4	182946259	183603892	1100	196	UC	0.00168047	9.00064e-05
768	4	184338585	185483262	1911	273	UC	0.00469719	1.1103e-15
790	5	14910296	16592319	1854	201	UC	0.00189752	3.73949e-05
811	5	40290852	41279590	1635	138	UC	0.00226957	1.05748e-07
825	5	57895013	58721458	1460	170	UC	0.00171079	8.69186e-05
854	5	95117260	96467377	1902	186	UC	0.00165911	9.44819e-05
888	5	132554691	134556570	2418	282	UC	0.0032722	5.76391e-09
893	5	141253831	142532956	1737	217	UC	0.00335269	3.90285e-11
908	5	158484776	159663733	1696	187	UC	0.00610587	6.63484e-27
920	5	173606996	174662885	1705	239	UC	0.00254902	4.90948e-07
931	6	5378214	6621937	1934	265	UC	0.00291237	5.84342e-08
932	6	6621938	7808323	2012	262	UC	0.00198559	3.27831e-05
938	6	15069422	16566882	2378	249	UC	0.00203098	6.55967e-05
952	6	27261036	28666364	2008	83	UC	0.00155131	2.50897e-06
954	6	29529756	29833843	242	31	UC	0.000877211	2.89202e-05
956	6	30070718	30715006	30	17	UC	0.00103483	1.99919e-07
957	6	30715007	31106493	251	61	UC	0.00895182	2.29645e-71
958	6	31106494	31250556	185	34	UC	0.00651016	4.02326e-74
961	6	31427210	32208901	588	105	UC	0.0274469	0
964	6	32539568	32586784	40	10	UC	0.0121918	2.07648e-117
965	6	32586785	32629239	29	13	UC	0.013176	8.76223e-124
966	6	32629240	32682213	31	8	UC	0.00923435	4.57056e-88
968	6	32897999	33194975	284	59	UC	0.00553754	2.91263e-36
969	6	33194976	33864262	1098	143	UC	0.00299567	5.96092e-11
974	6	38688721	39785907	1987	200	UC	0.00376208	5.6595e-13
978	6	43770627	44596897	1118	218	UC	0.00353986	3.08841e-11
1037	6	106053916	107309327	2148	232	UC	0.00501178	3.19928e-18
1053	6	123854858	125365054	1924	233	UC	0.00261988	1.88499e-07
1061	6	134313644	135544083	1598	203	UC	0.00157475	9.16776e-05
1063	6	137553213	138825721	2106	199	UC	0.00513322	7.80857e-21
1080	6	156762741	158220143	1614	220	UC	0.00197996	2.53611e-05
1090	6	166853326	167714865	187	115	UC	0.0016576	9.07856e-06
1097	7	2473750	3100211	852	153	UC	0.00314949	1.67901e-11
1115	7	15877565	16739013	1462	172	UC	0.00217472	1.70574e-06
1119	7	20122180	21390644	2053	247	UC	0.00390308	1.99978e-12
1124	7	24894120	25671575	1349	189	UC	0.0021822	2.00508e-06
1126	7	27351287	28890886	2122	250	UC	0.0020998	2.43487e-05
1142	7	46247336	47253454	1981	185	UC	0.00169384	9.39145e-05
1146	7	49632427	50894508	2108	169	UC	0.00220913	3.25543e-07
1166	7	73128831	75243899	775	106	UC	0.0019256	1.60086e-07
1171	7	80055722	81533566	1945	192	UC	0.00188144	1.99359e-05
1186	7	99465541	100849307	1229	153	UC	0.00242896	3.26722e-08
1194	7	109095559	110479479	1957	191	UC	0.00184725	2.89462e-05
1260	8	16988031	17492672	1021	174	UC	0.00289957	1.73113e-09
1263	8	18668610	19488888	1620	228	UC	0.00192378	5.88077e-05
1312	8	77377990	78633659	1834	125	UC	0.00166548	1.43294e-05
1315	8	81340232	82878769	1983	191	UC	0.00211587	4.50953e-06
1353	8	128073655	129291118	1946	270	UC	0.0027038	1.55847e-07
1371	9	653662	1103598	854	153	UC	0.00159204	5.65197e-05
1389	9	14244748	14902924	1037	229	UC	0.00404509	1.74048e-13
1394	9	17990566	18754196	1334	200	UC	0.00181805	7.53185e-05
1402	9	25957607	26747214	1257	166	UC	0.00177038	2.41087e-05
1424	9	78630916	79451035	1380	216	UC	0.00200023	2.49445e-05
1427	9	81161598	82601465	1669	248	UC	0.00301848	1.33408e-08
1453	9	109150718	110630150	2058	259	UC	0.00333963	4.92312e-09
1462	9	117054910	117989017	1406	176	UC	0.00357811	4.11755e-13
1468	9	124119884	125137578	1303	174	UC	0.00209076	1.00864e-06
1485	10	60515	1329232	1467	165	UC	0.00179357	2.00564e-05
1495	10	7659873	8771920	2163	246	UC	0.0051237	3.4244e-18
1516	10	27669567	28734422	1932	165	UC	0.00226486	3.91344e-08
1536	10	53919162	55104428	1880	170	UC	0.00211104	5.54182e-07
1545	10	64069688	65400431	1993	148	UC	0.00330373	1.55693e-13
1554	10	72659224	73514214	1502	236	UC	0.00269639	6.68032e-08
1559	10	79952997	81190573	1907	276	UC	0.00251432	1.46394e-06
1569	10	89971629	91021321	1584	193	UC	0.00302663	4.28586e-10
1573	10	94503300	95528160	1889	176	UC	0.00259621	1.04739e-08
1578	10	100337831	101271451	1155	80	UC	0.00146824	1.38393e-06
1588	10	113117616	114255954	1640	145	UC	0.00160767	5.63058e-05
1589	10	114255955	115588903	1627	224	UC	0.00230264	1.75922e-06
1603	10	129831970	130694008	1487	237	UC	0.00232838	8.67669e-07
1613	11	2477450	3362508	895	196	UC	0.00180298	4.89522e-05
1671	11	60515106	61717117	1144	157	UC	0.00200306	1.9882e-06
1674	11	64594823	66782661	2031	188	UC	0.0026619	1.71532e-08
1682	11	75445254	76518906	1370	179	UC	0.00323254	3.59776e-11
1684	11	77719871	78912252	1348	172	UC	0.00174876	2.7637e-05
1720	11	113889020	114742317	1124	164	UC	0.00316683	2.63991e-11
1727	11	122589225	123398882	1233	185	UC	0.00187402	3.38445e-05
1733	11	128262551	129451784	1000	194	UC	0.00202484	1.3377e-05
1747	12	6948955	8123317	1437	160	UC	0.00156814	6.61445e-05
1762	12	21572253	22928055	1634	165	UC	0.00256172	1.24331e-08
1765	12	25058715	25990813	1620	180	UC	0.00236164	1.50676e-07
1803	12	68006683	68839661	1245	170	UC	0.0039736	4.09002e-16
1804	12	68839662	70097805	2017	215	UC	0.00181674	7.01356e-05
1829	12	97814022	99244337	1996	230	UC	0.00215298	5.4184e-06
1846	12	117091844	118256124	1667	202	UC	0.00179483	3.27471e-05
1857	12	129170297	129887418	155	113	UC	0.00147758	2.97041e-05
1875	13	31433219	32986686	2171	225	UC	0.00408427	7.87151e-14
1895	13	53336572	54684856	2111	188	UC	0.00217446	1.66882e-06
1910	13	70427881	71010208	1247	124	UC	0.00275867	7.26243e-11
1937	13	98527336	99402294	1339	184	UC	0.00186817	3.78215e-05
1948	13	109813577	110995432	2089	247	UC	0.00378208	5.86511e-12
1957	14	22760701	23985936	1504	236	UC	0.00223381	8.22743e-06
1966	14	33591114	34695195	1513	297	UC	0.00286423	2.86207e-07
1990	14	58447799	59447537	1233	184	UC	0.00225761	1.62254e-06
2000	14	69794543	71140426	2155	185	UC	0.00190778	7.70773e-06
2009	14	79199452	81001920	2185	221	UC	0.00266042	2.61721e-07
2020	14	93386329	94892240	2497	246	UC	0.00210714	4.76733e-05
2023	14	97174315	98268391	1568	191	UC	0.00188372	3.73969e-05
2044	15	33484268	34410072	1829	220	UC	0.00173158	9.27e-05
2047	15	36583328	37962915	1964	235	UC	0.00193904	5.99441e-05
2063	15	57641165	58712954	1662	246	UC	0.00229155	1.19868e-06
2070	15	66355635	67396520	1870	215	UC	0.00394117	1.66778e-13
2115	16	11022543	11916631	1643	180	UC	0.00218013	2.0509e-06
2121	16	19104258	20351261	1784	178	UC	0.0020241	5.45177e-06
2126	16	26154123	27443061	2027	274	UC	0.00297416	1.19516e-07
2132	16	49010762	50467033	175	106	UC	0.00146915	3.09457e-05
2147	16	68435729	69549149	476	78	UC	0.00148506	4.56462e-06
2159	16	78973581	79662634	1275	253	UC	0.00244979	1.44567e-06
2163	16	82310205	83077869	1787	261	UC	0.0024456	4.87344e-06
2168	16	86058598	86748867	1499	282	UC	0.00257086	1.47715e-06
2180	17	6305079	7264458	1143	209	UC	0.0020308	1.67454e-05
2188	17	14508611	15308722	1702	208	UC	0.00180165	2.046e-05
2195	17	25872111	27344401	1146	182	UC	0.00171805	7.02937e-05
2201	17	34474612	36116884	888	148	UC	0.00178654	1.28089e-05
2202	17	36116885	37361178	959	159	UC	0.00220171	6.87097e-07
2205	17	40233546	42348003	1926	170	UC	0.00361155	3.27304e-13
2210	17	47516225	48722590	1200	239	UC	0.00205755	1.25662e-05
2219	17	60453121	62112373	1365	102	UC	0.0020607	2.33728e-08
2226	17	69245591	70495119	1582	237	UC	0.00225256	3.71809e-06
2227	17	70495120	71466953	1278	243	UC	0.00294576	2.6509e-08
2228	17	71466954	72383472	1343	246	UC	0.00313141	7.45354e-09
2229	17	72383473	73741321	1802	197	UC	0.00201507	4.92322e-06
2249	18	10675549	11872226	1846	211	UC	0.00221289	3.2691e-06
2251	18	12735559	13641479	1336	182	UC	0.00267985	5.47166e-09
2274	18	45718493	46558306	1302	236	UC	0.00303351	6.10173e-09
2281	18	52512524	53762996	1367	175	UC	0.00162681	7.43475e-05
2289	18	60780195	62074993	1878	160	UC	0.00189836	7.08953e-06
2298	18	70540350	71491860	1578	193	UC	0.00201456	1.00233e-05
2307	19	762047	1515920	598	126	UC	0.00189538	9.51565e-07
2312	19	4741719	5478684	1027	190	UC	0.00184865	3.48404e-05
2345	19	39370420	40171413	1074	114	UC	0.00146438	4.89253e-05
2352	19	45893308	46765060	1245	157	UC	0.00196548	3.92462e-06
2353	19	46765061	47752727	1096	161	UC	0.00386051	1.55346e-16
2358	19	51259179	51903804	878	167	UC	0.00172201	5.14321e-05
2375	20	5379451	6128358	1213	167	UC	0.00203073	2.67367e-06
2403	20	38427595	40272390	2178	213	UC	0.00238258	1.0197e-06
2404	20	40272391	41351514	1800	225	UC	0.00194923	1.47692e-05
2429	20	62179242	62963627	77	49	UC	0.001945	2.29866e-10
2438	21	22201891	23266941	1982	158	UC	0.0017008	2.4558e-05
2443	21	27774351	28616539	1537	165	UC	0.00208366	8.75847e-07
2453	21	39252060	40480831	1700	229	UC	0.00668996	1.02158e-26
2465	22	19635655	20969184	1285	164	UC	0.00184921	1.74587e-05
2472	22	27192924	27952441	1381	262	UC	0.00249312	3.51132e-06
2483	22	38718590	40378783	1800	193	UC	0.0025825	4.93884e-08
2488	22	44409534	45170649	1316	239	UC	0.00195543	3.3507e-05
2494	22	49559208	50347996	174	108	UC	0.00166127	4.02066e-06
3	1	2215496	2983519	720	101	PSC	0.00389362	5.56759e-05
9	1	6136815	7711794	1990	225	PSC	0.00720515	2.15783e-13
10	1	7711795	8580987	1159	150	PSC	0.00536571	3.16507e-05
11	1	8580988	9475966	1021	177	PSC	0.00638654	4.20184e-07
16	1	14720132	15755230	1619	242	PSC	0.00646071	3.99051e-09
22	1	20556203	21416121	1015	124	PSC	0.00408363	7.58031e-05
24	1	22145630	22740287	1102	136	PSC	0.0038319	3.65636e-05
26	1	23907046	25885138	1975	203	PSC	0.0114577	1.73502e-13
52	1	59889046	61377615	1780	192	PSC	0.00432777	4.4232e-05
54	1	62778734	64344226	1880	204	PSC	0.00961679	3.60521e-10
55	1	64344227	65894184	1893	192	PSC	0.00428945	5.16561e-05
61	1	70992906	72513119	1725	147	PSC	0.00509299	1.20069e-05
84	1	96147577	97721186	2190	166	PSC	0.00673976	5.47975e-08
88	1	101188316	102424611	1904	169	PSC	0.0049093	3.83286e-05
99	1	112489249	113418037	1032	142	PSC	0.00681081	1.45512e-08
110	1	151146408	152535630	1259	110	PSC	0.00461208	2.4244e-05
114	1	156813846	158081627	1852	183	PSC	0.0055286	2.21143e-06
126	1	168179087	169521551	2218	203	PSC	0.00652459	2.93648e-06
130	1	172465154	173582511	1159	139	PSC	0.00457411	8.65778e-05
146	1	191419276	192468373	1343	90	PSC	0.00378425	4.91403e-05
152	1	197935822	199263389	1967	156	PSC	0.00817123	2.64099e-09
155	1	201067953	202583884	1972	255	PSC	0.00818455	4.35505e-10
157	1	204092538	205009623	1155	157	PSC	0.00559936	1.9022e-07
179	1	230227248	231287764	2126	234	PSC	0.0143968	2.83287e-28
186	1	236199672	237409458	1961	195	PSC	0.00444611	7.07615e-05
194	1	242417924	243048003	1036	125	PSC	0.00669724	2.52885e-08
195	1	243048004	244723196	1393	176	PSC	0.00678615	2.83993e-08
196	1	244723197	245970505	1543	233	PSC	0.00782386	6.38841e-09
200	1	248341595	249240538	186	27	PSC	0.00309783	5.06262e-06
206	2	3314203	4016104	1187	157	PSC	0.00598477	8.85813e-07
210	2	6306607	7108208	1140	145	PSC	0.00497134	1.38287e-05
215	2	10611655	11230349	1248	155	PSC	0.00585492	1.50697e-06
221	2	15721704	17241115	2099	242	PSC	0.00736782	2.6177e-07
222	2	17241116	18656325	2505	196	PSC	0.00483697	6.86803e-05
224	2	20064518	21084898	1477	188	PSC	0.00787438	7.26775e-09
229	2	25895395	26894102	1099	124	PSC	0.00387011	4.93342e-05
241	2	36867390	37603360	1219	143	PSC	0.00457758	1.91744e-05
253	2	47320115	48171058	1213	195	PSC	0.0073384	7.26039e-07
267	2	59251997	60775066	2028	247	PSC	0.00473348	3.03602e-05
268	2	60775067	62429910	1775	177	PSC	0.00460837	8.44986e-05
271	2	64696090	65938002	1652	186	PSC	0.00556068	1.86143e-05
272	2	65938003	67224027	1752	190	PSC	0.00435313	2.43859e-05
279	2	73544291	75148103	1448	127	PSC	0.00486051	5.57996e-06
304	2	108417774	110097868	2033	161	PSC	0.00682179	1.28294e-08
305	2	110097869	112644828	1447	151	PSC	0.00712619	3.83789e-10
309	2	116415817	117822516	1801	104	PSC	0.00414452	6.09845e-05
313	2	121073753	122026817	1237	175	PSC	0.00611796	2.7152e-06
336	2	145977921	147252196	1301	120	PSC	0.00428075	6.96247e-06
337	2	147252197	149568875	2266	141	PSC	0.00539079	3.64563e-07
338	2	149568876	151428988	2123	207	PSC	0.00483295	7.13565e-05
344	2	157556097	159040979	1330	157	PSC	0.00477776	3.48802e-05
347	2	161432090	163607635	2172	138	PSC	0.00420036	6.15896e-05
350	2	165917789	167488576	2172	176	PSC	0.00582819	6.2082e-07
360	2	174927564	176734750	2233	193	PSC	0.00767394	1.1403e-07
383	2	205038120	206821199	1815	258	PSC	0.00605351	3.44217e-06
384	2	206821200	207726594	1213	140	PSC	0.00466522	1.2382e-06
385	2	207726595	208674588	1190	159	PSC	0.0049094	9.34161e-05
388	2	210842458	212520453	2077	195	PSC	0.0054631	5.59435e-06
393	2	215899571	217566011	1978	244	PSC	0.00539991	2.47247e-05
398	2	221445192	222327713	1076	137	PSC	0.00498455	3.62105e-05
399	2	222327714	223353965	1172	144	PSC	0.00546219	1.51452e-06
400	2	223353966	224123079	1318	108	PSC	0.00331152	8.79492e-05
404	2	227557842	228812485	2286	174	PSC	0.00875958	4.22751e-10
411	2	234945578	235625789	1334	169	PSC	0.00706262	2.35642e-07
419	2	241113280	241910366	105	67	PSC	0.00548559	8.30483e-09
422	3	795747	1440048	1149	192	PSC	0.00638573	1.14498e-07
424	3	2140012	3128152	1678	263	PSC	0.0105297	6.18821e-13
425	3	3128153	4109393	1836	227	PSC	0.00463657	6.99346e-05
429	3	6421146	7529554	1687	181	PSC	0.00604959	4.47837e-07
431	3	8664893	9970731	1586	254	PSC	0.00849422	5.27412e-09
433	3	11226368	11997658	930	127	PSC	0.00472502	1.40458e-05
438	3	16084006	17182494	1757	198	PSC	0.0075168	1.43673e-08
440	3	19030989	20754842	2563	192	PSC	0.00844383	1.28061e-09
441	3	20754843	21790867	1962	206	PSC	0.00955001	8.60784e-09
445	3	24270190	25516193	2218	244	PSC	0.00909156	3.45191e-11
449	3	28649811	29877022	2290	236	PSC	0.00795594	5.3314e-09
455	3	35009560	35913033	1136	135	PSC	0.00539244	4.24691e-06
462	3	44141694	45844191	2112	203	PSC	0.0078802	1.06651e-10
463	3	45844192	47588461	2245	152	PSC	0.00556527	5.28534e-06
464	3	47588462	50387742	1456	103	PSC	0.0204162	1.73885e-48
468	3	54892587	55616625	1082	192	PSC	0.0116197	1.96772e-15
471	3	58557719	59998583	1888	210	PSC	0.0050784	3.34567e-05
478	3	65326752	66702084	1706	223	PSC	0.00885506	1.20011e-09
481	3	68319771	69784969	2284	214	PSC	0.00695233	6.82844e-09
482	3	69784970	71223281	1392	178	PSC	0.00924775	4.15343e-13
483	3	71223282	72334704	1383	246	PSC	0.0177178	2.79316e-24
484	3	72334705	73606612	1461	218	PSC	0.00516301	3.98051e-06
512	3	106174686	107736519	1983	196	PSC	0.00800736	2.74949e-10
518	3	112408514	113657665	2081	150	PSC	0.00427009	3.76915e-05
524	3	118903054	119759983	1362	118	PSC	0.00663264	2.10064e-08
533	3	127495174	129091975	1929	149	PSC	0.00663739	5.82364e-08
550	3	147358244	148638308	1725	148	PSC	0.0064609	3.29659e-09
553	3	151131308	151904021	1300	115	PSC	0.00370618	2.30944e-05
556	3	155046424	155928190	1251	88	PSC	0.0047015	1.08831e-08
571	3	170174579	171134849	1181	156	PSC	0.00459377	4.05121e-05
572	3	171134850	172004760	1111	122	PSC	0.00807666	1.94668e-09
578	3	178110323	179372165	1674	162	PSC	0.00672905	5.7219e-08
580	3	181424324	183203155	1641	181	PSC	0.00607407	6.77102e-07
583	3	185709997	186602045	1030	182	PSC	0.00882581	1.54296e-11
584	3	186602046	187939199	1924	261	PSC	0.0104363	1.16306e-11
601	4	4266179	5051834	1351	193	PSC	0.00493066	3.67417e-05
604	4	7135820	7726034	1263	247	PSC	0.0100577	4.23234e-13
606	4	8309827	8882616	778	118	PSC	0.00398182	7.61631e-05
622	4	23858351	24764724	1236	185	PSC	0.00612029	9.89684e-06
640	4	39820062	40590541	1150	161	PSC	0.0094307	1.85023e-13
652	4	55681702	57103100	2362	188	PSC	0.00712223	1.40503e-08
657	4	60746710	61971161	2449	117	PSC	0.00513876	6.54201e-06
674	4	81206183	82655623	1637	123	PSC	0.00478431	8.73277e-06
711	4	122655435	123768693	1351	112	PSC	0.00695569	7.06025e-09
714	4	125486536	126476842	1665	150	PSC	0.0054783	3.00995e-06
715	4	126476843	127279171	1196	112	PSC	0.0053472	5.50499e-07
717	4	128321877	129625376	960	123	PSC	0.00479212	9.91998e-06
731	4	146174872	147161042	1171	145	PSC	0.00455971	4.07614e-05
733	4	148462209	149998528	1683	177	PSC	0.005453	5.297e-06
753	4	170682810	171643019	1751	113	PSC	0.00425847	9.92448e-05
764	4	181122434	182065646	1633	216	PSC	0.00661496	4.94903e-07
765	4	182065647	182946258	1721	229	PSC	0.00502407	7.87932e-06
778	5	2106886	2960068	1620	209	PSC	0.00632284	5.15259e-07
781	5	4636543	5828694	1985	224	PSC	0.00569867	2.42708e-05
782	5	5828695	6936733	2272	235	PSC	0.00886517	3.02446e-10
785	5	9203856	10549029	1793	246	PSC	0.0106423	4.75811e-13
786	5	10549030	11850850	1856	208	PSC	0.00763421	1.00622e-08
791	5	16592320	17803477	1479	194	PSC	0.00600354	2.25692e-05
806	5	33971057	35157146	1559	154	PSC	0.00560048	4.92077e-07
817	5	50164836	51203265	1116	118	PSC	0.00405538	3.2106e-07
832	5	65606871	67096191	1981	177	PSC	0.00649785	6.80008e-08
833	5	67096192	68006993	1237	171	PSC	0.0058886	6.92856e-06
835	5	71468652	73314061	2169	198	PSC	0.00608621	2.54566e-06
864	5	106389389	107265911	1315	170	PSC	0.00694304	2.15086e-08
880	5	123191942	124109485	1193	158	PSC	0.00238449	1.07155e-08
898	5	148662215	149850203	1454	220	PSC	0.00654722	4.90126e-06
909	5	159663734	160519049	1351	169	PSC	0.0063964	2.5179e-06
914	5	165289212	166863413	1690	239	PSC	0.00662573	8.58364e-07
915	5	166863414	168342743	1686	251	PSC	0.00503914	9.45989e-06
918	5	170898341	172285682	1804	258	PSC	0.00746242	4.35608e-09
920	5	173606996	174662885	1680	235	PSC	0.00493001	3.23497e-05
921	5	174662886	176180301	1482	206	PSC	0.00792406	3.29843e-09
927	6	1380680	2746531	1841	218	PSC	0.0116509	9.6404e-13
928	6	2746532	3964072	1826	235	PSC	0.00807646	3.87876e-10
930	6	4657087	5378213	1194	137	PSC	0.00391977	3.37363e-05
931	6	5378214	6621937	1903	256	PSC	0.00790915	3.03503e-11
932	6	6621938	7808323	1964	249	PSC	0.00397757	7.96419e-05
939	6	16566883	17391994	1187	173	PSC	0.00605124	1.91002e-07
949	6	24950380	25684629	1642	148	PSC	0.0243716	2.6545e-169
951	6	26396201	27261035	975	63	PSC	0.0217854	1.19853e-69
952	6	27261036	28666364	1986	79	PSC	0.0294548	4.29936e-79
954	6	29529756	29833843	239	28	PSC	0.046016	6.94062e-186
955	6	29833844	30070717	25	11	PSC	0.00443263	1.55422e-11
959	6	31250557	31320268	81	14	PSC	0.0292847	1.33796e-113
962	6	32208902	32454577	32	14	PSC	0.0247246	5.38076e-72
965	6	32586785	32629239	29	13	PSC	0.0912656	0
966	6	32629240	32682213	32	8	PSC	0.0245672	2.48594e-84
967	6	32682214	32897998	317	51	PSC	0.0642999	2.81689e-254
968	6	32897999	33194975	283	59	PSC	0.0236108	2.2273e-74
969	6	33194976	33864262	1064	132	PSC	0.0231538	4.24965e-86
974	6	38688721	39785907	1960	193	PSC	0.00608638	1.01443e-06
980	6	45408422	46430701	1255	146	PSC	0.00632901	2.23967e-07
989	6	54452768	55469137	2382	115	PSC	0.00435827	1.32799e-05
996	6	64010287	65759861	2091	116	PSC	0.00293547	8.76281e-05
1021	6	88499746	89974267	2172	205	PSC	0.00456116	2.09612e-05
1024	6	92015280	92953798	1327	138	PSC	0.00689809	1.0978e-10
1036	6	104951345	106053915	1095	131	PSC	0.00503262	4.92757e-07
1059	6	131457165	132890694	1749	181	PSC	0.00576251	3.8984e-06
1060	6	132890695	134313643	1994	188	PSC	0.00526818	8.04468e-05
1061	6	134313644	135544083	1541	193	PSC	0.00612891	9.83292e-07
1064	6	138825722	139716713	1275	149	PSC	0.00471809	5.56825e-05
1071	6	148184845	149278798	1944	238	PSC	0.00797792	2.12136e-08
1072	6	149278799	150635315	1988	177	PSC	0.00618235	1.14832e-07
1073	6	150635316	151629954	1965	225	PSC	0.00740301	3.4257e-08
1079	6	155523958	156762740	1904	225	PSC	0.00563893	5.28129e-06
1080	6	156762741	158220143	1598	215	PSC	0.00752591	2.15203e-08
1082	6	158952061	159604052	1225	112	PSC	0.00490402	1.57438e-05
1110	7	11855414	12694915	2180	154	PSC	0.0027804	7.63319e-05
1112	7	13213542	13676747	965	127	PSC	0.00402901	8.15575e-05
1117	7	17596579	19131026	1883	251	PSC	0.00751601	1.12049e-08
1120	7	21390645	22165060	1470	232	PSC	0.0065585	1.59895e-10
1121	7	22165061	23106680	1590	165	PSC	0.00740572	3.96381e-08
1122	7	23106681	24151099	1492	146	PSC	0.00464262	2.19403e-05
1124	7	24894120	25671575	1313	178	PSC	0.00503996	5.36453e-05
1125	7	25671576	27351286	2347	215	PSC	0.00569	5.06168e-06
1133	7	35354136	36507690	1838	179	PSC	0.00732485	7.18007e-08
1138	7	41415926	42494806	1517	171	PSC	0.00785262	1.96741e-08
1142	7	46247336	47253454	1925	172	PSC	0.00458125	7.97328e-05
1143	7	47253455	48363585	1652	209	PSC	0.00640068	3.61081e-06
1145	7	48984626	49632426	1333	109	PSC	0.00422155	9.19453e-05
1146	7	49632427	50894508	2067	161	PSC	0.00582309	2.03133e-05
1163	7	68569225	70144614	1809	158	PSC	0.00387564	6.61591e-05
1167	7	75243900	76451928	1225	126	PSC	0.00701405	1.88492e-08
1187	7	100849308	101950748	1848	166	PSC	0.00436067	5.79629e-05
1190	7	104109232	105312563	1209	162	PSC	0.0046845	3.36349e-05
1208	7	128779174	130418704	2079	196	PSC	0.00724088	9.04525e-07
1209	7	130418705	131856481	1882	238	PSC	0.00553953	6.34594e-07
1214	7	137657460	138755107	1458	215	PSC	0.0093338	2.44721e-12
1215	7	138755108	140217630	1812	200	PSC	0.00538627	1.09563e-06
1221	7	147352172	148622913	2111	213	PSC	0.00508289	2.59913e-05
1223	7	149843000	150897818	1531	152	PSC	0.00555891	5.7979e-07
1224	7	150897819	152253294	1197	205	PSC	0.00756872	8.1109e-08
1225	7	152253295	153241228	1775	200	PSC	0.00537496	5.6865e-05
1226	7	153241229	154407487	1355	184	PSC	0.0095268	1.41921e-12
1227	7	154407488	155280610	1588	221	PSC	0.00616612	3.48932e-07
1240	8	3787249	4273083	1452	227	PSC	0.00664542	4.97008e-08
1246	8	8064601	8589770	1079	138	PSC	0.00736429	1.38184e-12
1264	8	19488889	20135628	1239	168	PSC	0.00553726	1.55816e-06
1267	8	21650454	22895018	1418	213	PSC	0.00720703	1.78178e-07
1271	8	25859278	26679135	1769	184	PSC	0.00573862	5.92981e-06
1273	8	27406512	28344176	1474	168	PSC	0.00810394	5.84951e-10
1280	8	36641175	38803980	1848	218	PSC	0.00559996	1.49917e-05
1295	8	58675118	59555977	1499	133	PSC	0.00447142	9.90413e-06
1303	8	66960439	68683823	1489	154	PSC	0.00550578	1.58802e-05
1305	8	70004666	70872088	1156	139	PSC	0.00452356	9.57593e-05
1314	8	79756170	81340231	2208	189	PSC	0.00527286	2.12502e-05
1315	8	81340232	82878769	1934	180	PSC	0.00648172	1.10925e-06
1327	8	96900514	98132519	1373	166	PSC	0.005809	7.20071e-06
1328	8	98132520	99388944	1812	193	PSC	0.00585146	2.83334e-06
1331	8	102548681	103716053	1797	187	PSC	0.0100816	2.19438e-13
1332	8	103716054	104467845	1272	134	PSC	0.00467721	1.51493e-05
1363	8	138564844	139404631	1371	164	PSC	0.00561501	4.2042e-06
1364	8	139404632	140355988	1383	178	PSC	0.00585877	7.79567e-06
1375	9	3079046	4025355	1136	189	PSC	0.00603992	5.81966e-07
1376	9	4025356	4596614	878	188	PSC	0.00536261	3.23478e-06
1389	9	14244748	14902924	993	222	PSC	0.00631491	3.34685e-08
1390	9	14902925	15839403	1250	154	PSC	0.00709736	1.99588e-07
1399	9	23091194	23859374	1023	171	PSC	0.00496517	6.55153e-06
1414	9	37687113	38822977	1382	179	PSC	0.00929016	4.68128e-12
1422	9	76197745	77862308	1953	188	PSC	0.00604216	1.07586e-06
1429	9	83455503	85135751	1976	203	PSC	0.00485585	5.61434e-05
1430	9	85135752	86769886	2145	227	PSC	0.0121706	1.20269e-13
1431	9	86769887	87815449	1658	162	PSC	0.00904752	8.14295e-11
1435	9	90890980	91643255	1210	111	PSC	0.00495699	5.55638e-06
1445	9	100310518	101596750	1794	211	PSC	0.00658596	1.1263e-06
1453	9	109150718	110630150	1999	249	PSC	0.00708253	2.77514e-09
1462	9	117054910	117989017	1367	168	PSC	0.00500282	4.82192e-05
1465	9	119890465	121008529	1619	188	PSC	0.00564272	5.85471e-06
1468	9	124119884	125137578	1268	167	PSC	0.00441843	8.07932e-05
1474	9	130902728	132193798	975	115	PSC	0.00566064	4.22537e-07
1475	9	132193799	132999452	1481	143	PSC	0.00482082	1.10074e-05
1489	10	3225337	3880322	1119	148	PSC	0.00494664	2.27859e-06
1493	10	6234719	6897037	1023	175	PSC	0.00588859	7.02691e-06
1497	10	10081280	10969481	1422	161	PSC	0.00485313	4.09232e-05
1499	10	11856925	12581571	1181	159	PSC	0.00532323	3.58725e-06
1505	10	17065861	18529742	2057	197	PSC	0.0057154	2.73076e-05
1552	10	71050505	71672997	1212	200	PSC	0.00633786	4.27549e-08
1553	10	71672998	72659223	1894	229	PSC	0.00533199	1.10917e-05
1562	10	82378049	83596350	2200	165	PSC	0.00559417	4.68995e-07
1565	10	85463485	86459980	1805	173	PSC	0.00787779	1.64658e-11
1567	10	87287936	88443652	1747	173	PSC	0.00421506	1.56995e-13
1569	10	89971629	91021321	1532	185	PSC	0.00692938	3.44212e-07
1580	10	102509299	104206837	1563	184	PSC	0.00432882	7.94556e-05
1582	10	106142284	107877787	2467	166	PSC	0.00447417	8.9468e-05
1587	10	112164982	113117615	1277	189	PSC	0.00459886	8.61261e-05
1589	10	114255955	115588903	1596	216	PSC	0.0114809	1.33031e-15
1594	10	120592840	121874445	1886	196	PSC	0.0074516	7.15173e-08
1595	10	121874446	122803506	1610	173	PSC	0.00534751	6.00448e-06
1604	10	130694009	131694738	1612	176	PSC	0.0048893	2.58875e-05
1623	11	11081300	11632650	1148	222	PSC	0.00752613	3.76699e-08
1624	11	11632651	12470449	1470	221	PSC	0.00534113	1.33931e-05
1636	11	24091273	24892439	1758	142	PSC	0.00468416	6.3511e-06
1643	11	30570130	32065771	1119	116	PSC	0.00302956	7.7385e-05
1648	11	35500368	36331189	1079	167	PSC	0.00746348	1.48691e-08
1667	11	56623495	57675986	1325	126	PSC	0.00526703	1.40341e-05
1671	11	60515106	61717117	1095	150	PSC	0.00511415	1.83877e-05
1673	11	62800369	64594822	1679	137	PSC	0.00737844	4.13375e-10
1675	11	66782662	68000949	867	92	PSC	0.00502593	2.91297e-06
1678	11	69713997	71242834	2404	236	PSC	0.00729733	1.39306e-07
1686	11	79802287	80726012	1398	194	PSC	0.00572829	6.25233e-07
1702	11	95327211	96150134	1215	169	PSC	0.0117185	5.15323e-14
1717	11	109891838	111117780	1635	151	PSC	0.00723714	4.43519e-09
1719	11	112755447	113889019	1696	151	PSC	0.00523403	5.09972e-08
1726	11	121208187	122589224	1682	196	PSC	0.00545117	5.67415e-06
1731	11	126304241	127306871	1533	206	PSC	0.00569755	8.62294e-07
1733	11	128262551	129451784	973	184	PSC	0.00719962	1.30943e-07
1740	12	60317	1078397	1119	174	PSC	0.00627888	1.60406e-07
1743	12	3069507	3871114	1362	217	PSC	0.0124298	1.2949e-22
1744	12	3871115	4967643	1337	225	PSC	0.00689673	7.95087e-11
1746	12	6023701	6948954	1134	142	PSC	0.00547861	4.14089e-06
1749	12	8760629	10176713	361	123	PSC	0.00429602	9.48014e-05
1753	12	12721875	13559527	921	171	PSC	0.00681442	1.41215e-07
1756	12	16136743	17374895	1104	145	PSC	0.00534256	5.85442e-06
1761	12	20866286	21572252	1430	85	PSC	0.00467857	3.15578e-06
1764	12	23923799	25058714	1753	225	PSC	0.0105611	2.22832e-12
1767	12	26958057	27797262	1323	127	PSC	0.00452595	5.68128e-05
1794	12	56987106	58748139	1588	143	PSC	0.00672839	4.78342e-10
1800	12	64403858	66114643	1449	162	PSC	0.00601558	6.50782e-06
1804	12	68839662	70097805	1807	204	PSC	0.00433743	6.22335e-05
1812	12	77800464	79315178	2044	201	PSC	0.00473878	1.21962e-05
1825	12	94385885	95147845	1245	199	PSC	0.0077843	6.87026e-08
1835	12	105079101	106153787	1693	170	PSC	0.00525747	2.55723e-06
1841	12	111592382	113947983	2053	162	PSC	0.00571957	6.56831e-07
1844	12	115439452	116197675	1155	188	PSC	0.00538254	7.64731e-06
1848	12	119301062	120567740	1667	187	PSC	0.00545616	1.47354e-05
1852	12	124843769	126079935	1851	260	PSC	0.00575815	2.0074e-07
1864	13	19648629	20491181	1714	76	PSC	0.00357293	5.87686e-05
1867	13	22795189	23729049	1901	229	PSC	0.00777558	3.40337e-09
1868	13	23729050	24818333	2204	241	PSC	0.00919625	8.83932e-12
1869	13	24818334	25977140	1917	174	PSC	0.0104364	3.0171e-13
1878	13	35744569	36579413	1436	139	PSC	0.00421783	5.78266e-05
1886	13	42950158	43931931	1303	153	PSC	0.00788793	1.94124e-09
1887	13	43931932	45476446	1771	176	PSC	0.00614751	3.64501e-07
1888	13	45476447	46493236	1224	148	PSC	0.00444503	3.59027e-05
1890	13	47433529	48137479	1223	110	PSC	0.0042218	8.13361e-05
1900	13	59751796	61268155	2341	162	PSC	0.00407639	4.69599e-06
1911	13	71010209	71976862	1706	179	PSC	0.00480986	2.40391e-05
1912	13	71976863	73114509	1374	145	PSC	0.00450367	7.29665e-05
1913	13	73114510	74437635	2021	208	PSC	0.00662799	3.92098e-08
1914	13	74437636	75882384	2121	205	PSC	0.00844788	1.72431e-10
1916	13	76671494	77460044	1225	149	PSC	0.00473366	2.52147e-05
1932	13	91764205	93285142	1957	157	PSC	0.00797928	5.48221e-10
1934	13	94925137	96132647	2261	235	PSC	0.00810167	7.01353e-08
1945	13	107037865	108521978	2027	268	PSC	0.00787212	1.70527e-09
1949	13	110995433	111621244	1146	175	PSC	0.00488507	6.77627e-05
1955	14	20876081	21982654	1426	260	PSC	0.00888671	5.6528e-10
1957	14	22760701	23985936	1475	228	PSC	0.00499061	6.69671e-05
1963	14	29029225	30831154	1806	207	PSC	0.00915284	4.73349e-10
1966	14	33591114	34695195	1466	287	PSC	0.00964027	2.65612e-13
1981	14	49002066	50500564	1979	182	PSC	0.00626587	3.83809e-06
1989	14	57460782	58447798	1348	142	PSC	0.00464819	5.28343e-05
2002	14	72665320	73373373	1088	161	PSC	0.00495535	4.06706e-05
2010	14	81001921	82524785	2245	199	PSC	0.00513556	3.47375e-05
2012	14	84087373	85562936	2338	182	PSC	0.00737403	1.83494e-08
2017	14	89482884	90662836	1516	195	PSC	0.0112216	3.62068e-16
2018	14	90662837	92101228	1963	188	PSC	0.00894965	6.32031e-10
2019	14	92101229	93386328	2010	223	PSC	0.00586306	5.45477e-06
2021	14	94892241	95946792	2002	275	PSC	0.00731996	1.93511e-10
2022	14	95946793	97174314	2006	231	PSC	0.00899115	6.5149e-11
2024	14	98268392	98885322	1373	122	PSC	0.00534493	6.40595e-06
2026	14	99474534	100786189	1650	204	PSC	0.00748132	8.44231e-09
2027	14	100786190	102004377	1502	235	PSC	0.005855	5.86643e-06
2038	15	25384328	26392947	1685	239	PSC	0.0124423	1.03576e-14
2044	15	33484268	34410072	1790	212	PSC	0.0077758	7.13701e-09
2046	15	35118928	36583327	1908	194	PSC	0.00680999	2.59616e-08
2048	15	37962916	39238840	1665	203	PSC	0.00746984	4.88864e-10
2049	15	39238841	40604780	1657	181	PSC	0.00773561	3.28767e-09
2055	15	47693317	49260006	1473	151	PSC	0.00562691	9.72267e-06
2058	15	51605478	53263126	2192	185	PSC	0.00562497	1.56142e-06
2060	15	54332800	55136717	1841	156	PSC	0.00510517	6.11883e-06
2066	15	61130596	62106138	1410	244	PSC	0.00650735	1.34768e-06
2070	15	66355635	67396520	1846	210	PSC	0.00869448	1.11666e-09
2072	15	69089816	70767983	1931	242	PSC	0.00525903	5.53711e-05
2080	15	79292537	79998206	1079	141	PSC	0.00389969	5.39136e-05
2081	15	79998207	81077025	1660	218	PSC	0.00707421	7.48523e-08
2082	15	81077026	82191077	1059	141	PSC	0.005561	1.11817e-06
2091	15	91593624	92675405	1472	221	PSC	0.00867366	7.09701e-09
2093	15	93707011	94565521	1525	232	PSC	0.00588043	5.33315e-07
2094	15	94565522	95662425	1646	249	PSC	0.00641904	1.03697e-06
2105	16	3379997	4816145	1590	186	PSC	0.00557231	1.08285e-05
2106	16	4816146	5782968	1637	241	PSC	0.00915028	1.7684e-10
2107	16	5782969	6446081	1131	223	PSC	0.00725623	8.23729e-09
2110	16	7704355	8341012	1562	181	PSC	0.00596986	9.34158e-07
2115	16	11022543	11916631	1635	176	PSC	0.00954944	1.0951e-10
2118	16	13893408	15921108	1462	160	PSC	0.0109206	2.54519e-14
2128	16	29043178	31384210	1101	111	PSC	0.00476721	2.08259e-05
2132	16	49010762	50467033	176	106	PSC	0.00431197	4.80831e-05
2139	16	58508979	59885499	2177	165	PSC	0.00396945	7.76289e-05
2151	16	73140782	74135275	1205	241	PSC	0.00718293	2.36635e-07
2157	16	77739133	78280636	1396	185	PSC	0.00392683	2.97966e-05
2159	16	78973581	79662634	1226	245	PSC	0.0084823	9.45981e-08
2162	16	81437862	82310204	1519	238	PSC	0.0114389	9.11235e-15
2165	16	83778372	84440154	1636	261	PSC	0.00874792	2.51421e-09
2167	16	85146806	86058597	976	223	PSC	0.0066065	1.07199e-06
2172	16	89106305	90292787	146	55	PSC	0.00348484	3.61811e-05
2179	17	5573785	6305078	1255	196	PSC	0.0047317	5.10153e-06
2180	17	6305079	7264458	1113	198	PSC	0.00981425	2.63671e-10
2181	17	7264459	8554763	1545	178	PSC	0.00573238	1.89279e-06
2183	17	9619357	10572617	1490	200	PSC	0.0059282	1.92934e-06
2193	17	20402495	21432873	512	64	PSC	0.00365218	1.41159e-05
2198	17	31318754	32356061	1691	227	PSC	0.00744082	2.48701e-07
2209	17	45883902	47516224	2356	184	PSC	0.00822229	1.046e-08
2216	17	54950108	56245227	1417	248	PSC	0.00648583	1.69716e-08
2219	17	60453121	62112373	1326	95	PSC	0.00422532	1.69943e-05
2226	17	69245591	70495119	1482	228	PSC	0.00655674	1.74483e-06
2228	17	71466954	72383472	1312	235	PSC	0.00798362	2.04108e-07
2229	17	72383473	73741321	1749	186	PSC	0.00592186	1.08691e-06
2230	17	73741322	74908266	1499	166	PSC	0.00703781	6.32268e-08
2238	18	10719	848350	1239	176	PSC	0.0054273	1.53047e-05
2239	18	848351	1940211	1659	161	PSC	0.00899942	3.93746e-14
2240	18	1940212	2839842	1610	174	PSC	0.0055335	4.40163e-06
2241	18	2839843	3722828	1093	184	PSC	0.00490938	2.77022e-05
2243	18	4603962	5575812	1429	175	PSC	0.00737325	1.5108e-07
2244	18	5575813	6756496	1460	236	PSC	0.00544927	1.90393e-05
2247	18	8788525	9816164	1901	233	PSC	0.0104494	1.97439e-11
2257	18	22746154	24088163	1710	184	PSC	0.00544655	7.08845e-06
2258	18	24088164	25305260	1728	196	PSC	0.00642253	1.92818e-07
2268	18	38498382	39410165	1185	122	PSC	0.00652612	8.15264e-08
2285	18	56832313	57635821	1196	149	PSC	0.00410296	5.02014e-05
2295	18	67195981	68051035	1325	150	PSC	0.00807289	9.3559e-10
2296	18	68051036	69311742	2145	198	PSC	0.00894815	2.17822e-09
2301	18	73568261	74471745	1585	202	PSC	0.00546257	3.5061e-06
2302	18	74471746	75240760	1259	193	PSC	0.00814609	2.05411e-09
2306	19	64705	762046	353	90	PSC	0.00362232	9.91878e-05
2312	19	4741719	5478684	1021	185	PSC	0.00501343	3.71688e-05
2318	19	10028841	11681978	1959	214	PSC	0.00553163	4.50371e-06
2353	19	46765061	47752727	1029	154	PSC	0.00723284	1.35077e-07
2355	19	48573066	49415189	1182	133	PSC	0.00568168	1.06975e-06
2359	19	51903805	52678748	1512	174	PSC	0.00633089	1.51527e-06
2360	19	52678749	53431217	1189	120	PSC	0.00479494	3.88249e-06
2369	20	60795	884241	1197	225	PSC	0.010982	1.67524e-14
2370	20	884242	1771285	1370	203	PSC	0.00985096	1.70202e-13
2371	20	1771286	2668108	1397	187	PSC	0.00581653	1.13243e-05
2376	20	6128359	7231796	1425	168	PSC	0.00495185	8.09714e-05
2379	20	9279551	10279603	1341	172	PSC	0.00563518	1.7852e-06
2381	20	11257013	12353961	1748	156	PSC	0.00640926	4.3499e-08
2384	20	14203756	15238519	1476	139	PSC	0.00405553	5.73603e-05
2390	20	18959420	19957928	1520	200	PSC	0.00463934	9.88936e-05
2403	20	38427595	40272390	2132	207	PSC	0.00593684	5.98202e-06
2404	20	40272391	41351514	1753	217	PSC	0.00653933	1.07432e-07
2413	20	49236419	50653620	2078	244	PSC	0.0110276	3.55305e-14
2419	20	54743695	55448075	1075	174	PSC	0.0108067	1.75889e-14
2435	21	19479025	20407307	1494	177	PSC	0.00435783	5.49371e-05
2441	21	25247987	26467826	2062	164	PSC	0.00435273	9.03197e-06
2449	21	34383795	35729261	1619	220	PSC	0.00732426	3.75077e-08
2452	21	38046450	39252059	1852	180	PSC	0.00666391	1.21604e-07
2453	21	39252060	40480831	1650	223	PSC	0.0127755	3.44977e-18
2469	22	23950733	25282436	1414	129	PSC	0.005124	4.0521e-05
2472	22	27192924	27952441	1357	257	PSC	0.00700281	9.6269e-08
2478	22	33501726	34361897	1359	174	PSC	0.00574923	6.53192e-06
2482	22	37364005	38718589	1720	213	PSC	0.0126998	9.8387e-17
3	1	2215496	2983519	720	101	PSC	0.00389362	5.56759e-05
10	1	7711795	8580987	1159	150	PSC	0.00536571	3.16507e-05
11	1	8580988	9475966	1021	177	PSC	0.00638654	4.20184e-07
15	1	13481026	14720131	1761	201	PSC	0.0086092	2.54384e-11
16	1	14720132	15755230	1619	242	PSC	0.00646071	3.99051e-09
22	1	20556203	21416121	1015	124	PSC	0.00408363	7.58031e-05
24	1	22145630	22740287	1102	136	PSC	0.0038319	3.65636e-05
30	1	30405183	31639217	1714	182	PSC	0.00476184	7.35007e-05
35	1	36855140	38474036	2137	218	PSC	0.00533339	1.36211e-05
50	1	57529671	58387483	1221	143	PSC	0.00600211	7.34421e-07
53	1	61377616	62778733	1932	237	PSC	0.00630945	1.33202e-05
55	1	64344227	65894184	1893	192	PSC	0.00428945	5.16561e-05
61	1	70992906	72513119	1725	147	PSC	0.00509299	1.20069e-05
68	1	79065287	80099353	1854	99	PSC	0.00492806	1.23287e-06
88	1	101188316	102424611	1904	169	PSC	0.0049093	3.83286e-05
99	1	112489249	113418037	1032	142	PSC	0.00681081	1.45512e-08
110	1	151146408	152535630	1259	110	PSC	0.00461208	2.4244e-05
126	1	168179087	169521551	2218	203	PSC	0.00652459	2.93648e-06
130	1	172465154	173582511	1159	139	PSC	0.00457411	8.65778e-05
146	1	191419276	192468373	1343	90	PSC	0.00378425	4.91403e-05
157	1	204092538	205009623	1155	157	PSC	0.00559936	1.9022e-07
160	1	208162952	209711169	1982	261	PSC	0.00453872	1.96007e-05
176	1	226534712	228045554	2724	172	PSC	0.00553494	1.36581e-05
186	1	236199672	237409458	1961	195	PSC	0.00444611	7.07615e-05
192	1	241033585	241813534	1133	186	PSC	0.00481869	8.97312e-06
200	1	248341595	249240538	186	27	PSC	0.00309783	5.06262e-06
214	2	9960671	10611654	1276	162	PSC	0.00459233	5.5085e-05
215	2	10611655	11230349	1248	155	PSC	0.00585492	1.50697e-06
221	2	15721704	17241115	2099	242	PSC	0.00736782	2.6177e-07
222	2	17241116	18656325	2505	196	PSC	0.00483697	6.86803e-05
228	2	24669225	25895394	1309	131	PSC	0.00503803	5.17476e-06
241	2	36867390	37603360	1219	143	PSC	0.00457758	1.91744e-05
249	2	44104111	45189468	1416	171	PSC	0.00750352	2.52844e-08
253	2	47320115	48171058	1213	195	PSC	0.0073384	7.26039e-07
268	2	60775067	62429910	1775	177	PSC	0.00460837	8.44986e-05
271	2	64696090	65938002	1652	186	PSC	0.00556068	1.86143e-05
301	2	105120579	106546524	2206	227	PSC	0.00590702	2.04371e-05
305	2	110097869	112644828	1447	151	PSC	0.00712619	3.83789e-10
306	2	112644829	113930668	1605	153	PSC	0.00592516	7.62938e-08
338	2	149568876	151428988	2123	207	PSC	0.00483295	7.13565e-05
347	2	161432090	163607635	2172	138	PSC	0.00420036	6.15896e-05
355	2	170865766	171566482	1175	170	PSC	0.00702135	5.84575e-09
360	2	174927564	176734750	2233	193	PSC	0.00767394	1.1403e-07
383	2	205038120	206821199	1815	258	PSC	0.00605351	3.44217e-06
384	2	206821200	207726594	1213	140	PSC	0.00466522	1.2382e-06
385	2	207726595	208674588	1190	159	PSC	0.0049094	9.34161e-05
388	2	210842458	212520453	2077	195	PSC	0.0054631	5.59435e-06
394	2	217566012	218396258	1353	138	PSC	0.00332317	1.08289e-05
399	2	222327714	223353965	1172	144	PSC	0.00546219	1.51452e-06
404	2	227557842	228812485	2286	174	PSC	0.00875958	4.22751e-10
419	2	241113280	241910366	105	67	PSC	0.00548559	8.30483e-09
422	3	795747	1440048	1149	192	PSC	0.00638573	1.14498e-07
425	3	3128153	4109393	1836	227	PSC	0.00463657	6.99346e-05
426	3	4109394	4835083	1139	171	PSC	0.00456785	6.51689e-05
429	3	6421146	7529554	1687	181	PSC	0.00604959	4.47837e-07
431	3	8664893	9970731	1586	254	PSC	0.00849422	5.27412e-09
433	3	11226368	11997658	930	127	PSC	0.00472502	1.40458e-05
438	3	16084006	17182494	1757	198	PSC	0.0075168	1.43673e-08
449	3	28649811	29877022	2290	236	PSC	0.00795594	5.3314e-09
455	3	35009560	35913033	1136	135	PSC	0.00539244	4.24691e-06
464	3	47588462	50387742	1456	103	PSC	0.0204162	1.73885e-48
478	3	65326752	66702084	1706	223	PSC	0.00885506	1.20011e-09
483	3	71223282	72334704	1383	246	PSC	0.0177178	2.79316e-24
484	3	72334705	73606612	1461	218	PSC	0.00516301	3.98051e-06
498	3	87411259	88375763	1386	68	PSC	0.00341641	7.89563e-05
519	3	113657666	115649909	1976	227	PSC	0.00631481	1.48817e-06
533	3	127495174	129091975	1929	149	PSC	0.00663739	5.82364e-08
553	3	151131308	151904021	1300	115	PSC	0.00370618	2.30944e-05
556	3	155046424	155928190	1251	88	PSC	0.0047015	1.08831e-08
572	3	171134850	172004760	1111	122	PSC	0.00807666	1.94668e-09
573	3	172004761	173415591	1718	178	PSC	0.0117012	6.74144e-16
578	3	178110323	179372165	1674	162	PSC	0.00672905	5.7219e-08
580	3	181424324	183203155	1641	181	PSC	0.00607407	6.77102e-07
585	3	187939200	189451805	1856	220	PSC	0.00762267	2.43523e-07
601	4	4266179	5051834	1351	193	PSC	0.00493066	3.67417e-05
603	4	5972710	7135819	1694	267	PSC	0.00709438	8.54013e-10
604	4	7135820	7726034	1263	247	PSC	0.0100577	4.23234e-13
616	4	15910802	17290236	2042	240	PSC	0.00580181	3.31622e-05
622	4	23858351	24764724	1236	185	PSC	0.00612029	9.89684e-06
624	4	25832019	27385580	1516	202	PSC	0.0067857	9.16854e-08
638	4	37880861	38984838	1916	235	PSC	0.00980821	6.04938e-13
640	4	39820062	40590541	1150	161	PSC	0.0094307	1.85023e-13
669	4	74885901	76497358	2106	130	PSC	0.00566284	4.99426e-07
674	4	81206183	82655623	1637	123	PSC	0.00478431	8.73277e-06
711	4	122655435	123768693	1351	112	PSC	0.00695569	7.06025e-09
717	4	128321877	129625376	959	122	PSC	0.00479794	9.10528e-06
727	4	139553761	141087047	1661	217	PSC	0.00895076	2.1765e-11
733	4	148462209	149998528	1683	177	PSC	0.005453	5.297e-06
753	4	170682810	171643019	1751	113	PSC	0.00425847	9.92448e-05
757	4	175295843	175959697	1270	121	PSC	0.00465132	1.9637e-05
764	4	181122434	182065646	1633	216	PSC	0.00661496	4.94903e-07
765	4	182065647	182946258	1721	229	PSC	0.00502407	7.87932e-06
772	4	187985394	189153279	154	111	PSC	0.00428105	7.47004e-05
780	5	3677596	4636542	1148	136	PSC	0.0054123	1.8849e-06
781	5	4636543	5828694	1985	224	PSC	0.00569867	2.42708e-05
782	5	5828695	6936733	2272	235	PSC	0.00886517	3.02446e-10
786	5	10549030	11850850	1856	208	PSC	0.00763421	1.00622e-08
803	5	30416067	31679464	1807	213	PSC	0.00808183	1.85725e-08
808	5	36431968	37925487	1727	160	PSC	0.00511108	1.78166e-06
809	5	37925488	39438985	1928	187	PSC	0.00540918	1.4818e-05
820	5	52837226	53747856	1564	149	PSC	0.00422764	3.44658e-05
833	5	67096192	68006993	1237	171	PSC	0.0058886	6.92856e-06
880	5	123191942	124109485	1193	158	PSC	0.00238449	1.07155e-08
895	5	143605909	145319096	2381	141	PSC	0.00524675	1.83083e-07
909	5	159663734	160519049	1351	169	PSC	0.0063964	2.5179e-06
912	5	162386028	163781268	2066	193	PSC	0.00740898	1.78042e-08
914	5	165289212	166863413	1690	239	PSC	0.00662573	8.58364e-07
916	5	168342744	169506966	1856	217	PSC	0.00485934	7.46793e-05
918	5	170898341	172285682	1804	258	PSC	0.00746242	4.35608e-09
919	5	172285683	173606995	1953	233	PSC	0.00664963	3.72306e-06
920	5	173606996	174662885	1680	235	PSC	0.00493001	3.23497e-05
921	5	174662886	176180301	1482	206	PSC	0.00792406	3.29843e-09
926	6	63979	1380679	1803	249	PSC	0.0151952	1.07086e-22
927	6	1380680	2746531	1841	218	PSC	0.0116509	9.6404e-13
928	6	2746532	3964072	1826	235	PSC	0.00807646	3.87876e-10
930	6	4657087	5378213	1194	137	PSC	0.00391977	3.37363e-05
932	6	6621938	7808323	1964	249	PSC	0.00397757	7.96419e-05
937	6	13352327	15069421	1830	235	PSC	0.00614484	3.0221e-07
939	6	16566883	17391994	1187	173	PSC	0.00605124	1.91002e-07
943	6	19449153	20418020	1393	180	PSC	0.00540369	5.82854e-06
948	6	23939307	24950379	1831	193	PSC	0.00870928	4.40045e-12
949	6	24950380	25684629	1642	148	PSC	0.0243716	2.6545e-169
950	6	25684630	26396200	1340	84	PSC	0.00735016	2.43774e-12
952	6	27261036	28666364	1986	79	PSC	0.0294548	4.29936e-79
953	6	28666365	29529755	191	43	PSC	0.0121531	1.51002e-31
954	6	29529756	29833843	238	28	PSC	0.0453426	1.83192e-174
956	6	30070718	30715006	27	15	PSC	0.00599994	2.70839e-15
964	6	32539568	32586784	40	9	PSC	0.0252543	7.06542e-91
965	6	32586785	32629239	29	13	PSC	0.0912656	0
966	6	32629240	32682213	32	8	PSC	0.0245672	2.48594e-84
968	6	32897999	33194975	283	59	PSC	0.0236108	2.2273e-74
969	6	33194976	33864262	1064	132	PSC	0.0231538	4.24965e-86
972	6	36346354	37570051	1881	212	PSC	0.00771969	5.3965e-09
977	6	42103739	43770626	1934	182	PSC	0.00630274	9.19845e-07
989	6	54452768	55469137	2382	115	PSC	0.00435827	1.32799e-05
1021	6	88499746	89974267	2172	205	PSC	0.00456116	2.09612e-05
1022	6	89974268	91097024	1249	160	PSC	0.00623953	9.73497e-07
1024	6	92015280	92953798	1327	138	PSC	0.00689809	1.0978e-10
1060	6	132890695	134313643	1994	188	PSC	0.00526818	8.04468e-05
1061	6	134313644	135544083	1541	193	PSC	0.00612891	9.83292e-07
1064	6	138825722	139716713	1275	149	PSC	0.00471809	5.56825e-05
1066	6	141449454	143083347	1825	137	PSC	0.00374289	5.18996e-05
1073	6	150635316	151629954	1965	225	PSC	0.00740301	3.4257e-08
1080	6	156762741	158220143	1598	215	PSC	0.00752591	2.15203e-08
1082	6	158952061	159604052	1225	112	PSC	0.00490402	1.57438e-05
1111	7	12694916	13213541	1151	106	PSC	0.00421013	8.43609e-05
1120	7	21390645	22165060	1470	232	PSC	0.0065585	1.59895e-10
1122	7	23106681	24151099	1492	146	PSC	0.00464262	2.19403e-05
1125	7	25671576	27351286	2347	215	PSC	0.00569	5.06168e-06
1128	7	30175114	31730554	2073	235	PSC	0.00767368	2.10723e-07
1133	7	35354136	36507690	1838	179	PSC	0.00732485	7.18007e-08
1140	7	43448816	44989571	1761	164	PSC	0.00558302	3.24965e-06
1143	7	47253455	48363585	1652	209	PSC	0.00640068	3.61081e-06
1145	7	48984626	49632426	1333	109	PSC	0.00422155	9.19453e-05
1162	7	67474723	68569224	2377	190	PSC	0.00711342	1.06672e-07
1163	7	68569225	70144614	1809	158	PSC	0.00387564	6.61591e-05
1172	7	81533567	82759283	1705	186	PSC	0.00474604	7.38422e-05
1180	7	92530166	93691725	1327	142	PSC	0.00759825	1.08112e-08
1187	7	100849308	101950748	1848	166	PSC	0.00436067	5.79629e-05
1191	7	105312564	106399739	1542	230	PSC	0.00628249	1.11045e-06
1208	7	128779174	130418704	2079	196	PSC	0.00724088	9.04525e-07
1209	7	130418705	131856481	1882	238	PSC	0.00553953	6.34594e-07
1214	7	137657460	138755107	1458	215	PSC	0.0093338	2.44721e-12
1221	7	147352172	148622913	2111	213	PSC	0.00508289	2.59913e-05
1224	7	150897819	152253294	1197	205	PSC	0.00756872	8.1109e-08
1226	7	153241229	154407487	1355	184	PSC	0.0095268	1.41921e-12
1237	8	2396123	2970491	1239	185	PSC	0.00903813	3.22982e-14
1240	8	3787249	4273083	1452	227	PSC	0.00664542	4.97008e-08
1246	8	8064601	8589770	1079	138	PSC	0.00736429	1.38184e-12
1264	8	19488889	20135628	1239	168	PSC	0.00553726	1.55816e-06
1266	8	20812108	21650453	1344	167	PSC	0.00532127	1.25723e-05
1273	8	27406512	28344176	1474	168	PSC	0.00810394	5.84951e-10
1280	8	36641175	38803980	1848	218	PSC	0.00559996	1.49917e-05
1303	8	66960439	68683823	1489	154	PSC	0.00550578	1.58802e-05
1315	8	81340232	82878769	1934	180	PSC	0.00648172	1.10925e-06
1328	8	98132520	99388944	1812	193	PSC	0.00585146	2.83334e-06
1334	8	105370131	106500950	1479	168	PSC	0.0050665	3.22475e-05
1353	8	128073655	129291118	1876	260	PSC	0.0103393	3.57501e-15
1363	8	138564844	139404631	1371	164	PSC	0.00561501	4.2042e-06
1364	8	139404632	140355988	1383	178	PSC	0.00585877	7.79567e-06
1375	9	3079046	4025355	1136	189	PSC	0.00603992	5.81966e-07
1376	9	4025356	4596614	878	188	PSC	0.00536261	3.23478e-06
1383	9	9920259	10675474	1611	175	PSC	0.00541962	2.4742e-05
1389	9	14244748	14902924	993	222	PSC	0.00631491	3.34685e-08
1398	9	21674033	23091193	1964	206	PSC	0.00605809	1.34256e-09
1399	9	23091194	23859374	1023	171	PSC	0.00496517	6.55153e-06
1404	9	27366480	28067454	1036	151	PSC	0.00461106	4.90398e-05
1414	9	37687113	38822977	1382	179	PSC	0.00929016	4.68128e-12
1422	9	76197745	77862308	1953	188	PSC	0.00604216	1.07586e-06
1429	9	83455503	85135751	1976	203	PSC	0.00485585	5.61434e-05
1430	9	85135752	86769886	2145	227	PSC	0.0121706	1.20269e-13
1451	9	107061020	108203095	2045	191	PSC	0.00693612	1.80619e-08
1453	9	109150718	110630150	1999	249	PSC	0.00708253	2.77514e-09
1465	9	119890465	121008529	1619	188	PSC	0.00564272	5.85471e-06
1468	9	124119884	125137578	1268	167	PSC	0.00441843	8.07932e-05
1471	9	127184583	128785782	1256	104	PSC	0.00490926	1.82402e-06
1475	9	132193799	132999452	1481	143	PSC	0.00482082	1.10074e-05
1476	9	132999453	134141936	1243	201	PSC	0.00689623	6.84609e-07
1493	10	6234719	6897037	1023	175	PSC	0.00588859	7.02691e-06
1494	10	6897038	7659872	1429	202	PSC	0.0051167	3.20319e-05
1496	10	8771921	10081279	2125	166	PSC	0.00723228	8.24258e-09
1497	10	10081280	10969481	1422	161	PSC	0.00485313	4.09232e-05
1499	10	11856925	12581571	1181	159	PSC	0.00532323	3.58725e-06
1505	10	17065861	18529742	2057	197	PSC	0.0057154	2.73076e-05
1522	10	33655459	35178224	2010	224	PSC	0.0057759	3.1202e-05
1552	10	71050505	71672997	1212	200	PSC	0.00633786	4.27549e-08
1553	10	71672998	72659223	1894	229	PSC	0.00533199	1.10917e-05
1562	10	82378049	83596350	2200	165	PSC	0.00559417	4.68995e-07
1565	10	85463485	86459980	1805	173	PSC	0.00787779	1.64658e-11
1567	10	87287936	88443652	1747	173	PSC	0.00421506	1.56995e-13
1569	10	89971629	91021321	1532	185	PSC	0.00692938	3.44212e-07
1582	10	106142284	107877787	2467	166	PSC	0.00447417	8.9468e-05
1587	10	112164982	113117615	1277	189	PSC	0.00459886	8.61261e-05
1589	10	114255955	115588903	1596	216	PSC	0.0114809	1.33031e-15
1594	10	120592840	121874445	1887	196	PSC	0.00743578	8.1462e-08
1597	10	123856185	124894142	1703	198	PSC	0.00850607	3.81596e-10
1604	10	130694009	131694738	1612	176	PSC	0.0048893	2.58875e-05
1620	11	7915072	9080939	1851	200	PSC	0.00828322	6.01395e-10
1624	11	11632651	12470449	1470	221	PSC	0.00534113	1.33931e-05
1636	11	24091273	24892439	1758	142	PSC	0.00468416	6.3511e-06
1646	11	33905328	34672697	1143	145	PSC	0.00554875	4.27553e-07
1648	11	35500368	36331189	1079	167	PSC	0.00746348	1.48691e-08
1667	11	56623495	57675986	1325	126	PSC	0.00526703	1.40341e-05
1671	11	60515106	61717117	1095	150	PSC	0.00511415	1.83877e-05
1675	11	66782662	68000949	867	92	PSC	0.00502593	2.91297e-06
1678	11	69713997	71242834	2404	236	PSC	0.00729733	1.39306e-07
1702	11	95327211	96150134	1215	169	PSC	0.0117185	5.15323e-14
1719	11	112755447	113889019	1696	151	PSC	0.00523403	5.09972e-08
1723	11	117295642	118901213	2195	251	PSC	0.00699536	4.67134e-07
1726	11	121208187	122589224	1682	196	PSC	0.00545117	5.67415e-06
1742	12	1942427	3069506	1491	190	PSC	0.00913697	4.1244e-10
1745	12	4967644	6023700	1466	232	PSC	0.00489581	2.05021e-05
1756	12	16136743	17374895	1104	145	PSC	0.00534256	5.85442e-06
1760	12	20074931	20866285	1290	167	PSC	0.00679758	6.36904e-08
1761	12	20866286	21572252	1430	85	PSC	0.00467857	3.15578e-06
1764	12	23923799	25058714	1753	225	PSC	0.0105611	2.22832e-12
1767	12	26958057	27797262	1323	127	PSC	0.00452595	5.68128e-05
1794	12	56987106	58748139	1588	143	PSC	0.00672839	4.78342e-10
1800	12	64403858	66114643	1449	162	PSC	0.00601558	6.50782e-06
1812	12	77800464	79315178	2044	201	PSC	0.00473878	1.21962e-05
1835	12	105079101	106153787	1693	170	PSC	0.00525747	2.55723e-06
1841	12	111592382	113947983	2053	162	PSC	0.00571957	6.56831e-07
1844	12	115439452	116197675	1155	188	PSC	0.00538254	7.64731e-06
1852	12	124843769	126079935	1851	260	PSC	0.00575815	2.0074e-07
1864	13	19648629	20491181	1714	76	PSC	0.00357293	5.87686e-05
1867	13	22795189	23729049	1900	229	PSC	0.00777041	3.41868e-09
1869	13	24818334	25977140	1917	174	PSC	0.0104364	3.0171e-13
1872	13	27392006	28587125	2037	212	PSC	0.00459117	9.51081e-05
1878	13	35744569	36579413	1436	139	PSC	0.00421783	5.78266e-05
1883	13	40091624	41003943	1297	176	PSC	0.00700573	1.27105e-07
1887	13	43931932	45476446	1771	176	PSC	0.00614751	3.64501e-07
1888	13	45476447	46493236	1224	148	PSC	0.00444503	3.59027e-05
1911	13	71010209	71976862	1706	179	PSC	0.00480986	2.40391e-05
1912	13	71976863	73114509	1374	145	PSC	0.00450367	7.29665e-05
1914	13	74437636	75882384	2121	205	PSC	0.00844788	1.72431e-10
1916	13	76671494	77460044	1225	149	PSC	0.00473366	2.52147e-05
1930	13	89764427	90518147	1232	97	PSC	0.00641462	3.05606e-11
1932	13	91764205	93285142	1957	157	PSC	0.00797928	5.48221e-10
1934	13	94925137	96132647	2261	235	PSC	0.00810167	7.01353e-08
1942	13	104378436	105672500	1931	194	PSC	0.00503717	1.01458e-06
1945	13	107037865	108521978	2027	268	PSC	0.00787212	1.70527e-09
1948	13	109813577	110995432	2054	240	PSC	0.00863938	2.67932e-09
1949	13	110995433	111621244	1146	175	PSC	0.00488507	6.77627e-05
1955	14	20876081	21982654	1426	260	PSC	0.00888671	5.6528e-10
1963	14	29029225	30831154	1806	207	PSC	0.00915284	4.73349e-10
1965	14	32382246	33591113	1607	225	PSC	0.0070288	5.83195e-09
1981	14	49002066	50500564	1979	182	PSC	0.00626587	3.83809e-06
1989	14	57460782	58447798	1348	142	PSC	0.00464819	5.28343e-05
2012	14	84087373	85562936	2338	182	PSC	0.00737403	1.83494e-08
2017	14	89482884	90662836	1516	195	PSC	0.0112216	3.62068e-16
2018	14	90662837	92101228	1963	188	PSC	0.00894965	6.32031e-10
2021	14	94892241	95946792	2002	275	PSC	0.00731996	1.93511e-10
2024	14	98268392	98885322	1373	122	PSC	0.00534493	6.40595e-06
2026	14	99474534	100786189	1650	204	PSC	0.00748132	8.44231e-09
2047	15	36583328	37962915	1887	227	PSC	0.00459685	4.34513e-05
2055	15	47693317	49260006	1473	151	PSC	0.00562691	9.72267e-06
2060	15	54332800	55136717	1843	156	PSC	0.00479511	1.33062e-05
2066	15	61130596	62106138	1410	244	PSC	0.00650735	1.34768e-06
2070	15	66355635	67396520	1846	210	PSC	0.00869448	1.11666e-09
2080	15	79292537	79998206	1079	141	PSC	0.00389969	5.39136e-05
2082	15	81077026	82191077	1059	141	PSC	0.005561	1.11817e-06
2091	15	91593624	92675405	1472	221	PSC	0.00867366	7.09701e-09
2098	15	98828262	99925972	187	129	PSC	0.00599944	9.03074e-07
2105	16	3379997	4816145	1590	186	PSC	0.00557231	1.08285e-05
2108	16	6446082	7051429	1560	202	PSC	0.00528786	2.21896e-06
2111	16	8341013	9104469	1586	190	PSC	0.00583597	3.1559e-06
2118	16	13893408	15921108	1462	160	PSC	0.0109206	2.54519e-14
2128	16	29043178	31384210	1101	111	PSC	0.00476721	2.08259e-05
2139	16	58508979	59885499	2177	165	PSC	0.00396945	7.76289e-05
2161	16	80559686	81437861	1500	193	PSC	0.0076237	2.4176e-07
2163	16	82310205	83077869	1741	255	PSC	0.00905356	1.16899e-11
2165	16	83778372	84440154	1636	261	PSC	0.00874792	2.51421e-09
2167	16	85146806	86058597	976	223	PSC	0.0066065	1.07199e-06
2168	16	86058598	86748867	1458	276	PSC	0.00956777	4.30753e-10
2169	16	86748868	87669168	654	188	PSC	0.0115711	5.35711e-16
2175	17	1480057	2699135	1254	193	PSC	0.00531764	4.08098e-06
2180	17	6305079	7264458	1113	198	PSC	0.00981425	2.63671e-10
2183	17	9619357	10572617	1490	200	PSC	0.0059282	1.92934e-06
2186	17	12676354	13648446	1839	224	PSC	0.0055696	6.87345e-06
2193	17	20402495	21432873	512	64	PSC	0.00365218	1.41159e-05
2198	17	31318754	32356061	1691	227	PSC	0.00744082	2.48701e-07
2199	17	32356062	33614189	1607	191	PSC	0.00734069	1.56021e-08
2204	17	38880482	40233545	1791	130	PSC	0.00450612	6.29857e-06
2216	17	54950108	56245227	1417	248	PSC	0.00648583	1.69716e-08
2219	17	60453121	62112373	1326	95	PSC	0.00422532	1.69943e-05
2226	17	69245591	70495119	1482	228	PSC	0.00655674	1.74483e-06
2228	17	71466954	72383472	1312	235	PSC	0.00798362	2.04108e-07
2230	17	73741322	74908266	1499	166	PSC	0.00703781	6.32268e-08
2231	17	74908267	75619256	1142	184	PSC	0.00785516	2.30071e-10
2238	18	10719	848350	1239	176	PSC	0.0054273	1.53047e-05
2239	18	848351	1940211	1658	160	PSC	0.00899338	6.13526e-14
2240	18	1940212	2839842	1610	174	PSC	0.0055335	4.40163e-06
2241	18	2839843	3722828	1093	184	PSC	0.00490938	2.77022e-05
2244	18	5575813	6756496	1460	236	PSC	0.00544927	1.90393e-05
2245	18	6756497	7862479	1401	199	PSC	0.0101732	5.02841e-12
2247	18	8788525	9816164	1901	233	PSC	0.0104494	1.97439e-11
2249	18	10675549	11872226	1841	207	PSC	0.00576424	6.42281e-06
2264	18	32458908	34153297	2050	215	PSC	0.00975774	1.92598e-11
2267	18	37679128	38498381	1441	109	PSC	0.00563021	2.29899e-07
2274	18	45718493	46558306	1254	230	PSC	0.00638934	2.61274e-06
2285	18	56832313	57635821	1196	149	PSC	0.00410296	5.02014e-05
2296	18	68051036	69311742	2145	198	PSC	0.00894815	2.17822e-09
2301	18	73568261	74471745	1585	202	PSC	0.00546257	3.5061e-06
2307	19	762047	1515920	590	121	PSC	0.00725068	1.07025e-09
2312	19	4741719	5478684	1021	185	PSC	0.00501343	3.71688e-05
2318	19	10028841	11681978	1959	214	PSC	0.00553163	4.50371e-06
2337	19	30375793	31763008	1324	173	PSC	0.00660071	1.03379e-06
2344	19	38472871	39370419	1367	139	PSC	0.00441425	3.76809e-05
2355	19	48573066	49415189	1182	133	PSC	0.00568168	1.06975e-06
2360	19	52678749	53431217	1189	120	PSC	0.00479494	3.88249e-06
2370	20	884242	1771285	1370	203	PSC	0.00985096	1.70202e-13
2371	20	1771286	2668108	1397	187	PSC	0.00581653	1.13243e-05
2376	20	6128359	7231796	1425	168	PSC	0.00495185	8.09714e-05
2380	20	10279604	11257012	1497	178	PSC	0.00562054	2.41607e-06
2390	20	18959420	19957928	1520	200	PSC	0.00463934	9.88936e-05
2403	20	38427595	40272390	2132	207	PSC	0.00593684	5.98202e-06
2409	20	45673604	46486132	992	151	PSC	0.00530476	7.02702e-06
2413	20	49236419	50653620	2078	244	PSC	0.0110276	3.55305e-14
2419	20	54743695	55448075	1075	174	PSC	0.0108067	1.75889e-14
2422	20	56951774	57924037	290	100	PSC	0.00603084	1.71519e-07
2434	21	18222038	19479024	1561	168	PSC	0.00536872	4.18637e-06
2441	21	25247987	26467826	2062	164	PSC	0.00435273	9.03197e-06
2452	21	38046450	39252059	1852	180	PSC	0.00666391	1.21604e-07
2459	21	44815009	46045433	70	51	PSC	0.0032795	6.38806e-05
2463	22	17587475	18535225	1463	199	PSC	0.00546212	1.26676e-05
2470	22	25282437	26166934	952	112	PSC	0.00431294	7.06516e-06
2472	22	27192924	27952441	1357	257	PSC	0.00700281	9.6269e-08
2478	22	33501726	34361897	1359	174	PSC	0.00574923	6.53192e-06
2482	22	37364005	38718589	1720	213	PSC	0.0126998	9.8387e-17
2494	22	49559208	50347996	173	107	PSC	0.00398159	8.3755e-05
3	1	2215496	2983519	687	100	PSC	0.00388121	5.3358e-05
9	1	6136815	7711794	1942	222	PSC	0.00622731	5.85856e-11
10	1	7711795	8580987	1136	148	PSC	0.00515959	5.28816e-05
11	1	8580988	9475966	1001	174	PSC	0.0066836	1.356e-07
15	1	13481026	14720131	1717	198	PSC	0.00849113	7.23401e-11
19	1	17557747	18427820	1332	153	PSC	0.00466937	5.03775e-05
22	1	20556203	21416121	989	123	PSC	0.00450404	2.11774e-05
26	1	23907046	25885138	1914	198	PSC	0.0117099	1.43012e-13
52	1	59889046	61377615	1718	190	PSC	0.00435691	9.6539e-05
61	1	70992906	72513119	1705	145	PSC	0.00468016	3.67068e-05
68	1	79065287	80099353	1819	98	PSC	0.00486664	1.71263e-06
84	1	96147577	97721186	2145	162	PSC	0.00656999	2.84788e-07
110	1	151146408	152535630	1241	108	PSC	0.00480476	9.25651e-06
117	1	159882516	161054076	1321	184	PSC	0.00468932	6.01428e-05
129	1	171044256	172465153	2174	160	PSC	0.00594093	1.8952e-06
146	1	191419276	192468373	1330	89	PSC	0.00367167	7.10002e-05
155	1	201067953	202583884	1920	252	PSC	0.00806799	1.23369e-09
156	1	202583885	204092537	1815	220	PSC	0.0089981	2.73614e-10
160	1	208162952	209711169	1946	259	PSC	0.00475752	8.22231e-06
179	1	230227248	231287764	2062	230	PSC	0.0116591	2.065e-21
181	1	232177705	232954942	1163	173	PSC	0.0075607	5.42345e-09
194	1	242417924	243048003	1017	121	PSC	0.00713071	5.71287e-09
210	2	6306607	7108208	1114	142	PSC	0.00489384	1.72175e-05
214	2	9960671	10611654	1244	159	PSC	0.00458861	7.87687e-05
222	2	17241116	18656325	2456	192	PSC	0.00467301	9.51242e-05
244	2	40087419	40786176	980	160	PSC	0.00451841	8.35072e-05
268	2	60775067	62429910	1728	175	PSC	0.00449737	8.78848e-05
275	2	68877775	70756283	2299	208	PSC	0.00575167	4.4877e-06
304	2	108417774	110097868	1979	160	PSC	0.00529259	9.60282e-06
305	2	110097869	112644828	1406	147	PSC	0.0067708	1.97114e-09
309	2	116415817	117822516	1732	99	PSC	0.00398948	9.74471e-05
313	2	121073753	122026817	1197	171	PSC	0.00665304	2.25444e-07
320	2	127895645	129486897	2460	196	PSC	0.00612677	5.91853e-06
322	2	130485399	131760638	701	84	PSC	0.00349325	9.63234e-05
336	2	145977921	147252196	1280	118	PSC	0.0039561	8.79507e-05
337	2	147252197	149568875	2218	139	PSC	0.0050019	1.0288e-06
338	2	149568876	151428988	2097	204	PSC	0.00478375	8.78641e-05
344	2	157556097	159040979	1307	155	PSC	0.00508862	1.01869e-05
347	2	161432090	163607635	2127	135	PSC	0.00422891	5.27368e-05
350	2	165917789	167488576	2097	171	PSC	0.00495149	6.66075e-05
355	2	170865766	171566482	1147	167	PSC	0.00699636	1.96349e-08
382	2	203639687	205038119	1444	113	PSC	0.00562062	1.60448e-08
384	2	206821200	207726594	1192	138	PSC	0.00420613	1.20661e-05
388	2	210842458	212520453	2021	191	PSC	0.00522011	8.33358e-06
393	2	215899571	217566011	1927	241	PSC	0.00566457	1.08552e-05
394	2	217566012	218396258	1321	132	PSC	0.00298805	5.70055e-06
398	2	221445192	222327713	1063	135	PSC	0.00473294	7.05315e-05
399	2	222327714	223353965	1154	142	PSC	0.00549998	1.35016e-06
402	2	224938732	226242842	2040	144	PSC	0.00437824	5.14292e-05
419	2	241113280	241910366	103	66	PSC	0.00478524	1.33276e-07
422	3	795747	1440048	1126	188	PSC	0.00527575	1.02842e-06
424	3	2140012	3128152	1654	262	PSC	0.0105662	2.90415e-13
426	3	4109394	4835083	1124	170	PSC	0.00439107	9.52423e-05
429	3	6421146	7529554	1661	180	PSC	0.00540743	9.33338e-07
438	3	16084006	17182494	1725	194	PSC	0.00772055	3.99824e-09
445	3	24270190	25516193	2202	243	PSC	0.0094029	4.3019e-12
451	3	31269698	32378805	1536	193	PSC	0.00597956	8.71415e-06
462	3	44141694	45844191	2062	201	PSC	0.00805914	1.26852e-10
463	3	45844192	47588461	2184	148	PSC	0.00488818	5.34972e-05
468	3	54892587	55616625	1060	187	PSC	0.01147	1.95698e-16
471	3	58557719	59998583	1846	208	PSC	0.00577315	6.76573e-06
478	3	65326752	66702084	1683	222	PSC	0.00894419	7.88856e-10
481	3	68319771	69784969	2196	210	PSC	0.00763079	2.11474e-09
483	3	71223282	72334704	1368	245	PSC	0.0181516	4.31591e-27
498	3	87411259	88375763	1356	65	PSC	0.00357712	1.36505e-05
512	3	106174686	107736519	1943	192	PSC	0.00846858	7.0269e-11
518	3	112408514	113657665	2039	148	PSC	0.00419717	4.17076e-05
524	3	118903054	119759983	1344	116	PSC	0.00673791	2.13956e-08
533	3	127495174	129091975	1878	146	PSC	0.00700216	2.52536e-08
556	3	155046424	155928190	1108	83	PSC	0.00497106	1.33897e-09
571	3	170174579	171134849	1151	152	PSC	0.00431639	4.14368e-05
572	3	171134850	172004760	1056	120	PSC	0.00807407	1.0104e-09
573	3	172004761	173415591	1668	177	PSC	0.0125223	1.04067e-17
580	3	181424324	183203155	1610	177	PSC	0.00503701	1.84171e-05
584	3	186602046	187939199	1881	259	PSC	0.0108211	4.75211e-12
596	4	10227	812415	1013	67	PSC	0.00255218	4.53429e-05
601	4	4266179	5051834	1327	190	PSC	0.00477086	4.71063e-05
603	4	5972710	7135819	1646	265	PSC	0.00749456	2.1308e-10
616	4	15910802	17290236	1982	239	PSC	0.00585413	4.65771e-05
622	4	23858351	24764724	1215	182	PSC	0.00607586	1.94286e-05
624	4	25832019	27385580	1418	200	PSC	0.00587073	1.97086e-06
638	4	37880861	38984838	1876	233	PSC	0.0105665	2.37147e-14
652	4	55681702	57103100	2283	184	PSC	0.0078147	2.65806e-09
657	4	60746710	61971161	2411	115	PSC	0.00535118	2.75364e-06
674	4	81206183	82655623	1613	121	PSC	0.00488266	5.27676e-06
698	4	109978983	111733579	2169	199	PSC	0.00539492	7.55834e-05
711	4	122655435	123768693	1300	110	PSC	0.00727596	2.91912e-09
715	4	126476843	127279171	1176	109	PSC	0.00483753	3.11877e-06
727	4	139553761	141087047	1581	211	PSC	0.00888561	5.61819e-11
731	4	146174872	147161042	1143	141	PSC	0.00418301	9.48126e-05
733	4	148462209	149998528	1641	175	PSC	0.00565232	3.6609e-06
757	4	175295843	175959697	1248	118	PSC	0.00398022	7.65985e-05
764	4	181122434	182065646	1599	213	PSC	0.00644395	4.5724e-07
765	4	182065647	182946258	1647	227	PSC	0.00463341	1.09252e-05
772	4	187985394	189153279	153	111	PSC	0.00430802	6.78582e-05
781	5	4636543	5828694	1946	220	PSC	0.00569148	7.98909e-05
785	5	9203856	10549029	1758	244	PSC	0.0110818	2.50483e-14
803	5	30416067	31679464	1787	212	PSC	0.00778267	3.86293e-08
806	5	33971057	35157146	1525	151	PSC	0.00530327	1.4133e-06
809	5	37925488	39438985	1904	186	PSC	0.00544854	1.34479e-05
817	5	50164836	51203265	1103	115	PSC	0.00365625	2.91813e-06
820	5	52837226	53747856	1527	144	PSC	0.00419957	4.21895e-05
832	5	65606871	67096191	1963	176	PSC	0.0066151	6.48927e-08
835	5	71468652	73314061	2114	192	PSC	0.00548962	2.53508e-05
852	5	91956906	93814604	1313	173	PSC	0.00447691	7.51855e-05
895	5	143605909	145319096	2317	136	PSC	0.00533019	5.71214e-08
909	5	159663734	160519049	1323	166	PSC	0.00652806	2.15574e-06
912	5	162386028	163781268	2035	191	PSC	0.00774328	2.21064e-09
914	5	165289212	166863413	1650	235	PSC	0.00633074	2.37258e-06
915	5	166863414	168342743	1646	249	PSC	0.00468074	4.34985e-05
918	5	170898341	172285682	1750	253	PSC	0.0065732	2.97269e-08
921	5	174662886	176180301	1455	205	PSC	0.007276	2.35674e-08
928	6	2746532	3964072	1783	232	PSC	0.00804136	8.7689e-10
931	6	5378214	6621937	1848	253	PSC	0.00696853	3.77464e-09
937	6	13352327	15069421	1783	230	PSC	0.00638879	1.07777e-07
943	6	19449153	20418020	1367	177	PSC	0.00495363	3.27579e-05
949	6	24950380	25684629	1607	146	PSC	0.0235685	8.58683e-285
950	6	25684630	26396200	1301	81	PSC	0.00779911	1.47657e-13
952	6	27261036	28666364	1936	78	PSC	0.0254531	3.3057e-61
954	6	29529756	29833843	238	28	PSC	0.0453426	1.83192e-174
956	6	30070718	30715006	21	14	PSC	0.00506204	1.28253e-12
958	6	31106494	31250556	176	31	PSC	0.0628524	0
964	6	32539568	32586784	39	9	PSC	0.0226602	2.69109e-76
965	6	32586785	32629239	28	12	PSC	0.0911366	0
966	6	32629240	32682213	22	7	PSC	0.0228864	2.59012e-78
968	6	32897999	33194975	272	56	PSC	0.0246386	1.55449e-88
970	6	33864263	34979270	1482	133	PSC	0.00650941	4.4549e-09
975	6	39785908	40778401	1693	154	PSC	0.00431693	8.82737e-05
977	6	42103739	43770626	1886	180	PSC	0.00631805	1.03993e-06
1021	6	88499746	89974267	2136	202	PSC	0.00395306	7.14295e-05
1022	6	89974268	91097024	1222	158	PSC	0.00628646	4.40906e-07
1039	6	109043245	110647842	1864	130	PSC	0.00429123	8.93522e-05
1047	6	118529072	119451294	1353	101	PSC	0.00358463	7.50299e-05
1061	6	134313644	135544083	1508	190	PSC	0.00634432	1.49264e-07
1071	6	148184845	149278798	1907	236	PSC	0.0083352	1.20704e-08
1073	6	150635316	151629954	1896	222	PSC	0.00698657	7.49284e-08
1078	6	154462011	155523957	1560	222	PSC	0.00552257	1.89312e-05
1079	6	155523958	156762740	1866	222	PSC	0.00550649	4.81629e-06
1080	6	156762741	158220143	1559	211	PSC	0.00816814	1.18051e-09
1082	6	158952061	159604052	1198	110	PSC	0.00510978	5.2764e-06
1087	6	163336362	164687462	2173	227	PSC	0.00769129	4.70498e-08
1124	7	24894120	25671575	1272	175	PSC	0.0057229	9.86578e-06
1125	7	25671576	27351286	2307	213	PSC	0.00555672	5.1684e-06
1126	7	27351287	28890886	2004	234	PSC	0.0071603	3.12416e-07
1133	7	35354136	36507690	1803	176	PSC	0.0076423	2.01093e-08
1140	7	43448816	44989571	1633	159	PSC	0.00482103	3.40667e-05
1143	7	47253455	48363585	1614	206	PSC	0.00620309	6.70031e-06
1145	7	48984626	49632426	1283	106	PSC	0.00458054	2.30511e-05
1162	7	67474723	68569224	2222	188	PSC	0.00829065	5.73752e-09
1167	7	75243900	76451928	1181	122	PSC	0.00739042	3.23878e-09
1180	7	92530166	93691725	1311	142	PSC	0.00789238	6.3067e-09
1190	7	104109232	105312563	1186	160	PSC	0.00437476	8.91733e-05
1192	7	106399740	107658603	1411	150	PSC	0.00414676	5.22147e-05
1195	7	110479480	111795299	1165	140	PSC	0.00360507	9.02016e-05
1214	7	137657460	138755107	1413	213	PSC	0.00932714	2.42286e-12
1215	7	138755108	140217630	1741	196	PSC	0.00528474	1.23098e-06
1225	7	152253295	153241228	1739	197	PSC	0.00523207	5.67491e-05
1232	8	11740	660414	1048	160	PSC	0.00556731	2.5151e-06
1237	8	2396123	2970491	1195	179	PSC	0.00790899	6.27992e-11
1240	8	3787249	4273083	1413	225	PSC	0.00645288	2.33751e-07
1246	8	8064601	8589770	1046	136	PSC	0.00785902	3.88285e-14
1264	8	19488889	20135628	1217	165	PSC	0.00746528	1.16508e-09
1267	8	21650454	22895018	1353	208	PSC	0.00763509	8.73143e-08
1271	8	25859278	26679135	1741	181	PSC	0.00499526	6.38483e-05
1295	8	58675118	59555977	1441	131	PSC	0.00443683	1.1863e-05
1328	8	98132520	99388944	1770	189	PSC	0.00540397	9.91173e-06
1348	8	121554391	122622804	1542	154	PSC	0.00544349	5.39645e-06
1352	8	126766828	128073654	1886	195	PSC	0.0052832	4.95114e-05
1353	8	128073655	129291118	1840	255	PSC	0.010375	6.26612e-15
1375	9	3079046	4025355	1112	188	PSC	0.00597519	6.1496e-07
1389	9	14244748	14902924	976	218	PSC	0.00823957	5.65706e-11
1390	9	14902925	15839403	1220	151	PSC	0.00702772	1.28665e-07
1399	9	23091194	23859374	995	169	PSC	0.0052746	2.67542e-06
1414	9	37687113	38822977	1348	176	PSC	0.010737	6.6236e-15
1431	9	86769887	87815449	1624	161	PSC	0.00830006	1.2552e-09
1435	9	90890980	91643255	1183	110	PSC	0.00508367	6.85022e-06
1445	9	100310518	101596750	1713	208	PSC	0.00686437	2.85089e-07
1446	9	101596751	103165725	1541	160	PSC	0.00500271	1.22006e-05
1451	9	107061020	108203095	2008	189	PSC	0.00672208	2.61652e-08
1465	9	119890465	121008529	1595	185	PSC	0.00557311	7.63379e-06
1474	9	130902728	132193798	943	114	PSC	0.00580991	2.47764e-07
1475	9	132193799	132999452	1347	143	PSC	0.00455509	4.27852e-05
1479	9	136042491	136770926	1083	168	PSC	0.012347	1.66385e-19
1492	10	5396243	6234718	1434	212	PSC	0.011652	6.89485e-17
1493	10	6234719	6897037	994	171	PSC	0.00659771	8.61991e-07
1496	10	8771921	10081279	2093	165	PSC	0.00711184	7.4484e-09
1497	10	10081280	10969481	1385	159	PSC	0.00483138	3.78973e-05
1499	10	11856925	12581571	1162	158	PSC	0.0055224	1.85753e-06
1505	10	17065861	18529742	2035	195	PSC	0.00577983	4.45847e-05
1512	10	24489448	25577761	1199	187	PSC	0.00569554	6.235e-06
1522	10	33655459	35178224	1964	220	PSC	0.00609163	5.7951e-05
1538	10	55867695	57044845	2093	172	PSC	0.00402134	6.87137e-05
1562	10	82378049	83596350	2173	164	PSC	0.00535137	1.78702e-06
1565	10	85463485	86459980	1762	170	PSC	0.00832499	1.10639e-12
1567	10	87287936	88443652	1668	169	PSC	0.00342014	2.36341e-08
1576	10	98005995	99367800	1613	184	PSC	0.00537368	1.16493e-05
1589	10	114255955	115588903	1496	209	PSC	0.0103779	3.83975e-13
1595	10	121874446	122803506	1567	171	PSC	0.00557791	3.21503e-06
1597	10	123856185	124894142	1570	194	PSC	0.00961257	7.34297e-12
1599	10	125798320	126875816	1563	193	PSC	0.00472394	9.81428e-05
1604	10	130694009	131694738	1578	174	PSC	0.00483261	5.46514e-05
1617	11	5533058	6180840	1553	135	PSC	0.00410873	9.14475e-05
1623	11	11081300	11632650	1127	218	PSC	0.0084343	1.44498e-09
1643	11	30570130	32065771	1089	113	PSC	0.0030546	9.37573e-05
1656	11	43949378	45019559	1591	238	PSC	0.00720433	4.51315e-07
1667	11	56623495	57675986	1289	121	PSC	0.00504137	1.81659e-05
1673	11	62800369	64594822	1635	133	PSC	0.00750648	6.80997e-10
1675	11	66782662	68000949	796	91	PSC	0.00679759	2.58715e-09
1678	11	69713997	71242834	2313	231	PSC	0.00737703	9.09469e-08
1686	11	79802287	80726012	1365	191	PSC	0.00609063	1.98608e-06
1719	11	112755447	113889019	1636	150	PSC	0.00543236	1.50163e-08
1720	11	113889020	114742317	1092	157	PSC	0.00525328	4.01288e-05
1726	11	121208187	122589224	1661	193	PSC	0.0054964	4.99263e-06
1731	11	126304241	127306871	1483	201	PSC	0.00593039	4.33883e-07
1740	12	60317	1078397	1072	171	PSC	0.00635317	8.6286e-08
1742	12	1942427	3069506	1456	188	PSC	0.00916404	8.53132e-10
1744	12	3871115	4967643	1316	222	PSC	0.00775804	2.46237e-12
1746	12	6023701	6948954	1110	141	PSC	0.00477818	4.29822e-05
1753	12	12721875	13559527	899	167	PSC	0.00734275	1.33583e-08
1760	12	20074931	20866285	1263	164	PSC	0.00650985	1.12823e-07
1761	12	20866286	21572252	1409	83	PSC	0.00486084	1.32642e-06
1794	12	56987106	58748139	1551	142	PSC	0.00699408	1.12166e-09
1804	12	68839662	70097805	1772	200	PSC	0.0046164	3.65733e-05
1812	12	77800464	79315178	2015	198	PSC	0.00474705	9.82397e-06
1823	12	92061180	93487547	2021	196	PSC	0.0056275	1.14519e-05
1825	12	94385885	95147845	1212	194	PSC	0.00658014	2.81716e-06
1841	12	111592382	113947983	1982	160	PSC	0.00592181	4.52849e-07
1845	12	116197676	117091843	1224	189	PSC	0.0054371	9.01999e-06
1852	12	124843769	126079935	1766	257	PSC	0.0055445	2.90958e-07
1855	12	127545378	128372588	1177	182	PSC	0.00815676	2.24698e-10
1867	13	22795189	23729049	1866	227	PSC	0.00735022	4.55231e-08
1868	13	23729050	24818333	2148	238	PSC	0.00868195	1.15632e-11
1883	13	40091624	41003943	1264	174	PSC	0.00713683	6.27153e-08
1887	13	43931932	45476446	1735	175	PSC	0.00628562	4.48604e-07
1900	13	59751796	61268155	2310	159	PSC	0.0043672	1.6555e-06
1911	13	71010209	71976862	1666	175	PSC	0.0050673	2.65636e-05
1912	13	71976863	73114509	1342	142	PSC	0.00467314	9.56921e-05
1914	13	74437636	75882384	2072	201	PSC	0.00768483	1.62541e-08
1930	13	89764427	90518147	1172	97	PSC	0.00587064	7.16129e-11
1932	13	91764205	93285142	1918	155	PSC	0.00813242	2.7751e-10
1934	13	94925137	96132647	2193	228	PSC	0.00916145	4.89999e-10
1941	13	103050418	104378435	2218	209	PSC	0.0057799	7.56808e-06
1944	13	106313848	107037864	1058	156	PSC	0.00757308	3.74357e-08
1955	14	20876081	21982654	1403	258	PSC	0.0094144	7.27276e-11
1965	14	32382246	33591113	1577	222	PSC	0.00669676	2.58401e-08
1981	14	49002066	50500564	1942	180	PSC	0.00613705	2.92914e-06
2007	14	77425454	78374053	1815	161	PSC	0.00481719	7.30183e-05
2010	14	81001921	82524785	2203	197	PSC	0.00566647	9.62455e-06
2017	14	89482884	90662836	1459	190	PSC	0.010587	1.14846e-14
2018	14	90662837	92101228	1914	184	PSC	0.00936208	1.74094e-10
2019	14	92101229	93386328	1967	219	PSC	0.00610928	2.38902e-06
2022	14	95946793	97174314	1942	229	PSC	0.00849677	9.7227e-10
2023	14	97174315	98268391	1500	178	PSC	0.00689401	4.44753e-08
2026	14	99474534	100786189	1610	203	PSC	0.00752473	7.13301e-09
2027	14	100786190	102004377	1458	231	PSC	0.00527707	6.12593e-05
2044	15	33484268	34410072	1745	209	PSC	0.00738408	1.42804e-08
2047	15	36583328	37962915	1841	222	PSC	0.00460819	1.22707e-05
2055	15	47693317	49260006	1455	149	PSC	0.00590846	3.6148e-06
2058	15	51605478	53263126	2142	182	PSC	0.0052351	4.52292e-06
2060	15	54332800	55136717	1813	152	PSC	0.00486658	8.0543e-06
2081	15	79998207	81077025	1621	213	PSC	0.00789172	2.99884e-09
2091	15	91593624	92675405	1453	219	PSC	0.00842664	5.89602e-09
2094	15	94565522	95662425	1618	246	PSC	0.0054298	1.94943e-05
2102	16	60169	1049079	1062	146	PSC	0.00412917	8.26743e-05
2106	16	4816146	5782968	1603	238	PSC	0.00992279	8.99738e-12
2107	16	5782969	6446081	1106	220	PSC	0.0073684	8.00389e-09
2110	16	7704355	8341012	1527	178	PSC	0.0060756	3.63953e-07
2111	16	8341013	9104469	1545	187	PSC	0.00579513	4.69495e-06
2124	16	24014706	25235251	1445	216	PSC	0.00309735	7.93747e-06
2128	16	29043178	31384210	1066	108	PSC	0.00515506	3.09675e-06
2152	16	74135276	74889127	998	120	PSC	0.00607284	3.34095e-08
2158	16	78280637	78973580	1694	238	PSC	0.00614623	1.09438e-06
2161	16	80559686	81437861	1453	189	PSC	0.00796628	6.61991e-08
2165	16	83778372	84440154	1600	259	PSC	0.00861094	4.60321e-09
2166	16	84440155	85146805	1569	247	PSC	0.00472206	5.908e-05
2167	16	85146806	86058597	953	221	PSC	0.00640316	5.31369e-06
2168	16	86058598	86748867	1413	271	PSC	0.00912011	1.51644e-09
2175	17	1480057	2699135	1219	189	PSC	0.00499033	1.18199e-05
2179	17	5573785	6305078	1233	194	PSC	0.00512462	1.19264e-06
2181	17	7264459	8554763	1520	176	PSC	0.0058171	3.19824e-06
2184	17	10572618	11778164	1444	192	PSC	0.00587561	3.62606e-07
2186	17	12676354	13648446	1814	222	PSC	0.00624171	2.58802e-06
2198	17	31318754	32356061	1635	223	PSC	0.00727352	7.58631e-07
2199	17	32356062	33614189	1587	191	PSC	0.00738647	1.40721e-08
2204	17	38880482	40233545	1736	128	PSC	0.0044669	1.20925e-05
2209	17	45883902	47516224	2256	180	PSC	0.00838067	5.98626e-09
2214	17	52102650	53468006	1886	175	PSC	0.00646004	5.20783e-07
2216	17	54950108	56245227	1370	246	PSC	0.00604439	3.76135e-07
2219	17	60453121	62112373	1295	93	PSC	0.00422232	2.68514e-05
2226	17	69245591	70495119	1436	224	PSC	0.00680865	9.45602e-07
2228	17	71466954	72383472	1259	232	PSC	0.00785498	1.69143e-07
2230	17	73741322	74908266	1444	162	PSC	0.00664658	5.87502e-08
2231	17	74908267	75619256	1077	182	PSC	0.00834403	1.07366e-11
2239	18	848351	1940211	1623	157	PSC	0.00922618	1.01281e-14
2243	18	4603962	5575812	1399	172	PSC	0.00730021	1.35301e-07
2245	18	6756497	7862479	1376	196	PSC	0.0090131	3.83848e-10
2248	18	9816165	10675548	1195	224	PSC	0.00957977	8.84247e-14
2249	18	10675549	11872226	1791	206	PSC	0.00560825	1.39484e-05
2257	18	22746154	24088163	1686	181	PSC	0.0055282	3.97485e-06
2264	18	32458908	34153297	1957	210	PSC	0.0105658	5.3911e-12
2267	18	37679128	38498381	1399	106	PSC	0.00564676	1.96146e-07
2295	18	67195981	68051035	1302	147	PSC	0.00782902	1.31545e-09
2298	18	70540350	71491860	1520	187	PSC	0.00823753	1.44034e-10
2301	18	73568261	74471745	1513	199	PSC	0.00596971	5.39308e-07
2302	18	74471746	75240760	1236	189	PSC	0.00764685	3.63296e-09
2307	19	762047	1515920	560	118	PSC	0.00727206	3.38716e-09
2318	19	10028841	11681978	1822	208	PSC	0.00537038	3.46779e-06
2344	19	38472871	39370419	1320	136	PSC	0.00451364	2.36311e-05
2359	19	51903805	52678748	1491	173	PSC	0.00635647	1.0937e-06
2369	20	60795	884241	1175	223	PSC	0.01074	8.60541e-14
2370	20	884242	1771285	1329	198	PSC	0.00955143	1.18849e-12
2371	20	1771286	2668108	1362	184	PSC	0.00625347	1.50565e-06
2378	20	7959829	9279550	1797	195	PSC	0.00765638	6.5516e-10
2380	20	10279604	11257012	1476	176	PSC	0.00518355	1.08944e-05
2390	20	18959420	19957928	1425	197	PSC	0.00461229	9.25155e-05
2403	20	38427595	40272390	2084	203	PSC	0.00606444	4.10354e-06
2404	20	40272391	41351514	1681	212	PSC	0.00622663	6.72225e-07
2406	20	42185672	43008890	1088	159	PSC	0.00598214	2.86111e-07
2409	20	45673604	46486132	956	149	PSC	0.0049672	3.0218e-05
2413	20	49236419	50653620	2035	242	PSC	0.0105437	3.02197e-13
2422	20	56951774	57924037	286	99	PSC	0.0062209	8.99626e-08
2441	21	25247987	26467826	2040	163	PSC	0.00438434	9.35957e-06
2442	21	26467827	27774350	1754	167	PSC	0.00573132	4.01901e-06
2449	21	34383795	35729261	1570	215	PSC	0.0060273	1.75735e-06
2451	21	37303549	38046449	1447	121	PSC	0.00441945	7.20776e-05
2452	21	38046450	39252059	1815	176	PSC	0.00515105	1.83967e-05
2453	21	39252060	40480831	1621	220	PSC	0.0131957	2.44512e-19
2472	22	27192924	27952441	1327	254	PSC	0.00728208	5.70888e-08
2474	22	29457602	30962255	1930	161	PSC	0.00450683	3.23615e-05
2482	22	37364005	38718589	1657	210	PSC	0.0130596	4.94924e-18
3	1	2215496	2983519	720	101	PSC	0.00389362	5.56759e-05
10	1	7711795	8580987	1158	149	PSC	0.00523245	4.35587e-05
11	1	8580988	9475966	1008	174	PSC	0.00621687	5.78907e-07
22	1	20556203	21416121	1015	124	PSC	0.00408363	7.58031e-05
35	1	36855140	38474036	2131	216	PSC	0.00535702	2.09149e-05
50	1	57529671	58387483	1216	143	PSC	0.00596992	8.36413e-07
54	1	62778734	64344226	1877	203	PSC	0.00948737	5.91982e-10
55	1	64344227	65894184	1867	190	PSC	0.00447569	4.11862e-05
61	1	70992906	72513119	1719	145	PSC	0.00507557	7.84215e-06
84	1	96147577	97721186	2184	165	PSC	0.00674992	6.89155e-08
88	1	101188316	102424611	1889	168	PSC	0.0051939	2.13328e-05
96	1	109271450	110224230	1287	148	PSC	0.00481826	9.09554e-05
110	1	151146408	152535630	1257	109	PSC	0.00423315	6.44291e-05
113	1	154685546	156813845	1584	193	PSC	0.00543831	8.71586e-07
114	1	156813846	158081627	1848	181	PSC	0.00558164	2.57775e-06
126	1	168179087	169521551	2207	202	PSC	0.00554539	7.82004e-05
130	1	172465154	173582511	1123	137	PSC	0.00461473	9.66076e-05
146	1	191419276	192468373	1339	89	PSC	0.00374086	4.89265e-05
152	1	197935822	199263389	1963	154	PSC	0.00781149	1.66704e-08
156	1	202583885	204092537	1841	220	PSC	0.00965971	5.92562e-12
160	1	208162952	209711169	1978	260	PSC	0.00436972	2.53104e-05
163	1	212347583	213958292	2292	202	PSC	0.0071077	2.15704e-07
179	1	230227248	231287764	2112	231	PSC	0.0128747	1.60958e-23
181	1	232177705	232954942	1186	176	PSC	0.0077809	3.98453e-09
192	1	241033585	241813534	1131	185	PSC	0.00428764	3.89422e-05
194	1	242417924	243048003	1025	124	PSC	0.00656913	4.49065e-08
200	1	248341595	249240538	186	27	PSC	0.00309783	5.06262e-06
206	2	3314203	4016104	1184	156	PSC	0.00569599	1.47677e-06
210	2	6306607	7108208	1131	143	PSC	0.00491307	2.00535e-05
224	2	20064518	21084898	1474	188	PSC	0.00828548	1.9273e-09
241	2	36867390	37603360	1213	141	PSC	0.0048551	6.03734e-06
245	2	40786177	41540439	1118	109	PSC	0.00376033	6.79535e-05
251	2	45850048	46499326	1082	229	PSC	0.00530663	1.00711e-05
253	2	47320115	48171058	1206	192	PSC	0.00687667	4.23452e-06
267	2	59251997	60775066	2021	246	PSC	0.00466756	3.73344e-05
271	2	64696090	65938002	1648	185	PSC	0.00595265	6.22726e-06
272	2	65938003	67224027	1741	188	PSC	0.0045787	1.46887e-05
275	2	68877775	70756283	2326	207	PSC	0.00556685	4.33116e-06
304	2	108417774	110097868	2030	161	PSC	0.0066471	2.90215e-08
355	2	170865766	171566482	1175	170	PSC	0.00702135	5.84575e-09
382	2	203639687	205038119	1488	114	PSC	0.00567541	1.03991e-08
383	2	205038120	206821199	1810	257	PSC	0.00591349	6.18286e-06
385	2	207726595	208674588	1187	159	PSC	0.00502927	6.0908e-05
394	2	217566012	218396258	1343	136	PSC	0.00210968	3.49018e-05
399	2	222327714	223353965	1169	143	PSC	0.00545677	1.46738e-06
400	2	223353966	224123079	1318	108	PSC	0.00331152	8.79492e-05
402	2	224938732	226242842	2087	149	PSC	0.00483819	3.66048e-05
404	2	227557842	228812485	2286	174	PSC	0.00875958	4.22751e-10
424	3	2140012	3128152	1675	262	PSC	0.00993301	1.52752e-11
425	3	3128153	4109393	1827	225	PSC	0.00479565	7.71513e-05
426	3	4109394	4835083	1136	170	PSC	0.00448121	8.06525e-05
431	3	8664893	9970731	1573	250	PSC	0.00798478	2.12448e-08
440	3	19030989	20754842	2555	191	PSC	0.00846862	6.13896e-10
445	3	24270190	25516193	2205	244	PSC	0.00919976	1.91598e-11
455	3	35009560	35913033	1125	132	PSC	0.00497855	1.38903e-05
463	3	45844192	47588461	2238	151	PSC	0.00544915	6.34577e-06
464	3	47588462	50387742	1449	103	PSC	0.0205168	4.6799e-48
478	3	65326752	66702084	1695	222	PSC	0.00857268	2.26598e-09
482	3	69784970	71223281	1374	178	PSC	0.00921821	6.37611e-13
484	3	72334705	73606612	1455	215	PSC	0.00555056	2.18732e-06
512	3	106174686	107736519	1977	194	PSC	0.00766796	1.42625e-09
519	3	113657666	115649909	1959	223	PSC	0.0057285	3.34297e-06
524	3	118903054	119759983	1360	117	PSC	0.00469933	2.72599e-05
533	3	127495174	129091975	1921	148	PSC	0.00614228	4.26833e-07
556	3	155046424	155928190	1238	87	PSC	0.00421756	1.25561e-07
578	3	178110323	179372165	1670	161	PSC	0.00625358	1.64689e-07
583	3	185709997	186602045	1029	182	PSC	0.00879781	1.71469e-11
596	4	10227	812415	1035	68	PSC	0.00248951	7.27529e-05
601	4	4266179	5051834	1346	192	PSC	0.00490672	3.31615e-05
622	4	23858351	24764724	1235	184	PSC	0.00606419	1.13507e-05
640	4	39820062	40590541	1147	160	PSC	0.0093357	6.8898e-13
652	4	55681702	57103100	2359	187	PSC	0.00724796	6.4492e-09
669	4	74885901	76497358	2104	130	PSC	0.00570592	4.31114e-07
674	4	81206183	82655623	1622	122	PSC	0.00476899	7.7994e-06
711	4	122655435	123768693	1351	112	PSC	0.00695569	7.06025e-09
731	4	146174872	147161042	1166	142	PSC	0.0042855	6.12373e-05
733	4	148462209	149998528	1681	176	PSC	0.00547266	5.83541e-06
765	4	182065647	182946258	1711	227	PSC	0.00510624	3.43648e-06
768	4	184338585	185483262	1859	265	PSC	0.00805083	5.20855e-09
772	4	187985394	189153279	154	111	PSC	0.00428105	7.47004e-05
778	5	2106886	2960068	1619	209	PSC	0.00635216	5.10704e-07
782	5	5828695	6936733	2263	232	PSC	0.0083698	1.27311e-09
785	5	9203856	10549029	1787	245	PSC	0.00937603	3.34602e-10
786	5	10549030	11850850	1843	205	PSC	0.00743129	2.05093e-08
791	5	16592320	17803477	1473	194	PSC	0.00700536	5.14718e-07
803	5	30416067	31679464	1793	209	PSC	0.00720242	1.23901e-06
808	5	36431968	37925487	1727	160	PSC	0.00511108	1.78166e-06
810	5	39438986	40290851	1725	105	PSC	0.0032133	8.27489e-05
811	5	40290852	41279590	1590	126	PSC	0.00490475	5.08523e-05
832	5	65606871	67096191	1975	175	PSC	0.00671122	3.04437e-08
864	5	106389389	107265911	1311	169	PSC	0.00686389	1.65423e-08
880	5	123191942	124109485	1180	154	PSC	0.00339343	4.98308e-25
893	5	141253831	142532956	1704	210	PSC	0.00482217	4.02755e-05
898	5	148662215	149850203	1451	219	PSC	0.00687856	2.33726e-06
909	5	159663734	160519049	1347	168	PSC	0.00643476	2.12841e-06
912	5	162386028	163781268	2048	189	PSC	0.00843455	8.06164e-10
915	5	166863414	168342743	1676	249	PSC	0.00513506	5.89358e-06
918	5	170898341	172285682	1798	256	PSC	0.00743392	3.03103e-09
921	5	174662886	176180301	1479	205	PSC	0.00771496	1.58745e-08
926	6	63979	1380679	1780	248	PSC	0.0148435	1.10412e-22
928	6	2746532	3964072	1824	235	PSC	0.00814518	3.64478e-10
930	6	4657087	5378213	1194	137	PSC	0.00391977	3.37363e-05
937	6	13352327	15069421	1824	233	PSC	0.00553991	2.01623e-06
943	6	19449153	20418020	1392	179	PSC	0.00510667	1.29195e-05
948	6	23939307	24950379	1821	192	PSC	0.00848141	1.60465e-11
952	6	27261036	28666364	1978	78	PSC	0.0289994	1.54024e-86
954	6	29529756	29833843	238	28	PSC	0.0453426	1.83192e-174
958	6	31106494	31250556	180	32	PSC	0.0641464	0
959	6	31250557	31320268	81	14	PSC	0.0292847	1.33796e-113
965	6	32586785	32629239	29	13	PSC	0.0912656	0
966	6	32629240	32682213	32	8	PSC	0.0245672	2.48594e-84
967	6	32682214	32897998	316	50	PSC	0.0633935	1.65115e-248
970	6	33864263	34979270	1520	133	PSC	0.00610924	4.83754e-08
972	6	36346354	37570051	1869	210	PSC	0.0074776	6.09123e-09
977	6	42103739	43770626	1931	181	PSC	0.00619607	1.30088e-06
989	6	54452768	55469137	2376	114	PSC	0.00455486	6.40283e-06
996	6	64010287	65759861	2079	116	PSC	0.00285481	7.60554e-05
1022	6	89974268	91097024	1245	159	PSC	0.00634392	6.13986e-07
1036	6	104951345	106053915	1093	131	PSC	0.00496369	1.05674e-06
1063	6	137553213	138825721	2077	194	PSC	0.00598145	5.63156e-07
1064	6	138825722	139716713	1271	148	PSC	0.00479678	4.40321e-05
1066	6	141449454	143083347	1814	136	PSC	0.00404276	2.55385e-05
1071	6	148184845	149278798	1930	238	PSC	0.00784057	3.32122e-08
1072	6	149278799	150635315	1984	176	PSC	0.00631492	1.53672e-07
1079	6	155523958	156762740	1882	224	PSC	0.00542667	1.25154e-05
1080	6	156762741	158220143	1593	213	PSC	0.00750586	4.32102e-08
1082	6	158952061	159604052	1223	111	PSC	0.00484449	1.59211e-05
1085	6	161371015	162254229	1325	200	PSC	0.00477997	2.35507e-05
1112	7	13213542	13676747	961	127	PSC	0.00405885	8.26945e-05
1120	7	21390645	22165060	1463	231	PSC	0.00683484	1.24498e-10
1122	7	23106681	24151099	1486	145	PSC	0.00511194	3.60014e-06
1125	7	25671576	27351286	2339	213	PSC	0.00577127	2.40531e-06
1126	7	27351287	28890886	2039	237	PSC	0.00659189	5.29407e-07
1138	7	41415926	42494806	1483	171	PSC	0.00794855	1.51766e-08
1142	7	46247336	47253454	1920	171	PSC	0.00455029	9.55751e-05
1143	7	47253455	48363585	1642	207	PSC	0.00653235	4.3696e-06
1163	7	68569225	70144614	1807	157	PSC	0.00389114	6.53054e-05
1180	7	92530166	93691725	1321	142	PSC	0.00727193	2.60088e-08
1189	7	103191323	104109231	1711	161	PSC	0.00647575	7.11901e-08
1195	7	110479480	111795299	1196	142	PSC	0.00340328	8.11398e-05
1209	7	130418705	131856481	1868	235	PSC	0.00592795	9.84908e-08
1215	7	138755108	140217630	1785	199	PSC	0.00533036	3.03799e-06
1224	7	150897819	152253294	1197	205	PSC	0.00756872	8.1109e-08
1226	7	153241229	154407487	1352	183	PSC	0.00958311	8.9982e-13
1232	8	11740	660414	1084	161	PSC	0.00524031	6.02066e-06
1240	8	3787249	4273083	1449	226	PSC	0.00603384	6.1963e-07
1247	8	8589771	9167795	1156	141	PSC	0.0049786	1.01609e-05
1248	8	9167796	9835863	1316	131	PSC	0.00517784	1.3685e-08
1250	8	10478852	11466761	1640	185	PSC	0.00480911	8.87076e-05
1264	8	19488889	20135628	1235	166	PSC	0.00577608	5.95901e-07
1266	8	20812108	21650453	1340	166	PSC	0.00543222	7.62549e-06
1273	8	27406512	28344176	1462	165	PSC	0.00778116	1.98601e-09
1295	8	58675118	59555977	1496	132	PSC	0.00454414	9.92444e-06
1305	8	70004666	70872088	1152	138	PSC	0.00459946	6.11263e-05
1314	8	79756170	81340231	2205	188	PSC	0.00521244	3.17349e-05
1315	8	81340232	82878769	1930	179	PSC	0.00639916	2.05001e-06
1327	8	96900514	98132519	1370	166	PSC	0.00566829	9.61339e-06
1331	8	102548681	103716053	1792	186	PSC	0.0102848	5.27243e-14
1332	8	103716054	104467845	1268	133	PSC	0.00448778	3.06052e-05
1334	8	105370131	106500950	1474	166	PSC	0.00496148	3.83903e-05
1348	8	121554391	122622804	1570	157	PSC	0.00495489	3.93738e-05
1353	8	128073655	129291118	1865	257	PSC	0.0102281	1.53294e-14
1364	8	139404632	140355988	1374	177	PSC	0.00606303	4.90792e-06
1375	9	3079046	4025355	1132	187	PSC	0.00562699	4.163e-06
1381	9	8262304	9170120	1685	218	PSC	0.0102227	1.86216e-14
1383	9	9920259	10675474	1610	175	PSC	0.00548473	1.97972e-05
1387	9	12664859	13512852	917	138	PSC	0.00680678	1.13818e-08
1390	9	14902925	15839403	1247	152	PSC	0.00736643	1.12647e-07
1399	9	23091194	23859374	1008	168	PSC	0.00536609	2.51906e-06
1401	9	24757730	25957606	1819	202	PSC	0.00495382	8.37375e-05
1414	9	37687113	38822977	1370	178	PSC	0.00938886	3.12026e-12
1421	9	74950319	76197744	1594	123	PSC	0.00371945	6.83335e-05
1424	9	78630916	79451035	1312	210	PSC	0.00548879	2.26841e-06
1429	9	83455503	85135751	1974	203	PSC	0.00501039	4.14822e-05
1431	9	86769887	87815449	1651	162	PSC	0.00908511	7.91268e-11
1451	9	107061020	108203095	2029	190	PSC	0.00682697	4.56408e-08
1462	9	117054910	117989017	1365	167	PSC	0.00515993	3.22808e-05
1465	9	119890465	121008529	1619	188	PSC	0.00564272	5.85471e-06
1468	9	124119884	125137578	1261	164	PSC	0.00455789	4.50501e-05
1474	9	130902728	132193798	968	115	PSC	0.00578996	2.40786e-07
1479	9	136042491	136770926	1116	170	PSC	0.0122129	2.796e-19
1492	10	5396243	6234718	1468	216	PSC	0.0127409	2.966e-18
1496	10	8771921	10081279	2121	165	PSC	0.00732797	1.657e-09
1499	10	11856925	12581571	1177	158	PSC	0.00534498	3.51581e-06
1501	10	13208062	14008135	1289	231	PSC	0.00661073	3.15381e-07
1505	10	17065861	18529742	2049	195	PSC	0.00540728	7.94017e-05
1519	10	30000224	30919469	1436	158	PSC	0.00425427	2.75509e-05
1538	10	55867695	57044845	2169	172	PSC	0.0039769	9.18988e-05
1552	10	71050505	71672997	1194	198	PSC	0.00610372	5.85842e-07
1568	10	88443653	89971628	1467	175	PSC	0.00783219	1.40024e-08
1576	10	98005995	99367800	1682	187	PSC	0.00535684	5.83198e-06
1594	10	120592840	121874445	1879	193	PSC	0.00751007	7.46874e-08
1595	10	121874446	122803506	1606	172	PSC	0.00525925	5.19302e-06
1598	10	124894143	125798319	1634	207	PSC	0.00615728	3.28411e-06
1604	10	130694009	131694738	1612	176	PSC	0.0048893	2.58875e-05
1623	11	11081300	11632650	1140	219	PSC	0.00762844	2.51823e-08
1624	11	11632651	12470449	1461	217	PSC	0.00470474	5.07777e-05
1636	11	24091273	24892439	1756	142	PSC	0.00481535	4.19652e-06
1643	11	30570130	32065771	1106	112	PSC	0.00346885	3.42864e-05
1646	11	33905328	34672697	1143	145	PSC	0.00554875	4.27553e-07
1648	11	35500368	36331189	1064	163	PSC	0.00741044	8.79071e-09
1656	11	43949378	45019559	1630	240	PSC	0.00709544	6.15075e-07
1681	11	74399332	75445253	1224	143	PSC	0.00549734	3.15795e-07
1686	11	79802287	80726012	1396	193	PSC	0.00575895	9.79803e-07
1717	11	109891838	111117780	1629	149	PSC	0.00717267	5.66162e-09
1720	11	113889020	114742317	1106	158	PSC	0.00533928	1.93279e-05
1723	11	117295642	118901213	2191	249	PSC	0.00722723	2.265e-07
1726	11	121208187	122589224	1680	196	PSC	0.005574	4.81561e-06
1731	11	126304241	127306871	1518	205	PSC	0.0057983	6.6479e-07
1733	11	128262551	129451784	971	183	PSC	0.00708233	1.84437e-07
1734	11	129451785	130500783	139	100	PSC	0.00366638	4.87193e-05
1740	12	60317	1078397	1113	174	PSC	0.00599882	3.7993e-07
1745	12	4967644	6023700	1463	231	PSC	0.00583611	1.07317e-06
1749	12	8760629	10176713	361	123	PSC	0.00429602	9.48014e-05
1760	12	20074931	20866285	1280	164	PSC	0.00629788	4.55057e-07
1767	12	26958057	27797262	1320	125	PSC	0.00454686	7.54182e-05
1794	12	56987106	58748139	1586	143	PSC	0.00694784	5.20423e-10
1800	12	64403858	66114643	1424	157	PSC	0.00595937	4.29751e-06
1804	12	68839662	70097805	1782	203	PSC	0.00427818	7.36564e-05
1810	12	75563969	76524573	1192	153	PSC	0.00506931	9.26075e-06
1823	12	92061180	93487547	2038	196	PSC	0.00537831	1.52958e-05
1827	12	96017783	96828314	1230	174	PSC	0.00669895	1.13673e-07
1835	12	105079101	106153787	1688	168	PSC	0.0052693	1.593e-06
1844	12	115439452	116197675	1153	187	PSC	0.00597256	1.33725e-06
1845	12	116197676	117091843	1232	189	PSC	0.00627157	7.60058e-07
1867	13	22795189	23729049	1876	228	PSC	0.00728404	2.00589e-08
1868	13	23729050	24818333	2201	241	PSC	0.00936272	5.02034e-12
1883	13	40091624	41003943	1297	176	PSC	0.00700573	1.27105e-07
1887	13	43931932	45476446	1770	176	PSC	0.00613644	2.63152e-07
1888	13	45476447	46493236	1222	148	PSC	0.00444203	3.611e-05
1913	13	73114510	74437635	2012	207	PSC	0.00696148	9.87468e-09
1914	13	74437636	75882384	2117	204	PSC	0.00785218	3.79105e-09
1932	13	91764205	93285142	1945	155	PSC	0.00886451	3.12217e-11
1940	13	101573737	103050417	2202	238	PSC	0.0139281	2.70982e-19
1941	13	103050418	104378435	2248	211	PSC	0.00601804	2.74791e-06
1942	13	104378436	105672500	1908	192	PSC	0.00558122	2.31738e-07
1944	13	106313848	107037864	1079	159	PSC	0.0076245	1.80068e-08
1963	14	29029225	30831154	1800	205	PSC	0.00813898	1.19448e-08
1965	14	32382246	33591113	1601	224	PSC	0.00697438	5.83027e-09
1966	14	33591114	34695195	1452	285	PSC	0.00975829	3.34955e-13
2002	14	72665320	73373373	1081	159	PSC	0.00475864	9.1684e-05
2010	14	81001921	82524785	2242	199	PSC	0.00505576	4.26453e-05
2012	14	84087373	85562936	2330	181	PSC	0.00678758	1.27341e-07
2017	14	89482884	90662836	1515	194	PSC	0.0109872	6.86958e-16
2019	14	92101229	93386328	2000	221	PSC	0.00601866	6.0008e-06
2022	14	95946793	97174314	1999	229	PSC	0.0090125	6.69487e-11
2026	14	99474534	100786189	1647	202	PSC	0.00764625	4.24099e-09
2044	15	33484268	34410072	1788	211	PSC	0.00713253	1.42179e-07
2047	15	36583328	37962915	1884	226	PSC	0.0046599	4.04842e-05
2049	15	39238841	40604780	1656	180	PSC	0.00818845	8.33241e-10
2060	15	54332800	55136717	1833	155	PSC	0.00489861	8.86382e-06
2080	15	79292537	79998206	1075	138	PSC	0.00385135	4.77714e-05
2081	15	79998207	81077025	1658	217	PSC	0.00697298	1.3626e-07
2091	15	91593624	92675405	1469	219	PSC	0.00847093	1.97888e-08
2094	15	94565522	95662425	1641	247	PSC	0.00661184	8.92688e-07
2098	15	98828262	99925972	187	129	PSC	0.00599944	9.03074e-07
2105	16	3379997	4816145	1582	184	PSC	0.00564292	9.47604e-06
2107	16	5782969	6446081	1127	221	PSC	0.00789535	1.21562e-09
2110	16	7704355	8341012	1537	178	PSC	0.0061794	3.79528e-07
2111	16	8341013	9104469	1577	189	PSC	0.00583961	2.26267e-06
2114	16	10351809	11022542	1018	151	PSC	0.00472766	8.10522e-05
2124	16	24014706	25235251	1473	217	PSC	0.00250382	5.64962e-05
2132	16	49010762	50467033	176	106	PSC	0.00431197	4.80831e-05
2151	16	73140782	74135275	1201	240	PSC	0.00750425	6.87278e-08
2158	16	78280637	78973580	1784	243	PSC	0.00777259	2.70352e-08
2159	16	78973581	79662634	1222	244	PSC	0.00805923	1.89921e-07
2161	16	80559686	81437861	1489	190	PSC	0.00750054	4.60867e-07
2162	16	81437862	82310204	1491	236	PSC	0.0113509	1.0175e-14
2165	16	83778372	84440154	1635	260	PSC	0.00874831	2.99432e-09
2167	16	85146806	86058597	976	223	PSC	0.0066065	1.07199e-06
2169	16	86748868	87669168	653	188	PSC	0.0123789	4.13896e-17
2172	16	89106305	90292787	146	55	PSC	0.00348484	3.61811e-05
2175	17	1480057	2699135	1239	191	PSC	0.00509733	6.27195e-06
2180	17	6305079	7264458	1112	197	PSC	0.00983852	2.10147e-10
2183	17	9619357	10572617	1488	199	PSC	0.00600941	2.13042e-06
2184	17	10572618	11778164	1472	194	PSC	0.00582009	6.02319e-07
2193	17	20402495	21432873	511	64	PSC	0.00356764	1.85305e-05
2198	17	31318754	32356061	1682	225	PSC	0.00678363	1.69219e-06
2201	17	34474612	36116884	838	143	PSC	0.00358096	7.06998e-05
2209	17	45883902	47516224	2347	182	PSC	0.00818614	4.78551e-09
2219	17	60453121	62112373	1326	95	PSC	0.00422532	1.69943e-05
2226	17	69245591	70495119	1476	226	PSC	0.00678536	7.61717e-07
2227	17	70495120	71466953	1262	238	PSC	0.00732486	3.60462e-09
2228	17	71466954	72383472	1307	233	PSC	0.00791278	2.13559e-07
2230	17	73741322	74908266	1498	166	PSC	0.00712565	4.00076e-08
2232	17	75619257	76596287	1438	241	PSC	0.00460657	4.4293e-05
2240	18	1940212	2839842	1606	172	PSC	0.00588987	1.0472e-06
2244	18	5575813	6756496	1454	235	PSC	0.00547433	1.99351e-05
2247	18	8788525	9816164	1896	232	PSC	0.009712	9.04562e-11
2249	18	10675549	11872226	1837	206	PSC	0.00585703	4.78429e-06
2257	18	22746154	24088163	1709	184	PSC	0.00507057	2.85858e-05
2264	18	32458908	34153297	2040	213	PSC	0.0100378	8.83528e-12
2268	18	38498382	39410165	1185	122	PSC	0.00652612	8.15264e-08
2285	18	56832313	57635821	1193	149	PSC	0.00408354	5.82489e-05
2287	18	58527237	59449422	1113	152	PSC	0.00389121	7.96391e-05
2296	18	68051036	69311742	2143	197	PSC	0.00886274	1.38337e-09
2298	18	70540350	71491860	1552	190	PSC	0.00903146	4.90903e-12
2301	18	73568261	74471745	1582	201	PSC	0.00564376	1.10736e-06
2306	19	64705	762046	351	90	PSC	0.00373298	7.89002e-05
2312	19	4741719	5478684	1018	184	PSC	0.00504201	3.90595e-05
2318	19	10028841	11681978	1952	212	PSC	0.00568071	2.17031e-06
2337	19	30375793	31763008	1316	172	PSC	0.00662994	7.62382e-07
2344	19	38472871	39370419	1367	139	PSC	0.00441425	3.76809e-05
2353	19	46765061	47752727	1024	151	PSC	0.00723895	8.87067e-08
2371	20	1771286	2668108	1391	186	PSC	0.00582783	9.26276e-06
2376	20	6128359	7231796	1417	168	PSC	0.00499278	7.06859e-05
2378	20	7959829	9279550	1819	195	PSC	0.00789371	9.84918e-11
2379	20	9279551	10279603	1339	171	PSC	0.00565097	9.66597e-07
2380	20	10279604	11257012	1493	177	PSC	0.00502778	1.7484e-05
2382	20	12353962	13202335	1525	145	PSC	0.00459242	4.32432e-05
2403	20	38427595	40272390	2127	206	PSC	0.00599894	4.01618e-06
2404	20	40272391	41351514	1740	216	PSC	0.00646837	1.47158e-07
2406	20	42185672	43008890	1113	160	PSC	0.00527052	1.87555e-06
2409	20	45673604	46486132	985	148	PSC	0.00504165	1.40578e-05
2413	20	49236419	50653620	2058	244	PSC	0.011026	3.85803e-14
2415	20	51533751	52411532	907	188	PSC	0.00614091	4.6395e-06
2419	20	54743695	55448075	1074	173	PSC	0.0109922	1.01939e-14
2434	21	18222038	19479024	1555	168	PSC	0.00572786	7.78295e-07
2435	21	19479025	20407307	1485	173	PSC	0.00433136	4.05847e-05
2441	21	25247987	26467826	2057	163	PSC	0.00450822	5.94107e-06
2442	21	26467827	27774350	1844	167	PSC	0.00546561	6.55856e-06
2449	21	34383795	35729261	1613	218	PSC	0.00674247	5.73701e-07
2452	21	38046450	39252059	1850	180	PSC	0.00670137	1.04078e-07
2456	21	42187153	43081434	411	137	PSC	0.00730811	3.80089e-09
2469	22	23950733	25282436	1409	128	PSC	0.00494961	6.39329e-05
2478	22	33501726	34361897	1358	174	PSC	0.00571714	6.08603e-06
2482	22	37364005	38718589	1718	212	PSC	0.0129462	2.69318e-17
2486	22	42867928	43574017	1049	105	PSC	0.00504069	4.15378e-06
3	1	2215496	2983519	720	101	PSC	0.00389362	5.56759e-05
11	1	8580988	9475966	1021	177	PSC	0.00638654	4.20184e-07
22	1	20556203	21416121	1015	124	PSC	0.00408363	7.58031e-05
30	1	30405183	31639217	1714	182	PSC	0.00476184	7.35007e-05
35	1	36855140	38474036	2137	218	PSC	0.00533339	1.36211e-05
50	1	57529671	58387483	1221	143	PSC	0.00600211	7.34421e-07
52	1	59889046	61377615	1780	192	PSC	0.00432777	4.4232e-05
54	1	62778734	64344226	1880	204	PSC	0.00961679	3.60521e-10
61	1	70992906	72513119	1725	147	PSC	0.00509299	1.20069e-05
84	1	96147577	97721186	2190	166	PSC	0.00673976	5.47975e-08
99	1	112489249	113418037	1032	142	PSC	0.00681081	1.45512e-08
110	1	151146408	152535630	1259	110	PSC	0.00461208	2.4244e-05
114	1	156813846	158081627	1852	183	PSC	0.0055286	2.21143e-06
130	1	172465154	173582511	1159	139	PSC	0.00457411	8.65778e-05
146	1	191419276	192468373	1343	90	PSC	0.00378425	4.91403e-05
157	1	204092538	205009623	1155	157	PSC	0.00559936	1.9022e-07
160	1	208162952	209711169	1982	261	PSC	0.00453872	1.96007e-05
163	1	212347583	213958292	2304	204	PSC	0.00657667	1.23685e-06
176	1	226534712	228045554	2724	172	PSC	0.00553494	1.36581e-05
180	1	231287765	232177704	1059	148	PSC	0.00500249	4.47083e-06
181	1	232177705	232954942	1189	178	PSC	0.00780396	1.98653e-09
186	1	236199672	237409458	1961	195	PSC	0.00444611	7.07615e-05
192	1	241033585	241813534	1133	186	PSC	0.00481869	8.97312e-06
194	1	242417924	243048003	1036	125	PSC	0.00669724	2.52885e-08
195	1	243048004	244723196	1393	176	PSC	0.00678615	2.83993e-08
206	2	3314203	4016104	1187	157	PSC	0.00598477	8.85813e-07
214	2	9960671	10611654	1276	162	PSC	0.00459233	5.5085e-05
221	2	15721704	17241115	2099	242	PSC	0.00736782	2.6177e-07
222	2	17241116	18656325	2505	196	PSC	0.00483697	6.86803e-05
228	2	24669225	25895394	1309	131	PSC	0.00503803	5.17476e-06
241	2	36867390	37603360	1219	143	PSC	0.00457758	1.91744e-05
249	2	44104111	45189468	1416	171	PSC	0.00750352	2.52844e-08
251	2	45850048	46499326	1083	229	PSC	0.00577642	4.29472e-06
267	2	59251997	60775066	2028	247	PSC	0.00473348	3.03602e-05
268	2	60775067	62429910	1775	177	PSC	0.00460837	8.44986e-05
271	2	64696090	65938002	1652	186	PSC	0.00556068	1.86143e-05
275	2	68877775	70756283	2343	210	PSC	0.00652642	2.12113e-07
279	2	73544291	75148103	1448	127	PSC	0.00486051	5.57996e-06
301	2	105120579	106546524	2206	227	PSC	0.00590702	2.04371e-05
305	2	110097869	112644828	1447	151	PSC	0.00712619	3.83789e-10
309	2	116415817	117822516	1801	104	PSC	0.00414452	6.09845e-05
313	2	121073753	122026817	1237	175	PSC	0.00611796	2.7152e-06
319	2	126754028	127895644	1895	137	PSC	0.0047106	3.62216e-06
337	2	147252197	149568875	2266	141	PSC	0.00539079	3.64563e-07
344	2	157556097	159040979	1330	157	PSC	0.00477776	3.48802e-05
385	2	207726595	208674588	1190	159	PSC	0.0049094	9.34161e-05
393	2	215899571	217566011	1978	244	PSC	0.00539991	2.47247e-05
394	2	217566012	218396258	1353	138	PSC	0.00332317	1.08289e-05
398	2	221445192	222327713	1076	137	PSC	0.00498455	3.62105e-05
399	2	222327714	223353965	1172	144	PSC	0.00546219	1.51452e-06
400	2	223353966	224123079	1318	108	PSC	0.00331152	8.79492e-05
402	2	224938732	226242842	2099	152	PSC	0.00458773	6.69986e-05
404	2	227557842	228812485	2286	174	PSC	0.00875958	4.22751e-10
419	2	241113280	241910366	105	67	PSC	0.00548559	8.30483e-09
425	3	3128153	4109393	1836	227	PSC	0.00463657	6.99346e-05
426	3	4109394	4835083	1139	171	PSC	0.00456785	6.51689e-05
429	3	6421146	7529554	1687	181	PSC	0.00604959	4.47837e-07
431	3	8664893	9970731	1586	254	PSC	0.00849422	5.27412e-09
433	3	11226368	11997658	930	127	PSC	0.00472502	1.40458e-05
440	3	19030989	20754842	2563	192	PSC	0.00844383	1.28061e-09
441	3	20754843	21790867	1962	206	PSC	0.00955001	8.60784e-09
445	3	24270190	25516193	2218	244	PSC	0.00909156	3.45191e-11
449	3	28649811	29877022	2290	236	PSC	0.00795594	5.3314e-09
455	3	35009560	35913033	1136	135	PSC	0.00539244	4.24691e-06
463	3	45844192	47588461	2245	152	PSC	0.00556527	5.28534e-06
468	3	54892587	55616625	1082	192	PSC	0.0116197	1.96772e-15
481	3	68319771	69784969	2284	214	PSC	0.00695233	6.82844e-09
483	3	71223282	72334704	1383	246	PSC	0.0177178	2.79316e-24
484	3	72334705	73606612	1461	218	PSC	0.00516301	3.98051e-06
498	3	87411259	88375763	1386	68	PSC	0.00341641	7.89563e-05
512	3	106174686	107736519	1983	196	PSC	0.00800736	2.74949e-10
518	3	112408514	113657665	2081	150	PSC	0.00427009	3.76915e-05
550	3	147358244	148638308	1725	148	PSC	0.0064609	3.29659e-09
553	3	151131308	151904021	1300	115	PSC	0.00370618	2.30944e-05
556	3	155046424	155928190	1251	88	PSC	0.0047015	1.08831e-08
571	3	170174579	171134849	1181	156	PSC	0.00459377	4.05121e-05
572	3	171134850	172004760	1111	122	PSC	0.00807666	1.94668e-09
580	3	181424324	183203155	1641	181	PSC	0.00607407	6.77102e-07
583	3	185709997	186602045	1030	182	PSC	0.00882581	1.54296e-11
603	4	5972710	7135819	1694	267	PSC	0.00709438	8.54013e-10
624	4	25832019	27385580	1516	202	PSC	0.0067857	9.16854e-08
640	4	39820062	40590541	1150	161	PSC	0.0094307	1.85023e-13
657	4	60746710	61971161	2449	117	PSC	0.00513876	6.54201e-06
674	4	81206183	82655623	1637	123	PSC	0.00478431	8.73277e-06
701	4	113916003	115306149	1776	165	PSC	0.00574397	1.40161e-05
711	4	122655435	123768693	1351	112	PSC	0.00695569	7.06025e-09
714	4	125486536	126476842	1665	150	PSC	0.0054783	3.00995e-06
715	4	126476843	127279171	1196	112	PSC	0.0053472	5.50499e-07
717	4	128321877	129625376	960	123	PSC	0.00479212	9.91998e-06
731	4	146174872	147161042	1171	145	PSC	0.00455971	4.07614e-05
753	4	170682810	171643019	1751	113	PSC	0.00425847	9.92448e-05
757	4	175295843	175959697	1270	121	PSC	0.00465132	1.9637e-05
765	4	182065647	182946258	1721	229	PSC	0.00502407	7.87932e-06
768	4	184338585	185483262	1871	265	PSC	0.00831961	7.19544e-10
778	5	2106886	2960068	1620	209	PSC	0.00632284	5.15259e-07
781	5	4636543	5828694	1985	224	PSC	0.00569867	2.42708e-05
785	5	9203856	10549029	1793	246	PSC	0.0106423	4.75811e-13
791	5	16592320	17803477	1479	194	PSC	0.00600354	2.25692e-05
808	5	36431968	37925487	1727	160	PSC	0.00511108	1.78166e-06
817	5	50164836	51203265	1116	118	PSC	0.00405538	3.2106e-07
833	5	67096192	68006993	1237	171	PSC	0.0058886	6.92856e-06
838	5	75239303	75959515	946	143	PSC	0.00437767	6.09681e-05
839	5	75959516	77290255	1954	220	PSC	0.00591566	2.5402e-05
854	5	95117260	96467377	1830	177	PSC	0.00708899	4.30277e-08
864	5	106389389	107265911	1315	170	PSC	0.00694304	2.15086e-08
893	5	141253831	142532956	1714	211	PSC	0.00495465	2.69182e-05
895	5	143605909	145319096	2381	141	PSC	0.00524675	1.83083e-07
898	5	148662215	149850203	1454	220	PSC	0.00654722	4.90126e-06
909	5	159663734	160519049	1351	169	PSC	0.0063964	2.5179e-06
912	5	162386028	163781268	2066	193	PSC	0.00740898	1.78042e-08
914	5	165289212	166863413	1690	239	PSC	0.00662573	8.58364e-07
915	5	166863414	168342743	1686	251	PSC	0.00503914	9.45989e-06
918	5	170898341	172285682	1804	258	PSC	0.00746242	4.35608e-09
919	5	172285683	173606995	1953	233	PSC	0.00664963	3.72306e-06
920	5	173606996	174662885	1680	235	PSC	0.00493001	3.23497e-05
921	5	174662886	176180301	1482	206	PSC	0.00792406	3.29843e-09
926	6	63979	1380679	1803	249	PSC	0.0151952	1.07086e-22
928	6	2746532	3964072	1826	235	PSC	0.00807646	3.87876e-10
930	6	4657087	5378213	1194	137	PSC	0.00391977	3.37363e-05
931	6	5378214	6621937	1903	256	PSC	0.00790915	3.03503e-11
932	6	6621938	7808323	1964	249	PSC	0.00397757	7.96419e-05
939	6	16566883	17391994	1187	173	PSC	0.00605124	1.91002e-07
948	6	23939307	24950379	1831	193	PSC	0.00870928	4.40045e-12
950	6	25684630	26396200	1340	84	PSC	0.00735016	2.43774e-12
952	6	27261036	28666364	1986	79	PSC	0.0294548	4.29936e-79
953	6	28666365	29529755	191	43	PSC	0.0121531	1.51002e-31
954	6	29529756	29833843	239	28	PSC	0.046016	6.94062e-186
955	6	29833844	30070717	25	11	PSC	0.00443263	1.55422e-11
956	6	30070718	30715006	27	15	PSC	0.00599994	2.70839e-15
958	6	31106494	31250556	181	34	PSC	0.0630396	0
959	6	31250557	31320268	81	14	PSC	0.0292847	1.33796e-113
977	6	42103739	43770626	1934	182	PSC	0.00630274	9.19845e-07
980	6	45408422	46430701	1255	146	PSC	0.00632901	2.23967e-07
996	6	64010287	65759861	2091	116	PSC	0.00293547	8.76281e-05
1022	6	89974268	91097024	1249	160	PSC	0.00623953	9.73497e-07
1024	6	92015280	92953798	1327	138	PSC	0.00689809	1.0978e-10
1038	6	107309328	109043244	1824	176	PSC	0.00481536	3.81741e-05
1060	6	132890695	134313643	1994	188	PSC	0.00526818	8.04468e-05
1061	6	134313644	135544083	1541	193	PSC	0.00612891	9.83292e-07
1063	6	137553213	138825721	2081	195	PSC	0.0063141	2.91923e-07
1066	6	141449454	143083347	1825	137	PSC	0.00374289	5.18996e-05
1071	6	148184845	149278798	1944	238	PSC	0.00797792	2.12136e-08
1073	6	150635316	151629954	1965	225	PSC	0.00740301	3.4257e-08
1078	6	154462011	155523957	1624	230	PSC	0.00529409	2.69423e-05
1079	6	155523958	156762740	1904	225	PSC	0.00563893	5.28129e-06
1082	6	158952061	159604052	1225	112	PSC	0.00490402	1.57438e-05
1111	7	12694916	13213541	1151	106	PSC	0.00421013	8.43609e-05
1112	7	13213542	13676747	965	127	PSC	0.00402901	8.15575e-05
1117	7	17596579	19131026	1883	251	PSC	0.00751601	1.12049e-08
1121	7	22165061	23106680	1590	165	PSC	0.00740572	3.96381e-08
1124	7	24894120	25671575	1313	178	PSC	0.00503996	5.36453e-05
1125	7	25671576	27351286	2347	215	PSC	0.00569	5.06168e-06
1128	7	30175114	31730554	2073	235	PSC	0.00767368	2.10723e-07
1133	7	35354136	36507690	1838	179	PSC	0.00732485	7.18007e-08
1140	7	43448816	44989571	1761	164	PSC	0.00558302	3.24965e-06
1143	7	47253455	48363585	1652	209	PSC	0.00640068	3.61081e-06
1162	7	67474723	68569224	2377	190	PSC	0.00711342	1.06672e-07
1163	7	68569225	70144614	1809	158	PSC	0.00387564	6.61591e-05
1167	7	75243900	76451928	1225	126	PSC	0.00701405	1.88492e-08
1172	7	81533567	82759283	1705	186	PSC	0.00474604	7.38422e-05
1180	7	92530166	93691725	1327	142	PSC	0.00759825	1.08112e-08
1187	7	100849308	101950748	1848	166	PSC	0.00436067	5.79629e-05
1189	7	103191323	104109231	1721	162	PSC	0.006167	2.94685e-07
1190	7	104109232	105312563	1209	162	PSC	0.0046845	3.36349e-05
1208	7	128779174	130418704	2079	196	PSC	0.00724088	9.04525e-07
1209	7	130418705	131856481	1882	238	PSC	0.00553953	6.34594e-07
1221	7	147352172	148622913	2111	213	PSC	0.00508289	2.59913e-05
1225	7	152253295	153241228	1775	200	PSC	0.00537496	5.6865e-05
1227	7	154407488	155280610	1588	221	PSC	0.00616612	3.48932e-07
1232	8	11740	660414	1087	162	PSC	0.00518636	6.672e-06
1237	8	2396123	2970491	1239	185	PSC	0.00903813	3.22982e-14
1240	8	3787249	4273083	1452	227	PSC	0.00664542	4.97008e-08
1247	8	8589771	9167795	1166	143	PSC	0.00470044	2.34735e-05
1266	8	20812108	21650453	1344	167	PSC	0.00532127	1.25723e-05
1271	8	25859278	26679135	1769	184	PSC	0.00573862	5.92981e-06
1273	8	27406512	28344176	1474	168	PSC	0.00810394	5.84951e-10
1280	8	36641175	38803980	1848	218	PSC	0.00559996	1.49917e-05
1303	8	66960439	68683823	1489	154	PSC	0.00550578	1.58802e-05
1314	8	79756170	81340231	2208	189	PSC	0.00527286	2.12502e-05
1315	8	81340232	82878769	1934	180	PSC	0.00648172	1.10925e-06
1327	8	96900514	98132519	1373	166	PSC	0.005809	7.20071e-06
1328	8	98132520	99388944	1812	193	PSC	0.00585146	2.83334e-06
1330	8	101448440	102548680	1279	173	PSC	0.00587565	2.05979e-07
1331	8	102548681	103716053	1797	187	PSC	0.0100816	2.19438e-13
1332	8	103716054	104467845	1272	134	PSC	0.00467721	1.51493e-05
1334	8	105370131	106500950	1479	168	PSC	0.0050665	3.22475e-05
1350	8	124001020	125453322	1871	215	PSC	0.00544294	2.33071e-05
1353	8	128073655	129291118	1876	260	PSC	0.0103393	3.57501e-15
1363	8	138564844	139404631	1371	164	PSC	0.00561501	4.2042e-06
1383	9	9920259	10675474	1611	175	PSC	0.00541962	2.4742e-05
1387	9	12664859	13512852	931	141	PSC	0.00708645	3.38952e-09
1389	9	14244748	14902924	993	222	PSC	0.00631491	3.34685e-08
1390	9	14902925	15839403	1250	154	PSC	0.00709736	1.99588e-07
1399	9	23091194	23859374	1023	171	PSC	0.00496517	6.55153e-06
1404	9	27366480	28067454	1036	151	PSC	0.00461106	4.90398e-05
1414	9	37687113	38822977	1382	179	PSC	0.00929016	4.68128e-12
1421	9	74950319	76197744	1601	126	PSC	0.00371143	7.8337e-05
1422	9	76197745	77862308	1953	188	PSC	0.00604216	1.07586e-06
1429	9	83455503	85135751	1976	203	PSC	0.00485585	5.61434e-05
1430	9	85135752	86769886	2145	227	PSC	0.0121706	1.20269e-13
1431	9	86769887	87815449	1658	162	PSC	0.00904752	8.14295e-11
1435	9	90890980	91643255	1210	111	PSC	0.00495699	5.55638e-06
1445	9	100310518	101596750	1794	211	PSC	0.00658596	1.1263e-06
1446	9	101596751	103165725	1559	160	PSC	0.00491555	1.04342e-05
1451	9	107061020	108203095	2045	191	PSC	0.00693612	1.80619e-08
1453	9	109150718	110630150	1999	249	PSC	0.00708253	2.77514e-09
1468	9	124119884	125137578	1268	167	PSC	0.00441843	8.07932e-05
1471	9	127184583	128785782	1256	104	PSC	0.00490926	1.82402e-06
1475	9	132193799	132999452	1481	143	PSC	0.00482082	1.10074e-05
1489	10	3225337	3880322	1119	148	PSC	0.00494664	2.27859e-06
1492	10	5396243	6234718	1479	217	PSC	0.0125081	2.23762e-18
1493	10	6234719	6897037	1023	175	PSC	0.00588859	7.02691e-06
1494	10	6897038	7659872	1429	202	PSC	0.0051167	3.20319e-05
1497	10	10081280	10969481	1422	161	PSC	0.00485313	4.09232e-05
1501	10	13208062	14008135	1294	232	PSC	0.00663405	3.07194e-07
1505	10	17065861	18529742	2057	197	PSC	0.0057154	2.73076e-05
1522	10	33655459	35178224	2010	224	PSC	0.0057759	3.1202e-05
1552	10	71050505	71672997	1212	200	PSC	0.00633786	4.27549e-08
1553	10	71672998	72659223	1894	229	PSC	0.00533199	1.10917e-05
1562	10	82378049	83596350	2200	165	PSC	0.00559417	4.68995e-07
1565	10	85463485	86459980	1805	173	PSC	0.00787779	1.64658e-11
1569	10	89971629	91021321	1532	185	PSC	0.00692938	3.44212e-07
1580	10	102509299	104206837	1563	184	PSC	0.00432882	7.94556e-05
1582	10	106142284	107877787	2467	166	PSC	0.00447417	8.9468e-05
1587	10	112164982	113117615	1277	189	PSC	0.00459886	8.61261e-05
1589	10	114255955	115588903	1596	216	PSC	0.0114809	1.33031e-15
1594	10	120592840	121874445	1887	196	PSC	0.00743578	8.1462e-08
1595	10	121874446	122803506	1610	173	PSC	0.00534751	6.00448e-06
1597	10	123856185	124894142	1703	198	PSC	0.00850607	3.81596e-10
1620	11	7915072	9080939	1851	200	PSC	0.00828322	6.01395e-10
1623	11	11081300	11632650	1148	222	PSC	0.00752613	3.76699e-08
1636	11	24091273	24892439	1758	142	PSC	0.00468416	6.3511e-06
1646	11	33905328	34672697	1143	145	PSC	0.00554875	4.27553e-07
1656	11	43949378	45019559	1636	241	PSC	0.00685421	1.1473e-06
1667	11	56623495	57675986	1325	126	PSC	0.00526703	1.40341e-05
1671	11	60515106	61717117	1095	150	PSC	0.00511415	1.83877e-05
1673	11	62800369	64594822	1679	137	PSC	0.00737844	4.13375e-10
1675	11	66782662	68000949	867	92	PSC	0.00502593	2.91297e-06
1678	11	69713997	71242834	2404	236	PSC	0.00729733	1.39306e-07
1686	11	79802287	80726012	1398	194	PSC	0.00572829	6.25233e-07
1717	11	109891838	111117780	1635	151	PSC	0.00723714	4.43519e-09
1720	11	113889020	114742317	1107	158	PSC	0.00552735	1.41008e-05
1726	11	121208187	122589224	1682	196	PSC	0.00545117	5.67415e-06
1731	11	126304241	127306871	1533	206	PSC	0.00569755	8.62294e-07
1733	11	128262551	129451784	973	184	PSC	0.00719962	1.30943e-07
1734	11	129451785	130500783	139	100	PSC	0.00366638	4.87193e-05
1740	12	60317	1078397	1119	174	PSC	0.00627888	1.60406e-07
1742	12	1942427	3069506	1491	190	PSC	0.00913697	4.1244e-10
1744	12	3871115	4967643	1337	225	PSC	0.00689673	7.95087e-11
1745	12	4967644	6023700	1466	232	PSC	0.00489581	2.05021e-05
1746	12	6023701	6948954	1134	142	PSC	0.00547861	4.14089e-06
1753	12	12721875	13559527	921	171	PSC	0.00681442	1.41215e-07
1761	12	20866286	21572252	1430	85	PSC	0.00467857	3.15578e-06
1767	12	26958057	27797262	1323	127	PSC	0.00452595	5.68128e-05
1810	12	75563969	76524573	1198	155	PSC	0.00577245	1.60069e-06
1823	12	92061180	93487547	2056	198	PSC	0.0063523	8.41664e-07
1825	12	94385885	95147845	1245	199	PSC	0.0077843	6.87026e-08
1841	12	111592382	113947983	2053	162	PSC	0.00571957	6.56831e-07
1844	12	115439452	116197675	1155	188	PSC	0.00538254	7.64731e-06
1845	12	116197676	117091843	1240	190	PSC	0.00577074	2.37603e-06
1852	12	124843769	126079935	1851	260	PSC	0.00575815	2.0074e-07
1855	12	127545378	128372588	1201	184	PSC	0.00669733	7.50287e-08
1868	13	23729050	24818333	2204	241	PSC	0.00919625	8.83932e-12
1869	13	24818334	25977140	1917	174	PSC	0.0104364	3.0171e-13
1878	13	35744569	36579413	1436	139	PSC	0.00421783	5.78266e-05
1887	13	43931932	45476446	1771	176	PSC	0.00614751	3.64501e-07
1888	13	45476447	46493236	1224	148	PSC	0.00444503	3.59027e-05
1900	13	59751796	61268155	2341	162	PSC	0.00407639	4.69599e-06
1911	13	71010209	71976862	1706	179	PSC	0.00480986	2.40391e-05
1913	13	73114510	74437635	2022	209	PSC	0.00677388	2.80044e-08
1916	13	76671494	77460044	1225	149	PSC	0.00473366	2.52147e-05
1930	13	89764427	90518147	1232	97	PSC	0.00641462	3.05606e-11
1932	13	91764205	93285142	1957	157	PSC	0.00797928	5.48221e-10
1934	13	94925137	96132647	2261	235	PSC	0.00810167	7.01353e-08
1941	13	103050418	104378435	2258	211	PSC	0.00627192	1.68948e-06
1942	13	104378436	105672500	1931	194	PSC	0.00503717	1.01458e-06
1944	13	106313848	107037864	1079	159	PSC	0.0076245	1.80068e-08
1945	13	107037865	108521978	2027	268	PSC	0.00787212	1.70527e-09
1948	13	109813577	110995432	2054	240	PSC	0.00863938	2.67932e-09
1955	14	20876081	21982654	1426	260	PSC	0.00888671	5.6528e-10
1957	14	22760701	23985936	1475	228	PSC	0.00499061	6.69671e-05
1963	14	29029225	30831154	1806	207	PSC	0.00915284	4.73349e-10
1965	14	32382246	33591113	1607	225	PSC	0.0070288	5.83195e-09
1981	14	49002066	50500564	1979	182	PSC	0.00626587	3.83809e-06
2010	14	81001921	82524785	2245	199	PSC	0.00513556	3.47375e-05
2012	14	84087373	85562936	2338	182	PSC	0.00737403	1.83494e-08
2017	14	89482884	90662836	1516	195	PSC	0.0112216	3.62068e-16
2019	14	92101229	93386328	2010	223	PSC	0.00586306	5.45477e-06
2021	14	94892241	95946792	2002	275	PSC	0.00731996	1.93511e-10
2022	14	95946793	97174314	2006	231	PSC	0.00899115	6.5149e-11
2024	14	98268392	98885322	1373	122	PSC	0.00534493	6.40595e-06
2026	14	99474534	100786189	1650	204	PSC	0.00748132	8.44231e-09
2038	15	25384328	26392947	1685	239	PSC	0.0124423	1.03576e-14
2044	15	33484268	34410072	1790	212	PSC	0.0077758	7.13701e-09
2047	15	36583328	37962915	1887	227	PSC	0.00459685	4.34513e-05
2048	15	37962916	39238840	1665	203	PSC	0.00746984	4.88864e-10
2055	15	47693317	49260006	1473	151	PSC	0.00562691	9.72267e-06
2058	15	51605478	53263126	2192	185	PSC	0.00562497	1.56142e-06
2066	15	61130596	62106138	1410	244	PSC	0.00650735	1.34768e-06
2070	15	66355635	67396520	1846	210	PSC	0.00869448	1.11666e-09
2080	15	79292537	79998206	1079	141	PSC	0.00389969	5.39136e-05
2082	15	81077026	82191077	1059	141	PSC	0.005561	1.11817e-06
2093	15	93707011	94565521	1525	232	PSC	0.00588043	5.33315e-07
2098	15	98828262	99925972	187	129	PSC	0.00599944	9.03074e-07
2105	16	3379997	4816145	1590	186	PSC	0.00557231	1.08285e-05
2106	16	4816146	5782968	1637	241	PSC	0.00915028	1.7684e-10
2108	16	6446082	7051429	1560	202	PSC	0.00528786	2.21896e-06
2110	16	7704355	8341012	1562	181	PSC	0.00596986	9.34158e-07
2111	16	8341013	9104469	1586	190	PSC	0.00583597	3.1559e-06
2128	16	29043178	31384210	1101	111	PSC	0.00476721	2.08259e-05
2151	16	73140782	74135275	1205	241	PSC	0.00718293	2.36635e-07
2157	16	77739133	78280636	1396	185	PSC	0.00392683	2.97966e-05
2158	16	78280637	78973580	1798	244	PSC	0.0076725	1.67991e-08
2161	16	80559686	81437861	1500	193	PSC	0.0076237	2.4176e-07
2163	16	82310205	83077869	1741	255	PSC	0.00905356	1.16899e-11
2165	16	83778372	84440154	1636	261	PSC	0.00874792	2.51421e-09
2168	16	86058598	86748867	1458	276	PSC	0.00956777	4.30753e-10
2169	16	86748868	87669168	654	188	PSC	0.0115711	5.35711e-16
2175	17	1480057	2699135	1254	193	PSC	0.00531764	4.08098e-06
2179	17	5573785	6305078	1255	196	PSC	0.0047317	5.10153e-06
2184	17	10572618	11778164	1473	195	PSC	0.00572656	8.84695e-07
2193	17	20402495	21432873	512	64	PSC	0.00365218	1.41159e-05
2199	17	32356062	33614189	1607	191	PSC	0.00734069	1.56021e-08
2214	17	52102650	53468006	1955	181	PSC	0.00696039	4.22338e-08
2216	17	54950108	56245227	1417	248	PSC	0.00648583	1.69716e-08
2226	17	69245591	70495119	1482	228	PSC	0.00655674	1.74483e-06
2228	17	71466954	72383472	1312	235	PSC	0.00798362	2.04108e-07
2230	17	73741322	74908266	1499	166	PSC	0.00703781	6.32268e-08
2232	17	75619257	76596287	1442	242	PSC	0.0045201	6.69978e-05
2238	18	10719	848350	1239	176	PSC	0.0054273	1.53047e-05
2239	18	848351	1940211	1659	161	PSC	0.00899942	3.93746e-14
2240	18	1940212	2839842	1610	174	PSC	0.0055335	4.40163e-06
2241	18	2839843	3722828	1093	184	PSC	0.00490938	2.77022e-05
2243	18	4603962	5575812	1429	175	PSC	0.00737325	1.5108e-07
2244	18	5575813	6756496	1460	236	PSC	0.00544927	1.90393e-05
2245	18	6756497	7862479	1401	199	PSC	0.0101732	5.02841e-12
2249	18	10675549	11872226	1841	207	PSC	0.00576424	6.42281e-06
2257	18	22746154	24088163	1710	184	PSC	0.00544655	7.08845e-06
2258	18	24088164	25305260	1728	196	PSC	0.00642253	1.92818e-07
2264	18	32458908	34153297	2050	215	PSC	0.00975774	1.92598e-11
2267	18	37679128	38498381	1441	109	PSC	0.00563021	2.29899e-07
2274	18	45718493	46558306	1254	230	PSC	0.00638934	2.61274e-06
2285	18	56832313	57635821	1196	149	PSC	0.00410296	5.02014e-05
2295	18	67195981	68051035	1325	150	PSC	0.00807289	9.3559e-10
2298	18	70540350	71491860	1554	190	PSC	0.00968333	7.57915e-14
2302	18	74471746	75240760	1259	193	PSC	0.00814609	2.05411e-09
2306	19	64705	762046	353	90	PSC	0.00362232	9.91878e-05
2312	19	4741719	5478684	1021	185	PSC	0.00501343	3.71688e-05
2318	19	10028841	11681978	1959	214	PSC	0.00553163	4.50371e-06
2337	19	30375793	31763008	1324	173	PSC	0.00660071	1.03379e-06
2353	19	46765061	47752727	1029	154	PSC	0.00723284	1.35077e-07
2359	19	51903805	52678748	1512	174	PSC	0.00633089	1.51527e-06
2370	20	884242	1771285	1370	203	PSC	0.00985096	1.70202e-13
2376	20	6128359	7231796	1425	168	PSC	0.00495185	8.09714e-05
2379	20	9279551	10279603	1341	172	PSC	0.00563518	1.7852e-06
2384	20	14203756	15238519	1476	139	PSC	0.00405553	5.73603e-05
2398	20	30569660	32484506	1740	167	PSC	0.00824661	1.72102e-10
2404	20	40272391	41351514	1753	217	PSC	0.00653933	1.07432e-07
2413	20	49236419	50653620	2078	244	PSC	0.0110276	3.55305e-14
2441	21	25247987	26467826	2062	164	PSC	0.00435273	9.03197e-06
2453	21	39252060	40480831	1650	223	PSC	0.0127755	3.44977e-18
2463	22	17587475	18535225	1464	200	PSC	0.00540493	1.507e-05
2470	22	25282437	26166934	952	112	PSC	0.00431294	7.06516e-06
2474	22	29457602	30962255	1987	165	PSC	0.00496989	2.72097e-05
2478	22	33501726	34361897	1359	174	PSC	0.00574923	6.53192e-06
2483	22	38718590	40378783	1765	185	PSC	0.0049578	5.33202e-05
2486	22	42867928	43574017	1050	105	PSC	0.00504859	4.37632e-06
3	1	2215496	2983519	718	101	PSC	0.00386221	6.84942e-05
9	1	6136815	7711794	1978	225	PSC	0.00694131	7.03986e-11
10	1	7711795	8580987	1154	149	PSC	0.00562177	1.32667e-05
11	1	8580988	9475966	1017	175	PSC	0.00642332	3.03401e-07
16	1	14720132	15755230	1611	242	PSC	0.00601719	6.40956e-08
24	1	22145630	22740287	1099	135	PSC	0.00367048	8.03281e-05
35	1	36855140	38474036	2128	218	PSC	0.00541087	1.00775e-05
50	1	57529671	58387483	1217	143	PSC	0.00613601	5.38108e-07
53	1	61377616	62778733	1918	237	PSC	0.00609056	2.95297e-05
55	1	64344227	65894184	1886	190	PSC	0.00434847	4.22515e-05
61	1	70992906	72513119	1715	146	PSC	0.00510141	1.20393e-05
84	1	96147577	97721186	2178	165	PSC	0.00653982	1.34265e-07
99	1	112489249	113418037	1029	141	PSC	0.00666802	2.41469e-08
110	1	151146408	152535630	1254	111	PSC	0.00482667	9.80231e-06
114	1	156813846	158081627	1847	182	PSC	0.00537357	2.51033e-06
120	1	163141863	163854567	1194	84	PSC	0.00364495	8.3676e-05
129	1	171044256	172465153	2195	161	PSC	0.00616021	9.89724e-07
156	1	202583885	204092537	1836	221	PSC	0.0100067	1.5644e-12
157	1	204092538	205009623	1150	156	PSC	0.00541561	1.96704e-07
163	1	212347583	213958292	2296	204	PSC	0.0073216	3.45118e-08
180	1	231287765	232177704	1055	148	PSC	0.00499253	5.87181e-06
181	1	232177705	232954942	1180	175	PSC	0.00760098	5.51553e-09
192	1	241033585	241813534	1130	185	PSC	0.00477665	9.3615e-06
196	1	244723197	245970505	1534	231	PSC	0.00800064	4.12128e-10
210	2	6306607	7108208	1130	142	PSC	0.00515705	8.61583e-06
215	2	10611655	11230349	1241	154	PSC	0.0060268	8.62899e-07
221	2	15721704	17241115	2088	241	PSC	0.00698698	5.82714e-07
224	2	20064518	21084898	1473	187	PSC	0.00811653	2.90697e-09
228	2	24669225	25895394	1305	131	PSC	0.00503506	5.0748e-06
241	2	36867390	37603360	1213	142	PSC	0.00490494	6.23448e-06
249	2	44104111	45189468	1412	170	PSC	0.00756567	1.999e-08
251	2	45850048	46499326	1077	228	PSC	0.00578361	2.13763e-06
268	2	60775067	62429910	1768	177	PSC	0.00471296	7.44659e-05
272	2	65938003	67224027	1746	189	PSC	0.00457767	8.04249e-06
275	2	68877775	70756283	2335	210	PSC	0.00658545	1.53863e-07
279	2	73544291	75148103	1444	127	PSC	0.00486053	5.91064e-06
304	2	108417774	110097868	2022	161	PSC	0.00708995	3.85712e-09
306	2	112644829	113930668	1599	153	PSC	0.00591308	8.14183e-08
313	2	121073753	122026817	1224	174	PSC	0.00704756	4.66868e-08
322	2	130485399	131760638	746	86	PSC	0.00345509	9.75256e-05
336	2	145977921	147252196	1297	120	PSC	0.00426801	6.99621e-06
337	2	147252197	149568875	2252	139	PSC	0.00520749	5.36772e-07
338	2	149568876	151428988	2111	206	PSC	0.00513149	2.84038e-05
347	2	161432090	163607635	2155	137	PSC	0.00410114	8.46476e-05
350	2	165917789	167488576	2164	174	PSC	0.00540119	3.09917e-06
360	2	174927564	176734750	2227	193	PSC	0.00762583	1.50875e-07
382	2	203639687	205038119	1484	114	PSC	0.00570218	9.58936e-09
383	2	205038120	206821199	1809	257	PSC	0.00618217	3.82605e-06
385	2	207726595	208674588	1188	159	PSC	0.00500362	7.73393e-05
388	2	210842458	212520453	2065	194	PSC	0.00569666	3.0511e-06
394	2	217566012	218396258	1340	135	PSC	0.0028884	1.38919e-06
402	2	224938732	226242842	2095	152	PSC	0.00459203	6.65859e-05
407	2	230541093	231847386	1936	204	PSC	0.00492275	6.03768e-05
419	2	241113280	241910366	104	66	PSC	0.00544624	9.88993e-09
424	3	2140012	3128152	1674	263	PSC	0.0106371	4.87575e-13
429	3	6421146	7529554	1682	180	PSC	0.00613877	3.86596e-07
433	3	11226368	11997658	927	127	PSC	0.00469155	1.53868e-05
445	3	24270190	25516193	2204	243	PSC	0.00889795	3.22637e-11
449	3	28649811	29877022	2276	235	PSC	0.00768959	2.03529e-08
462	3	44141694	45844191	2099	202	PSC	0.00785428	7.53331e-11
463	3	45844192	47588461	2235	150	PSC	0.00547982	5.38964e-06
464	3	47588462	50387742	1451	103	PSC	0.0203382	2.49559e-47
478	3	65326752	66702084	1697	223	PSC	0.00884032	1.56303e-09
484	3	72334705	73606612	1453	216	PSC	0.0048934	8.82568e-06
498	3	87411259	88375763	1381	67	PSC	0.00343468	6.40864e-05
512	3	106174686	107736519	1973	195	PSC	0.00712134	1.47776e-08
519	3	113657666	115649909	1967	226	PSC	0.00619015	1.84622e-06
550	3	147358244	148638308	1718	148	PSC	0.00655468	4.34519e-09
553	3	151131308	151904021	1294	114	PSC	0.00363103	2.73354e-05
569	3	167118894	168972662	2094	165	PSC	0.00489746	9.80536e-05
571	3	170174579	171134849	1175	153	PSC	0.00437872	6.71549e-05
572	3	171134850	172004760	1109	122	PSC	0.00809587	1.92195e-09
573	3	172004761	173415591	1711	177	PSC	0.0117654	3.23205e-16
580	3	181424324	183203155	1634	180	PSC	0.0054108	9.86774e-06
585	3	187939200	189451805	1851	219	PSC	0.00755361	2.97334e-07
596	4	10227	812415	1032	68	PSC	0.00245061	7.22634e-05
601	4	4266179	5051834	1348	193	PSC	0.00490186	3.98372e-05
603	4	5972710	7135819	1688	266	PSC	0.0071357	4.95833e-10
604	4	7135820	7726034	1255	245	PSC	0.00968296	3.55184e-13
616	4	15910802	17290236	2035	239	PSC	0.00609851	1.43891e-05
620	4	21416381	22835185	2204	167	PSC	0.00599202	5.84534e-06
638	4	37880861	38984838	1901	234	PSC	0.0111501	1.39516e-14
640	4	39820062	40590541	1144	159	PSC	0.00904502	1.01532e-12
657	4	60746710	61971161	2439	116	PSC	0.00525463	3.94777e-06
669	4	74885901	76497358	2099	130	PSC	0.00561163	5.76471e-07
674	4	81206183	82655623	1628	123	PSC	0.0047863	8.92591e-06
714	4	125486536	126476842	1662	150	PSC	0.00550918	2.76508e-06
715	4	126476843	127279171	1189	111	PSC	0.00532942	6.3956e-07
717	4	128321877	129625376	957	123	PSC	0.00479086	1.01873e-05
727	4	139553761	141087047	1654	216	PSC	0.00833969	1.57097e-10
755	4	172555991	174470206	1944	174	PSC	0.00410781	7.15547e-05
757	4	175295843	175959697	1267	121	PSC	0.00466355	1.92805e-05
764	4	181122434	182065646	1624	216	PSC	0.00665648	4.17786e-07
765	4	182065647	182946258	1715	228	PSC	0.00534781	2.20807e-06
772	4	187985394	189153279	154	111	PSC	0.00428105	7.47004e-05
780	5	3677596	4636542	1142	134	PSC	0.00539901	1.98054e-06
781	5	4636543	5828694	1975	223	PSC	0.00554184	6.27821e-05
782	5	5828695	6936733	2267	235	PSC	0.00914781	7.81156e-11
791	5	16592320	17803477	1474	194	PSC	0.00607676	1.84328e-05
803	5	30416067	31679464	1797	212	PSC	0.00805315	1.57528e-08
809	5	37925488	39438985	1912	187	PSC	0.00538364	1.7057e-05
820	5	52837226	53747856	1556	148	PSC	0.00420482	4.47545e-05
832	5	65606871	67096191	1977	177	PSC	0.00671846	5.56657e-08
835	5	71468652	73314061	2159	197	PSC	0.00613938	2.71321e-06
854	5	95117260	96467377	1822	176	PSC	0.00693143	4.50651e-08
864	5	106389389	107265911	1309	169	PSC	0.00649201	1.08761e-07
882	5	125131721	126054697	1701	149	PSC	0.00479297	2.47688e-05
895	5	143605909	145319096	2376	141	PSC	0.00520174	2.35051e-07
909	5	159663734	160519049	1347	168	PSC	0.00702374	4.3441e-07
915	5	166863414	168342743	1674	250	PSC	0.00520883	1.05804e-05
919	5	172285683	173606995	1943	232	PSC	0.00640086	9.43938e-06
920	5	173606996	174662885	1675	234	PSC	0.0048821	3.0236e-05
921	5	174662886	176180301	1475	206	PSC	0.00797897	2.37489e-09
926	6	63979	1380679	1791	247	PSC	0.0150209	4.44846e-22
927	6	1380680	2746531	1833	216	PSC	0.0115506	1.71857e-12
930	6	4657087	5378213	1179	136	PSC	0.00415642	1.20875e-05
931	6	5378214	6621937	1891	256	PSC	0.00735518	4.38277e-10
939	6	16566883	17391994	1183	171	PSC	0.00463783	3.05517e-05
943	6	19449153	20418020	1384	177	PSC	0.00480964	3.40497e-05
949	6	24950380	25684629	1635	147	PSC	0.0244952	1.29913e-171
951	6	26396201	27261035	973	63	PSC	0.021682	2.46464e-69
952	6	27261036	28666364	1980	79	PSC	0.02952	8.38429e-80
953	6	28666365	29529755	191	43	PSC	0.0121531	1.51002e-31
955	6	29833844	30070717	25	11	PSC	0.00443263	1.55422e-11
956	6	30070718	30715006	27	15	PSC	0.00599994	2.70839e-15
958	6	31106494	31250556	181	34	PSC	0.0630396	0
962	6	32208902	32454577	32	14	PSC	0.0247246	5.38076e-72
964	6	32539568	32586784	40	9	PSC	0.0252543	7.06542e-91
965	6	32586785	32629239	29	13	PSC	0.0912656	0
968	6	32897999	33194975	281	58	PSC	0.0262829	3.15168e-102
969	6	33194976	33864262	1059	131	PSC	0.023107	1.7862e-86
972	6	36346354	37570051	1871	211	PSC	0.00793989	1.3624e-09
975	6	39785908	40778401	1764	159	PSC	0.00447274	9.96032e-05
989	6	54452768	55469137	2376	114	PSC	0.00440739	7.1863e-06
996	6	64010287	65759861	2081	116	PSC	0.00294075	7.6978e-05
1022	6	89974268	91097024	1241	160	PSC	0.00640327	7.03166e-07
1036	6	104951345	106053915	1087	131	PSC	0.00505667	4.44802e-07
1059	6	131457165	132890694	1738	181	PSC	0.00583432	3.39857e-06
1063	6	137553213	138825721	2070	193	PSC	0.00578267	1.95973e-06
1064	6	138825722	139716713	1267	147	PSC	0.00464538	4.72443e-05
1067	6	143083348	144791455	1969	229	PSC	0.00917941	1.19174e-08
1078	6	154462011	155523957	1619	229	PSC	0.00469439	9.67149e-05
1080	6	156762741	158220143	1595	214	PSC	0.0075693	1.6131e-08
1110	7	11855414	12694915	2170	152	PSC	0.00291912	3.23239e-05
1111	7	12694916	13213541	1146	105	PSC	0.00424479	7.44879e-05
1120	7	21390645	22165060	1463	231	PSC	0.00637089	1.95883e-10
1124	7	24894120	25671575	1305	178	PSC	0.00508854	4.27839e-05
1125	7	25671576	27351286	2323	214	PSC	0.00548677	8.02033e-06
1133	7	35354136	36507690	1837	178	PSC	0.00733432	6.47737e-08
1138	7	41415926	42494806	1511	171	PSC	0.00797215	1.00626e-08
1143	7	47253455	48363585	1646	207	PSC	0.00670366	1.67432e-06
1162	7	67474723	68569224	2362	190	PSC	0.00731288	5.57158e-08
1163	7	68569225	70144614	1803	157	PSC	0.00395602	6.83023e-05
1191	7	105312564	106399739	1528	228	PSC	0.00602524	2.48343e-06
1208	7	128779174	130418704	2069	195	PSC	0.00683717	1.23554e-06
1209	7	130418705	131856481	1867	236	PSC	0.00539121	6.66196e-07
1215	7	138755108	140217630	1801	199	PSC	0.00538612	1.02714e-06
1221	7	147352172	148622913	2102	213	PSC	0.00529084	1.7586e-05
1223	7	149843000	150897818	1528	152	PSC	0.00554032	6.12173e-07
1224	7	150897819	152253294	1190	205	PSC	0.00761695	7.23072e-08
1232	8	11740	660414	1080	161	PSC	0.0045473	6.0404e-05
1237	8	2396123	2970491	1235	185	PSC	0.0090397	3.22002e-14
1250	8	10478852	11466761	1638	187	PSC	0.0050756	5.92172e-05
1271	8	25859278	26679135	1763	183	PSC	0.00543475	1.14491e-05
1295	8	58675118	59555977	1494	133	PSC	0.00430539	1.75647e-05
1305	8	70004666	70872088	1153	139	PSC	0.00453299	9.45947e-05
1327	8	96900514	98132519	1367	166	PSC	0.00549661	1.52248e-05
1330	8	101448440	102548680	1275	172	PSC	0.00586915	2.23277e-07
1332	8	103716054	104467845	1270	134	PSC	0.00466431	1.54427e-05
1348	8	121554391	122622804	1566	158	PSC	0.00492252	4.308e-05
1350	8	124001020	125453322	1866	215	PSC	0.00550674	3.36508e-05
1352	8	126766828	128073654	1909	195	PSC	0.00495766	6.00885e-05
1363	8	138564844	139404631	1364	163	PSC	0.00506101	1.16155e-05
1375	9	3079046	4025355	1130	188	PSC	0.00594991	7.8997e-07
1383	9	9920259	10675474	1601	175	PSC	0.00537114	3.27899e-05
1390	9	14902925	15839403	1242	153	PSC	0.00744434	6.21643e-08
1429	9	83455503	85135751	1965	203	PSC	0.00513982	2.57798e-05
1430	9	85135752	86769886	2135	227	PSC	0.0119232	3.54333e-13
1435	9	90890980	91643255	1204	111	PSC	0.00513894	3.81829e-06
1445	9	100310518	101596750	1782	210	PSC	0.00689945	2.47848e-07
1446	9	101596751	103165725	1549	158	PSC	0.00426111	4.68307e-05
1453	9	109150718	110630150	1984	249	PSC	0.00717143	3.62658e-09
1465	9	119890465	121008529	1614	188	PSC	0.00564182	6.07468e-06
1468	9	124119884	125137578	1263	166	PSC	0.00446611	6.42965e-05
1474	9	130902728	132193798	970	114	PSC	0.00639769	3.31777e-08
1475	9	132193799	132999452	1475	143	PSC	0.00479541	1.31129e-05
1476	9	132999453	134141936	1240	200	PSC	0.00693532	7.45019e-07
1492	10	5396243	6234718	1476	216	PSC	0.0128396	6.51187e-19
1493	10	6234719	6897037	1019	174	PSC	0.00586252	5.00576e-06
1494	10	6897038	7659872	1421	201	PSC	0.00516553	3.31149e-05
1496	10	8771921	10081279	2111	164	PSC	0.00704496	9.35658e-09
1501	10	13208062	14008135	1288	232	PSC	0.00663002	2.65072e-07
1512	10	24489448	25577761	1254	190	PSC	0.00483791	5.82832e-05
1522	10	33655459	35178224	1999	223	PSC	0.00613874	1.4658e-05
1552	10	71050505	71672997	1209	199	PSC	0.0063586	4.89745e-08
1562	10	82378049	83596350	2183	163	PSC	0.00604918	1.95171e-07
1568	10	88443653	89971628	1468	178	PSC	0.00745395	5.24293e-08
1569	10	89971629	91021321	1522	183	PSC	0.00623691	2.25274e-06
1582	10	106142284	107877787	2459	165	PSC	0.004446	9.87742e-05
1594	10	120592840	121874445	1882	196	PSC	0.00755618	6.51902e-08
1597	10	123856185	124894142	1691	198	PSC	0.0082574	8.7598e-10
1598	10	124894143	125798319	1628	206	PSC	0.00540493	1.84525e-05
1604	10	130694009	131694738	1592	173	PSC	0.00504836	2.53412e-05
1623	11	11081300	11632650	1144	221	PSC	0.00755763	3.26214e-08
1636	11	24091273	24892439	1755	142	PSC	0.00474029	5.16186e-06
1656	11	43949378	45019559	1628	241	PSC	0.0071965	4.27075e-07
1667	11	56623495	57675986	1323	127	PSC	0.00520653	1.75287e-05
1671	11	60515106	61717117	1093	150	PSC	0.00529991	7.80335e-06
1673	11	62800369	64594822	1671	136	PSC	0.00760733	2.02448e-10
1674	11	64594823	66782661	1983	181	PSC	0.00837621	6.03518e-13
1675	11	66782662	68000949	858	90	PSC	0.00520762	7.7052e-07
1677	11	68887345	69713996	1200	162	PSC	0.00518705	2.85893e-05
1702	11	95327211	96150134	1213	168	PSC	0.0112527	2.87154e-13
1719	11	112755447	113889019	1687	150	PSC	0.0054582	3.48586e-08
1723	11	117295642	118901213	2181	249	PSC	0.00662272	2.52874e-06
1726	11	121208187	122589224	1672	196	PSC	0.00562935	4.17011e-06
1727	11	122589225	123398882	1201	176	PSC	0.00520373	5.00682e-05
1733	11	128262551	129451784	970	182	PSC	0.007142	9.88928e-08
1734	11	129451785	130500783	139	100	PSC	0.00366638	4.87193e-05
1742	12	1942427	3069506	1483	189	PSC	0.00872135	3.86493e-09
1749	12	8760629	10176713	358	123	PSC	0.00432432	8.46742e-05
1756	12	16136743	17374895	1097	144	PSC	0.00527955	6.78413e-06
1761	12	20866286	21572252	1428	84	PSC	0.00475291	2.57825e-06
1764	12	23923799	25058714	1749	225	PSC	0.0106838	1.69269e-12
1794	12	56987106	58748139	1580	142	PSC	0.00692583	2.90225e-10
1804	12	68839662	70097805	1798	203	PSC	0.00449181	4.01902e-05
1812	12	77800464	79315178	2039	200	PSC	0.00449395	2.52835e-05
1825	12	94385885	95147845	1235	199	PSC	0.00802243	2.66145e-08
1827	12	96017783	96828314	1225	173	PSC	0.00654305	1.90252e-07
1835	12	105079101	106153787	1682	169	PSC	0.0053923	1.68456e-06
1841	12	111592382	113947983	2046	162	PSC	0.00576935	5.22316e-07
1845	12	116197676	117091843	1229	188	PSC	0.00569415	4.53432e-06
1855	12	127545378	128372588	1192	183	PSC	0.00760751	5.26679e-09
1867	13	22795189	23729049	1895	228	PSC	0.00770791	3.17011e-09
1868	13	23729050	24818333	2192	241	PSC	0.0094782	3.47632e-12
1869	13	24818334	25977140	1910	173	PSC	0.0104075	3.05579e-13
1872	13	27392006	28587125	2020	211	PSC	0.00457589	9.52059e-05
1878	13	35744569	36579413	1434	138	PSC	0.00442213	3.78059e-05
1883	13	40091624	41003943	1290	176	PSC	0.00700298	1.29004e-07
1886	13	42950158	43931931	1292	151	PSC	0.00796797	9.56028e-10
1888	13	45476447	46493236	1221	147	PSC	0.00425077	6.923e-05
1911	13	71010209	71976862	1695	179	PSC	0.00483384	2.7644e-05
1913	13	73114510	74437635	2012	208	PSC	0.00684033	1.93845e-08
1916	13	76671494	77460044	1221	148	PSC	0.00458695	4.153e-05
1930	13	89764427	90518147	1225	96	PSC	0.00629633	3.78153e-11
1932	13	91764205	93285142	1945	156	PSC	0.00771039	1.55047e-09
1934	13	94925137	96132647	2249	233	PSC	0.00797608	7.8932e-08
1940	13	101573737	103050417	2204	239	PSC	0.0144573	2.72415e-21
1941	13	103050418	104378435	2246	211	PSC	0.00595487	3.58746e-06
1944	13	106313848	107037864	1072	158	PSC	0.00771475	1.10768e-08
1955	14	20876081	21982654	1420	259	PSC	0.00921153	2.25145e-10
1966	14	33591114	34695195	1457	287	PSC	0.0097413	7.16454e-14
2010	14	81001921	82524785	2234	198	PSC	0.00495718	5.47035e-05
2012	14	84087373	85562936	2330	180	PSC	0.00738995	1.24507e-08
2017	14	89482884	90662836	1509	193	PSC	0.0105691	4.4872e-15
2019	14	92101229	93386328	1998	222	PSC	0.00613658	1.69812e-06
2022	14	95946793	97174314	1996	230	PSC	0.0089824	4.9948e-11
2026	14	99474534	100786189	1644	204	PSC	0.00746247	8.15307e-09
2027	14	100786190	102004377	1490	233	PSC	0.00557624	9.66351e-06
2038	15	25384328	26392947	1671	236	PSC	0.0123461	6.21278e-15
2039	15	26392948	27563172	1432	212	PSC	0.00695874	9.79555e-07
2044	15	33484268	34410072	1783	212	PSC	0.00766016	1.55047e-08
2049	15	39238841	40604780	1650	178	PSC	0.00748103	1.16171e-08
2072	15	69089816	70767983	1922	242	PSC	0.00517826	6.9795e-05
2091	15	91593624	92675405	1464	220	PSC	0.00923494	1.01774e-09
2098	15	98828262	99925972	184	128	PSC	0.00600222	9.16212e-07
2106	16	4816146	5782968	1630	240	PSC	0.00872686	2.96022e-09
2107	16	5782969	6446081	1118	223	PSC	0.00726867	1.35643e-08
2110	16	7704355	8341012	1548	180	PSC	0.00593935	8.47944e-07
2115	16	11022543	11916631	1626	176	PSC	0.00968367	7.44046e-11
2118	16	13893408	15921108	1457	160	PSC	0.0104318	8.95813e-13
2132	16	49010762	50467033	175	106	PSC	0.0042007	8.199e-05
2152	16	74135276	74889127	1024	126	PSC	0.00656208	2.67015e-09
2158	16	78280637	78973580	1789	244	PSC	0.0076221	2.30978e-08
2161	16	80559686	81437861	1492	192	PSC	0.00756834	2.25692e-07
2165	16	83778372	84440154	1628	260	PSC	0.00874245	5.00716e-10
2166	16	84440155	85146805	1605	249	PSC	0.00476409	5.16159e-05
2167	16	85146806	86058597	967	222	PSC	0.00702914	3.87349e-07
2168	16	86058598	86748867	1452	276	PSC	0.00960913	5.28651e-10
2172	16	89106305	90292787	144	54	PSC	0.00321125	9.02469e-05
2179	17	5573785	6305078	1251	195	PSC	0.00463851	1.01352e-05
2180	17	6305079	7264458	1107	197	PSC	0.0097907	1.58276e-10
2181	17	7264459	8554763	1535	178	PSC	0.00566601	2.37916e-06
2183	17	9619357	10572617	1486	199	PSC	0.0059918	1.50618e-06
2186	17	12676354	13648446	1830	224	PSC	0.00568073	7.28068e-06
2195	17	25872111	27344401	1107	171	PSC	0.00533045	1.13162e-05
2199	17	32356062	33614189	1602	190	PSC	0.00736569	6.11076e-09
2204	17	38880482	40233545	1781	130	PSC	0.00450081	7.09941e-06
2216	17	54950108	56245227	1412	247	PSC	0.00634459	2.20753e-08
2232	17	75619257	76596287	1429	241	PSC	0.00451492	8.55184e-05
2243	18	4603962	5575812	1423	173	PSC	0.00727594	6.04567e-07
2245	18	6756497	7862479	1393	199	PSC	0.0101018	4.71617e-12
2247	18	8788525	9816164	1895	233	PSC	0.0104193	3.03245e-11
2248	18	9816165	10675548	1212	225	PSC	0.00969265	1.42171e-14
2257	18	22746154	24088163	1695	183	PSC	0.00574326	3.33246e-06
2264	18	32458908	34153297	2032	212	PSC	0.0104332	9.50305e-13
2272	18	42974166	44300145	1838	228	PSC	0.00554107	4.41309e-05
2306	19	64705	762046	348	89	PSC	0.0036192	8.61613e-05
2312	19	4741719	5478684	1013	184	PSC	0.00503674	3.62083e-05
2337	19	30375793	31763008	1317	172	PSC	0.00624211	3.24978e-06
2344	19	38472871	39370419	1361	139	PSC	0.00432541	5.97481e-05
2355	19	48573066	49415189	1176	132	PSC	0.00556933	1.22542e-06
2360	19	52678749	53431217	1186	119	PSC	0.00479219	4.47055e-06
2370	20	884242	1771285	1365	203	PSC	0.00977448	2.1769e-13
2371	20	1771286	2668108	1389	187	PSC	0.00595616	6.2729e-06
2378	20	7959829	9279550	1818	196	PSC	0.00793562	7.29254e-11
2380	20	10279604	11257012	1489	176	PSC	0.00533159	5.14477e-06
2384	20	14203756	15238519	1474	138	PSC	0.00406144	4.82199e-05
2398	20	30569660	32484506	1733	166	PSC	0.00791041	6.52936e-10
2403	20	38427595	40272390	2114	204	PSC	0.00620791	1.77762e-06
2404	20	40272391	41351514	1740	215	PSC	0.00710831	1.69437e-08
2409	20	45673604	46486132	988	151	PSC	0.00505133	1.63033e-05
2419	20	54743695	55448075	1075	174	PSC	0.0108067	1.75889e-14
2422	20	56951774	57924037	286	99	PSC	0.00611099	7.85063e-08
2434	21	18222038	19479024	1554	167	PSC	0.00554419	1.78659e-06
2441	21	25247987	26467826	2052	162	PSC	0.00461162	4.45647e-06
2453	21	39252060	40480831	1643	222	PSC	0.0132404	8.12932e-19
2463	22	17587475	18535225	1457	199	PSC	0.00542681	1.53685e-05
2470	22	25282437	26166934	950	112	PSC	0.00420663	9.58859e-06
2482	22	37364005	38718589	1713	213	PSC	0.0126853	9.26152e-17
2486	22	42867928	43574017	1043	104	PSC	0.00492473	5.54136e-06
3	1	2215496	2983519	743	107	AF	7.61397e-05	2.15028e-06
9	1	6136815	7711794	2116	232	AF	0.00013465	6.91571e-09
11	1	8580988	9475966	1055	187	AF	9.18642e-05	5.72116e-06
13	1	10753428	11709173	1119	137	AF	9.00504e-05	7.35138e-07
20	1	18427821	19238924	1420	225	AF	9.98333e-05	4.18333e-06
21	1	19238925	20556202	2156	202	AF	0.000108638	4.94122e-07
36	1	38474037	40200950	2216	223	AF	9.51397e-05	1.48255e-05
37	1	40200951	41093875	1272	129	AF	6.86906e-05	7.20997e-05
38	1	41093876	41977966	1437	167	AF	0.000194216	1.09076e-17
44	1	49185415	51777577	1947	125	AF	0.000131952	6.96688e-13
60	1	69438910	70992905	1975	197	AF	0.000102078	2.39898e-06
76	1	87667573	88656689	1195	185	AF	8.18893e-05	7.42133e-05
79	1	90941550	91870059	1320	142	AF	8.21306e-05	5.2694e-06
86	1	99425001	100269207	1228	142	AF	9.88033e-05	2.38905e-07
92	1	104984436	106089656	2193	105	AF	6.05456e-05	8.46197e-05
95	1	107874654	109271449	1915	180	AF	9.43282e-05	2.61203e-06
97	1	110224231	111134062	1068	173	AF	7.78519e-05	6.73422e-05
102	1	116207298	117046311	1189	126	AF	0.000111448	4.43147e-09
119	1	161945443	163141862	1994	221	AF	8.53614e-05	7.74632e-05
126	1	168179087	169521551	2289	217	AF	0.000168485	7.82718e-13
127	1	169521552	170193207	1464	77	AF	0.000439589	2.1365e-78
128	1	170193208	171044255	1180	111	AF	0.000630543	8.87849e-106
138	1	182420541	183920616	2222	156	AF	0.000101748	1.62149e-07
148	1	193575517	194365688	1552	92	AF	6.17734e-05	2.96892e-05
156	1	202583885	204092537	1909	227	AF	0.000272014	8.45337e-24
159	1	205917549	208162951	1772	194	AF	8.2359e-05	3.43719e-05
178	1	229075157	230227247	1130	175	AF	0.000105683	2.70547e-07
180	1	231287765	232177704	1164	158	AF	9.79593e-05	1.10139e-06
181	1	232177705	232954942	1238	186	AF	0.000106397	3.8714e-07
183	1	233639474	234365796	1335	160	AF	8.82675e-05	6.05343e-06
215	2	10611655	11230349	1263	161	AF	8.0436e-05	2.23748e-05
226	2	22429641	23538527	1461	178	AF	0.00012765	2.26968e-09
251	2	45850048	46499326	1113	237	AF	8.59447e-05	5.50252e-05
252	2	46499327	47320114	1528	214	AF	8.96274e-05	3.60371e-05
267	2	59251997	60775066	2100	262	AF	0.000145296	5.82105e-09
268	2	60775067	62429910	1887	190	AF	0.000143769	8.65088e-11
271	2	64696090	65938002	1707	198	AF	0.000139982	1.25866e-09
272	2	65938003	67224027	1777	198	AF	9.63442e-05	3.73902e-06
275	2	68877775	70756283	2385	218	AF	0.000156784	8.04017e-11
304	2	108417774	110097868	2100	172	AF	7.97005e-05	2.81135e-05
313	2	121073753	122026817	1255	179	AF	0.000162311	6.35031e-13
337	2	147252197	149568875	2326	151	AF	9.75565e-05	6.06348e-07
341	2	153999310	155207969	1842	154	AF	7.54818e-05	5.42353e-05
379	2	199654970	201324132	1636	167	AF	0.000220192	6.00873e-21
381	2	202504863	203639686	1187	135	AF	8.92961e-05	1.0887e-06
393	2	215899571	217566011	2103	251	AF	0.000166809	5.1817e-11
394	2	217566012	218396258	1402	146	AF	7.03178e-05	9.2666e-05
396	2	219678784	220771552	1027	127	AF	7.46992e-05	1.27549e-05
412	2	235625790	236276287	1199	173	AF	7.91305e-05	5.25892e-05
430	3	7529555	8664892	2362	233	AF	9.38959e-05	3.1794e-05
435	3	12859210	14312007	2193	255	AF	0.000156149	3.44387e-10
437	3	15150877	16084005	1147	129	AF	7.61512e-05	1.55705e-05
453	3	33020869	33991869	1327	129	AF	9.22133e-05	7.185e-07
458	3	38729768	39605996	1615	122	AF	0.000155644	5.35174e-15
470	3	56954879	58557718	2332	158	AF	9.01255e-05	4.78674e-06
474	3	61277588	62609818	1663	256	AF	9.68056e-05	2.69354e-05
481	3	68319771	69784969	2337	225	AF	0.000122766	3.133e-08
483	3	71223282	72334704	1428	258	AF	0.00011054	3.25196e-06
512	3	106174686	107736519	2064	210	AF	0.000154676	2.89323e-11
516	3	110935509	111693782	1425	122	AF	0.000135959	3.09853e-12
573	3	172004761	173415591	1743	188	AF	0.000102874	9.97221e-07
578	3	178110323	179372165	1694	170	AF	8.28472e-05	2.97836e-05
581	3	183203156	184524268	1864	238	AF	0.000101359	8.71222e-06
584	3	186602046	187939199	1968	273	AF	0.000162016	6.25444e-10
603	4	5972710	7135819	1749	274	AF	9.32327e-05	6.22418e-05
623	4	24764725	25832018	1758	199	AF	8.21316e-05	6.99709e-05
637	4	36671802	37880860	2474	217	AF	9.34234e-05	7.32319e-06
638	4	37880861	38984838	1982	244	AF	9.19915e-05	7.00253e-05
675	4	82655624	84003062	2020	159	AF	9.01532e-05	2.20231e-06
691	4	101132996	102544803	2302	159	AF	8.47465e-05	6.84984e-06
698	4	109978983	111733579	2257	212	AF	0.00370538	0
700	4	112830230	113916002	1382	132	AF	9.80513e-05	6.51952e-08
701	4	113916003	115306149	1822	174	AF	0.000165404	2.20803e-13
733	4	148462209	149998528	1735	186	AF	0.000185285	5.58599e-17
737	4	153520884	155044409	2269	230	AF	8.84675e-05	3.71451e-05
740	4	157597310	159176073	2245	140	AF	6.85409e-05	9.57479e-05
752	4	169555115	170682809	1327	141	AF	7.19532e-05	4.23972e-05
786	5	10549030	11850850	1926	219	AF	0.000115585	4.09527e-07
791	5	16592320	17803477	1528	204	AF	0.000131435	4.2771e-09
800	5	26938179	28315653	1651	136	AF	7.43145e-05	1.5793e-05
830	5	63214090	64438518	1194	137	AF	7.87308e-05	6.79444e-06
839	5	75959516	77290255	2017	234	AF	8.6993e-05	3.27722e-05
841	5	79005159	80448225	2239	246	AF	0.000111194	8.02754e-07
870	5	113121556	113998532	1563	164	AF	0.000149402	3.81429e-12
878	5	120960738	122005291	1190	120	AF	6.51173e-05	6.53268e-05
884	5	126992837	128067414	1349	126	AF	7.18896e-05	2.35245e-05
889	5	134556571	135344943	1230	141	AF	8.84647e-05	2.32802e-06
890	5	135344944	136949853	2128	210	AF	0.000181356	5.52854e-14
893	5	141253831	142532956	1750	217	AF	8.78689e-05	4.02928e-05
896	5	145319097	147180171	2310	193	AF	0.000108674	3.95556e-07
907	5	157191082	158484775	1875	203	AF	0.000118098	2.13194e-07
909	5	159663734	160519049	1437	179	AF	7.24298e-05	8.65606e-05
918	5	170898341	172285682	1894	269	AF	0.000160455	7.18365e-10
927	6	1380680	2746531	1933	232	AF	0.00011395	9.83168e-07
928	6	2746532	3964072	1877	243	AF	0.000132636	4.69225e-08
931	6	5378214	6621937	1948	266	AF	0.000172964	2.72727e-11
934	6	9020711	10416550	2125	213	AF	8.59329e-05	7.95506e-05
936	6	11790672	13352326	2214	219	AF	9.96011e-05	1.14522e-05
938	6	15069422	16566882	2382	249	AF	0.000232728	1.68493e-17
939	6	16566883	17391994	1212	181	AF	8.26294e-05	4.04032e-05
941	6	18208677	18775022	1301	91	AF	0.000134067	1.63555e-14
976	6	40778402	42103738	1906	246	AF	0.00010104	1.09428e-05
978	6	43770627	44596897	1127	220	AF	0.000129829	2.44496e-08
1046	6	117674077	118529071	1308	128	AF	0.000148876	6.12817e-14
1047	6	118529072	119451294	1474	112	AF	0.000208421	1.83483e-23
1051	6	121908064	122929290	1710	100	AF	0.000145994	6.75637e-15
1052	6	122929291	123854857	1458	161	AF	0.000139444	3.63249e-11
1056	6	128763381	129850178	1527	132	AF	6.72657e-05	4.35318e-05
1061	6	134313644	135544083	1610	203	AF	0.000130161	8.21339e-09
1065	6	139716714	141449453	2038	182	AF	0.000103281	1.02159e-06
1066	6	141449454	143083347	1961	145	AF	8.65804e-05	2.49222e-06
1072	6	149278799	150635315	2068	191	AF	0.00014384	2.82456e-10
1087	6	163336362	164687462	2271	237	AF	0.000103681	6.46072e-06
1113	7	13676748	15013694	1970	240	AF	0.000174209	5.07563e-12
1117	7	17596579	19131026	1978	263	AF	9.23658e-05	2.14595e-05
1121	7	22165061	23106680	1643	173	AF	9.38456e-05	1.51882e-06
1127	7	28890887	30175113	2175	241	AF	9.77432e-05	1.56583e-05
1166	7	73128831	75243899	781	106	AF	6.23235e-05	6.44306e-05
1179	7	90660832	92530165	1567	155	AF	0.000146275	3.61006e-12
1208	7	128779174	130418704	2146	211	AF	0.000103333	3.639e-06
1215	7	138755108	140217630	1882	211	AF	0.00011625	1.82752e-07
1228	7	155280611	156344386	1131	211	AF	9.99506e-05	2.4197e-06
1250	8	10478852	11466761	1691	195	AF	9.68453e-05	7.42545e-06
1261	8	17492673	17947004	1198	116	AF	0.000116307	6.57459e-10
1350	8	124001020	125453322	1915	224	AF	0.000194652	5.17305e-16
1353	8	128073655	129291118	1954	272	AF	0.000134747	9.83421e-08
1358	8	133461552	134509448	1697	218	AF	8.73569e-05	6.35374e-05
1376	9	4025356	4596614	907	199	AF	9.13557e-05	2.13585e-05
1388	9	13512853	14244747	1275	196	AF	0.000100317	2.11374e-06
1398	9	21674033	23091193	1991	212	AF	9.79611e-05	5.24983e-06
1412	9	34704545	36749273	2294	245	AF	0.000130126	1.95014e-08
1413	9	36749274	37687112	1219	177	AF	0.000116556	2.84742e-08
1414	9	37687113	38822977	1417	187	AF	0.000119658	2.59469e-08
1431	9	86769887	87815449	1697	169	AF	7.97928e-05	4.17901e-05
1432	9	87815450	89171796	1720	154	AF	7.37814e-05	9.34102e-05
1443	9	97418634	98885862	1791	188	AF	0.000276735	1.8618e-26
1446	9	101596751	103165725	1665	174	AF	0.000134376	4.26972e-10
1447	9	103165726	104222848	1630	143	AF	7.91111e-05	7.49545e-06
1456	9	112076382	112865520	1365	174	AF	8.89336e-05	7.13541e-06
1472	9	128785783	129617771	1166	209	AF	0.000126406	2.62962e-08
1475	9	132193799	132999452	1538	153	AF	7.93011e-05	1.78251e-05
1477	9	134141937	135135887	1039	137	AF	8.4373e-05	5.12698e-06
1500	10	12581572	13208061	1088	185	AF	9.18951e-05	3.97894e-06
1520	10	30919470	32457293	2011	175	AF	0.000109521	2.45633e-07
1545	10	64069688	65400431	1999	150	AF	8.95805e-05	1.91113e-06
1546	10	65400432	66510387	1278	106	AF	7.20164e-05	8.48347e-06
1552	10	71050505	71672997	1242	210	AF	0.000134609	2.6179e-09
1565	10	85463485	86459980	1853	181	AF	8.53491e-05	2.3968e-05
1566	10	86459981	87287935	1698	114	AF	7.22105e-05	7.92071e-06
1572	10	92911507	94503299	1829	123	AF	7.0061e-05	4.61809e-05
1581	10	104206838	106142283	2468	202	AF	0.000932953	4.14476e-145
1587	10	112164982	113117615	1342	200	AF	8.09529e-05	5.70667e-05
1599	10	125798320	126875816	1626	200	AF	8.2482e-05	3.12666e-05
1615	11	4405708	4946051	1356	155	AF	7.26126e-05	7.61526e-05
1631	11	19780785	20686336	1447	239	AF	0.000216173	2.05836e-16
1632	11	20686337	21442722	1090	174	AF	7.92051e-05	8.58509e-05
1642	11	29530461	30570129	1521	129	AF	7.45036e-05	1.66629e-05
1656	11	43949378	45019559	1684	255	AF	0.000151791	6.89926e-10
1701	11	94384536	95327210	1186	160	AF	9.88804e-05	3.70091e-07
1719	11	112755447	113889019	1725	161	AF	8.8732e-05	5.16694e-06
1726	11	121208187	122589224	1719	204	AF	0.000115083	1.13122e-07
1733	11	128262551	129451784	1005	197	AF	0.000208168	4.32458e-18
1743	12	3069507	3871114	1397	224	AF	0.000113203	5.13754e-07
1744	12	3871115	4967643	1383	231	AF	0.000148882	6.65747e-10
1745	12	4967644	6023700	1497	238	AF	0.000115373	4.10706e-07
1773	12	31797153	32368905	1378	159	AF	9.83974e-05	4.49096e-07
1790	12	51769420	53039987	1935	222	AF	8.79402e-05	3.84967e-05
1810	12	75563969	76524573	1242	160	AF	9.17677e-05	1.86386e-06
1824	12	93487548	94385884	1234	179	AF	0.000137423	3.11034e-10
1843	12	114685671	115439451	1287	177	AF	0.000389912	4.42839e-44
1845	12	116197676	117091843	1282	196	AF	7.86369e-05	7.83886e-05
1846	12	117091844	118256124	1679	203	AF	9.21996e-05	1.1552e-05
1848	12	119301062	120567740	1701	196	AF	0.000134499	1.66011e-09
1850	12	121817510	123396634	1757	104	AF	8.34084e-05	3.07734e-07
1851	12	123396635	124843768	1981	164	AF	8.27635e-05	1.00828e-05
1852	12	124843769	126079935	1911	268	AF	0.000103268	1.38945e-05
1867	13	22795189	23729049	1959	239	AF	8.14184e-05	9.2955e-05
1868	13	23729050	24818333	2245	250	AF	8.9027e-05	8.46406e-05
1883	13	40091624	41003943	1346	185	AF	7.8394e-05	8.9365e-05
1914	13	74437636	75882384	2193	215	AF	0.00013459	4.71821e-09
1967	14	34695196	35379988	1219	122	AF	0.000124248	4.50187e-11
2000	14	69794543	71140426	2174	187	AF	9.56674e-05	2.41536e-06
2009	14	79199452	81001920	2193	222	AF	9.04089e-05	4.9875e-05
2013	14	85562937	86653343	1550	167	AF	8.0285e-05	2.23633e-05
2017	14	89482884	90662836	1542	202	AF	8.48395e-05	4.98068e-05
2022	14	95946793	97174314	2064	242	AF	0.000109589	2.81699e-06
2027	14	100786190	102004377	1533	242	AF	0.000146063	2.22393e-09
2038	15	25384328	26392947	1751	249	AF	0.000117016	6.32439e-07
2043	15	32177321	33484267	1420	203	AF	8.12797e-05	5.18536e-05
2046	15	35118928	36583327	1937	200	AF	9.03673e-05	1.75285e-05
2047	15	36583328	37962915	1979	237	AF	0.000156596	1.39103e-10
2048	15	37962916	39238840	1713	210	AF	8.40354e-05	7.61061e-05
2055	15	47693317	49260006	1579	160	AF	0.000108199	5.97397e-08
2056	15	49260007	50195876	1458	62	AF	4.82627e-05	6.34369e-05
2063	15	57641165	58712954	1672	247	AF	0.000181415	1.70063e-12
2067	15	62106139	63218978	1595	221	AF	0.000114535	7.66443e-07
2070	15	66355635	67396520	1884	216	AF	0.000107023	1.47188e-06
2075	15	73375719	74458113	1395	153	AF	0.000275746	1.58086e-30
2081	15	79998207	81077025	1718	230	AF	0.000181518	1.88042e-13
2089	15	89385188	90632718	1509	181	AF	8.95055e-05	1.07201e-05
2093	15	93707011	94565521	1553	240	AF	0.000103279	2.87821e-06
2096	15	96864279	98025684	1389	220	AF	0.00010682	1.14465e-06
2104	16	1996493	3379996	955	146	AF	0.000104574	6.23999e-08
2107	16	5782969	6446081	1158	230	AF	8.91182e-05	6.37815e-05
2127	16	27443062	29043177	1040	156	AF	9.05675e-05	1.85746e-06
2151	16	73140782	74135275	1256	250	AF	0.000121109	3.90973e-07
2161	16	80559686	81437861	1544	201	AF	8.52221e-05	3.2963e-05
2165	16	83778372	84440154	1679	269	AF	0.000119679	7.81828e-07
2174	17	815654	1480056	910	171	AF	0.000148619	5.81641e-12
2178	17	4463972	5573784	1768	163	AF	0.000111783	1.49278e-08
2179	17	5573785	6305078	1325	202	AF	8.94035e-05	1.91345e-05
2186	17	12676354	13648446	1873	231	AF	0.000200501	1.37806e-15
2187	17	13648447	14508610	1452	191	AF	8.89603e-05	1.59231e-05
2189	17	15308723	16405207	924	85	AF	7.09531e-05	3.34656e-06
2205	17	40233546	42348003	1942	171	AF	0.000129783	7.30395e-10
2209	17	45883902	47516224	2395	193	AF	7.86342e-05	7.48535e-05
2222	17	64438388	65582327	1685	235	AF	0.000161293	8.37072e-12
2223	17	65582328	66757556	1509	173	AF	7.68732e-05	4.61166e-05
2228	17	71466954	72383472	1357	248	AF	0.000108271	2.83914e-06
2232	17	75619257	76596287	1469	249	AF	0.000130112	1.33141e-07
2246	18	7862480	8788524	1569	198	AF	0.00012213	3.65122e-08
2248	18	9816165	10675548	1240	234	AF	8.88849e-05	5.34542e-05
2258	18	24088164	25305260	1771	206	AF	9.82231e-05	6.72232e-06
2274	18	45718493	46558306	1309	237	AF	0.000250254	2.17893e-20
2284	18	55809316	56832312	1591	210	AF	0.000119234	1.06562e-07
2298	18	70540350	71491860	1586	195	AF	0.000107318	7.01335e-07
2301	18	73568261	74471745	1667	213	AF	0.000119448	1.69134e-07
2309	19	2253175	3085446	1121	171	AF	0.000136804	1.82428e-10
2310	19	3085447	3893909	854	150	AF	8.07731e-05	8.64249e-06
2336	19	29389091	30375792	1801	208	AF	8.86018e-05	3.85813e-05
2373	20	3736552	4591847	1460	197	AF	0.000107319	3.01343e-07
2401	20	35990262	37253657	1347	183	AF	0.000109473	1.54615e-07
2421	20	56172844	56951773	1204	195	AF	0.000102567	9.37694e-07
2450	21	35729262	37303548	2177	238	AF	0.000304739	4.24023e-28
2463	22	17587475	18535225	1477	203	AF	8.54526e-05	4.88699e-05
2472	22	27192924	27952441	1391	264	AF	0.00010134	2.49832e-05
2488	22	44409534	45170649	1321	240	AF	0.000118368	5.53296e-07
2	1	1376205	2215495	562	67	CAD	4.66045e-05	6.22471e-05
3	1	2215496	2983519	743	107	CAD	0.000104329	1.59141e-10
4	1	2983520	3582047	812	155	CAD	0.000138424	7.81439e-13
8	1	5362405	6136814	1040	170	CAD	6.98559e-05	5.57876e-05
11	1	8580988	9475966	1055	187	CAD	9.65084e-05	2.81516e-07
12	1	9475967	10753427	1465	130	CAD	7.71206e-05	2.51199e-06
17	1	15755231	16732168	1485	109	CAD	6.16945e-05	2.21096e-05
31	1	31639218	33066846	1473	125	CAD	5.99918e-05	6.21753e-05
35	1	36855140	38474036	2206	229	CAD	0.000135593	2.93772e-10
41	1	45167236	47257261	2175	141	CAD	8.97009e-05	1.05432e-07
47	1	54771294	55727134	1576	205	CAD	0.000255283	2.98117e-25
48	1	55727135	56799636	1814	164	CAD	8.0788e-05	3.38312e-06
49	1	56799637	57529670	1236	132	CAD	0.000215431	9.79091e-26
51	1	58387484	59889045	2223	218	CAD	0.000151186	3.45263e-12
57	1	66778016	67761890	1505	142	CAD	6.96653e-05	1.68189e-05
78	1	89753965	90941549	1331	172	CAD	8.78556e-05	1.64032e-06
88	1	101188316	102424611	1938	177	CAD	7.63545e-05	1.67909e-05
97	1	110224231	111134062	1071	173	CAD	8.88147e-05	8.62979e-07
109	1	149716038	151146407	1274	88	CAD	0.00015535	5.53459e-20
110	1	151146408	152535630	1294	123	CAD	0.000123377	2.17634e-12
112	1	153410810	154685545	1161	128	CAD	0.000113085	9.14142e-11
113	1	154685546	156813845	1632	204	CAD	9.22075e-05	2.32143e-06
129	1	171044256	172465153	2254	174	CAD	8.12382e-05	5.32881e-06
156	1	202583885	204092537	1909	227	CAD	7.867e-05	4.9293e-05
159	1	205917549	208162951	1773	194	CAD	9.65394e-05	3.39555e-07
167	1	216658127	217352165	1209	163	CAD	7.56842e-05	1.2675e-05
168	1	217352166	218563960	2308	196	CAD	8.11662e-05	1.18714e-05
174	1	223654903	224943337	1430	152	CAD	6.92548e-05	2.04586e-05
191	1	240248509	241033584	1067	170	CAD	7.02513e-05	4.93843e-05
193	1	241813535	242417923	1074	148	CAD	6.46324e-05	8.068e-05
206	2	3314203	4016104	1201	163	CAD	7.70798e-05	9.89372e-06
217	2	11995766	12732506	1219	202	CAD	7.56986e-05	4.89441e-05
221	2	15721704	17241115	2137	250	CAD	0.00010673	7.49433e-07
225	2	21084899	22429640	1473	131	CAD	0.00018199	1.49587e-20
234	2	31457419	33123604	1941	183	CAD	9.25146e-05	1.00715e-06
242	2	37603361	38887393	2013	225	CAD	0.000104816	2.91972e-07
248	2	43295777	44104110	1277	148	CAD	0.000190025	1.92461e-20
254	2	48171059	49114132	1505	166	CAD	8.56672e-05	1.25227e-06
270	2	63672119	64696089	1353	132	CAD	6.23199e-05	5.83649e-05
271	2	64696090	65938002	1710	199	CAD	9.17771e-05	2.00349e-06
275	2	68877775	70756283	2385	218	CAD	8.31957e-05	1.63549e-05
320	2	127895645	129486897	2599	209	CAD	9.96375e-05	3.40293e-07
334	2	143259781	144503688	1495	139	CAD	9.75687e-05	1.52046e-08
336	2	145977921	147252196	1361	128	CAD	8.98013e-05	5.175e-08
349	2	164702313	165917788	1341	149	CAD	9.96757e-05	2.15745e-08
360	2	174927564	176734750	2287	205	CAD	0.000130523	2.40558e-10
369	2	184866233	186244920	1780	120	CAD	5.86444e-05	6.65068e-05
379	2	199654970	201324132	1636	167	CAD	6.98305e-05	6.92719e-05
388	2	210842458	212520453	2136	206	CAD	8.9333e-05	4.60836e-06
393	2	215899571	217566011	2108	252	CAD	0.000200463	1.16441e-16
436	3	14312008	15150876	1303	187	CAD	0.000127229	1.79005e-10
438	3	16084006	17182494	1818	213	CAD	0.000121593	2.73987e-09
440	3	19030989	20754842	2605	200	CAD	9.54928e-05	4.88487e-07
445	3	24270190	25516193	2311	257	CAD	9.8117e-05	4.75422e-06
465	3	50387743	51953968	1221	77	CAD	6.05569e-05	2.18796e-06
466	3	51953969	54074844	1939	201	CAD	0.000124625	7.69548e-10
475	3	62609819	63670803	1950	178	CAD	9.89871e-05	1.40784e-07
482	3	69784970	71223281	1469	193	CAD	8.70529e-05	3.22515e-06
528	3	122340833	123518507	1570	146	CAD	7.77089e-05	3.75158e-06
539	3	133718494	135288394	2105	231	CAD	0.000136863	2.79622e-10
540	3	135288395	137372141	1984	150	CAD	0.000106189	3.64089e-09
551	3	148638309	149998411	2214	224	CAD	9.55935e-05	2.71238e-06
552	3	149998412	151131307	1463	181	CAD	0.000107321	2.0541e-08
555	3	153406719	155046423	2405	153	CAD	9.78684e-05	4.20476e-08
572	3	171134850	172004760	1123	127	CAD	9.1642e-05	3.3335e-08
573	3	172004761	173415591	1743	188	CAD	0.000105284	4.20141e-08
583	3	185709997	186602045	1057	195	CAD	7.55347e-05	4.07129e-05
598	4	1529268	2468935	1158	125	CAD	5.90462e-05	9.99915e-05
610	4	10370667	11050119	1249	134	CAD	6.50254e-05	3.10818e-05
613	4	13127577	14395886	2236	212	CAD	8.99599e-05	5.20794e-06
616	4	15910802	17290236	2096	247	CAD	0.000116102	7.59707e-08
638	4	37880861	38984838	1986	244	CAD	0.000127746	6.32231e-09
641	4	40590542	41360937	1242	136	CAD	6.47395e-05	3.6611e-05
670	4	76497359	78045637	2410	201	CAD	0.000151473	9.99039e-13
673	4	79880102	81206182	1848	136	CAD	6.72271e-05	1.84657e-05
685	4	94757266	96183801	2041	163	CAD	7.33434e-05	1.85957e-05
690	4	100333335	101132995	1156	114	CAD	5.79952e-05	6.17449e-05
694	4	105319196	106479155	1549	149	CAD	6.78905e-05	3.57367e-05
706	4	119138098	119927262	1163	83	CAD	5.3849e-05	2.71199e-05
725	4	137400032	138537344	2348	175	CAD	7.45053e-05	1.85133e-05
727	4	139553761	141087047	1703	225	CAD	0.000107887	1.84791e-07
731	4	146174872	147161042	1187	152	CAD	8.18977e-05	1.41794e-06
738	4	155044410	156520288	1939	182	CAD	0.000180068	1.6945e-17
739	4	156520289	157597309	2358	189	CAD	0.000136449	3.5047e-11
740	4	157597310	159176073	2245	140	CAD	6.46647e-05	4.40791e-05
752	4	169555115	170682809	1327	141	CAD	7.48853e-05	5.06278e-06
755	4	172555991	174470206	2087	184	CAD	7.46749e-05	3.45727e-05
756	4	174470207	175295842	1096	160	CAD	8.05366e-05	2.82693e-06
766	4	182946259	183603892	1105	196	CAD	0.000113591	6.96483e-09
770	4	186232883	186881568	111	78	CAD	7.00548e-05	1.51875e-07
772	4	187985394	189153279	154	111	CAD	5.81246e-05	5.40518e-05
780	5	3677596	4636542	1166	141	CAD	7.54104e-05	5.48189e-06
781	5	4636543	5828694	2097	239	CAD	0.000105087	7.63504e-07
782	5	5828695	6936733	2331	245	CAD	9.56582e-05	3.81746e-06
785	5	9203856	10549029	1889	250	CAD	0.000108627	7.16025e-07
805	5	32727915	33971056	1914	181	CAD	0.000100935	1.16391e-07
822	5	55221399	55968966	1260	201	CAD	0.0001833	6.56861e-17
837	5	74245355	75239302	1294	89	CAD	5.25846e-05	5.59289e-05
839	5	75959516	77290255	2017	234	CAD	0.000101626	1.13325e-06
868	5	110819518	111983115	1948	176	CAD	8.57522e-05	1.75695e-06
881	5	124109486	125131720	1633	213	CAD	7.53592e-05	7.26581e-05
888	5	132554691	134556570	2436	284	CAD	8.4319e-05	9.15092e-05
893	5	141253831	142532956	1755	217	CAD	0.000124685	1.94658e-09
898	5	148662215	149850203	1522	231	CAD	0.000176225	7.35256e-15
914	5	165289212	166863413	1744	249	CAD	0.000100024	2.08537e-06
919	5	172285683	173606995	1989	240	CAD	0.000133038	1.32731e-09
926	6	63979	1380679	1844	258	CAD	0.000130662	4.88479e-09
927	6	1380680	2746531	1934	232	CAD	0.000199546	1.46164e-17
931	6	5378214	6621937	1949	267	CAD	0.000115839	1.69071e-07
935	6	10416551	11790671	1958	217	CAD	9.071e-05	4.34005e-06
938	6	15069422	16566882	2384	249	CAD	0.000119108	4.50254e-08
946	6	22199714	23192337	1911	193	CAD	0.000149074	9.00891e-13
952	6	27261036	28666364	2015	83	CAD	6.2924e-05	1.32883e-06
959	6	31250557	31320268	85	16	CAD	3.55901e-05	6.73839e-06
960	6	31320269	31427209	243	36	CAD	6.25482e-05	5.08143e-08
964	6	32539568	32586784	40	10	CAD	4.31062e-05	4.36958e-08
965	6	32586785	32629239	29	13	CAD	3.85221e-05	7.5904e-07
970	6	33864263	34979270	1570	143	CAD	8.36435e-05	7.52271e-07
972	6	36346354	37570051	1956	225	CAD	0.000126889	2.08622e-09
974	6	38688721	39785907	2007	203	CAD	0.000117398	8.16808e-09
976	6	40778402	42103738	1910	246	CAD	9.19391e-05	7.90293e-06
977	6	42103739	43770626	2011	193	CAD	0.000172999	1.38189e-15
1015	6	82388205	83571953	1719	148	CAD	0.000128859	4.43814e-12
1022	6	89974268	91097024	1307	173	CAD	7.15729e-05	3.71473e-05
1024	6	92015280	92953798	1414	150	CAD	6.44418e-05	7.93962e-05
1038	6	107309328	109043244	1897	181	CAD	7.28221e-05	4.43732e-05
1039	6	109043245	110647842	1989	140	CAD	6.57961e-05	3.65838e-05
1054	6	125365055	127545459	1946	192	CAD	0.000105192	7.05411e-08
1057	6	129850179	130550137	1281	188	CAD	7.46051e-05	3.14739e-05
1060	6	132890695	134313643	2118	201	CAD	0.000268714	1.73482e-29
1061	6	134313644	135544083	1612	203	CAD	0.000164802	1.95768e-14
1065	6	139716714	141449453	2038	182	CAD	7.52582e-05	3.1245e-05
1071	6	148184845	149278798	2028	249	CAD	0.000121623	3.03585e-08
1073	6	150635316	151629954	2059	233	CAD	0.000117188	3.11168e-08
1083	6	159604053	160583918	1586	157	CAD	0.000434618	8.21474e-70
1085	6	161371015	162254229	1379	210	CAD	0.000436132	3.39509e-60
1087	6	163336362	164687462	2271	237	CAD	0.000106592	2.71902e-07
1101	7	6020654	6716905	1126	120	CAD	5.93824e-05	5.7906e-05
1117	7	17596579	19131026	1979	263	CAD	0.000118073	8.06903e-08
1119	7	20122180	21390644	2068	249	CAD	0.000137134	5.27453e-10
1127	7	28890887	30175113	2175	241	CAD	9.78056e-05	2.09574e-06
1132	7	34114533	35354135	2054	146	CAD	7.07832e-05	1.9877e-05
1138	7	41415926	42494806	1548	183	CAD	8.28432e-05	7.74649e-06
1141	7	44989572	46247335	2256	187	CAD	7.77354e-05	1.77711e-05
1178	7	89330088	90660831	2364	128	CAD	6.36849e-05	3.72673e-05
1189	7	103191323	104109231	1760	167	CAD	7.0996e-05	3.133e-05
1192	7	106399740	107658603	1461	162	CAD	7.88644e-05	5.51361e-06
1197	7	113339387	115321301	1990	181	CAD	8.79494e-05	1.37851e-06
1198	7	115321302	116835336	1627	157	CAD	7.39821e-05	1.52314e-05
1209	7	130418705	131856481	1917	246	CAD	0.000197774	2.18128e-16
1213	7	136113468	137657459	1704	184	CAD	9.80526e-05	2.98194e-07
1214	7	137657460	138755107	1506	222	CAD	0.000107726	1.21608e-07
1215	7	138755108	140217630	1888	212	CAD	0.00011899	1.01345e-08
1224	7	150897819	152253294	1333	209	CAD	9.18719e-05	3.20757e-06
1242	8	4893121	5566269	2010	221	CAD	7.47364e-05	7.52856e-05
1244	8	6019164	6663427	1639	217	CAD	8.84526e-05	7.51212e-06
1255	8	13948096	14389305	1169	116	CAD	6.49097e-05	1.35548e-05
1259	8	15999329	16988030	1730	176	CAD	7.86286e-05	1.19343e-05
1263	8	18668610	19488888	1629	229	CAD	8.56747e-05	1.84611e-05
1267	8	21650454	22895018	1499	224	CAD	0.000107402	1.94672e-07
1271	8	25859278	26679135	1815	196	CAD	0.000111926	1.63919e-08
1275	8	29744541	31134786	1708	156	CAD	9.85796e-05	2.74705e-08
1292	8	55275355	56346878	1564	153	CAD	7.95803e-05	2.66883e-06
1309	8	73838028	75011699	1728	193	CAD	9.73268e-05	4.52763e-07
1334	8	105370131	106500950	1549	184	CAD	8.75366e-05	2.25873e-06
1351	8	125453323	126766827	1831	219	CAD	0.000267266	1.42599e-27
1357	8	132534637	133461551	1671	156	CAD	8.2752e-05	1.89671e-06
1366	8	141527882	142611889	148	93	CAD	5.31981e-05	5.70668e-05
1379	9	6859792	7388202	1201	165	CAD	9.22418e-05	3.40502e-07
1392	9	16658378	17392382	1278	117	CAD	9.68984e-05	2.3364e-09
1398	9	21674033	23091193	1992	212	CAD	0.00169871	0
1404	9	27366480	28067454	1070	163	CAD	9.26834e-05	2.56381e-07
1405	9	28067455	28766060	1162	171	CAD	0.00010342	3.44393e-08
1424	9	78630916	79451035	1381	216	CAD	7.5879e-05	7.74015e-05
1427	9	81161598	82601465	1682	250	CAD	0.000147917	6.14693e-11
1453	9	109150718	110630150	2077	260	CAD	0.000269223	1.5446e-25
1462	9	117054910	117989017	1414	176	CAD	6.77654e-05	9.43614e-05
1464	9	119001228	119890464	1304	181	CAD	9.74302e-05	1.59549e-07
1467	9	122677720	124119883	1336	158	CAD	7.61753e-05	9.80472e-06
1474	9	130902728	132193798	1022	123	CAD	7.10194e-05	4.83772e-06
1479	9	136042491	136770926	1178	180	CAD	0.000160505	1.00206e-14
1505	10	17065861	18529742	2099	202	CAD	9.46843e-05	1.07197e-06
1512	10	24489448	25577761	1295	204	CAD	0.000142168	2.04205e-11
1519	10	30000224	30919469	1461	164	CAD	0.000103684	1.57764e-08
1529	10	43769843	44893846	2216	174	CAD	0.000216264	2.66303e-22
1530	10	44893847	46327144	2243	162	CAD	8.30334e-05	2.44942e-06
1542	10	59822947	61470383	1817	168	CAD	8.14017e-05	3.75577e-06
1545	10	64069688	65400431	2000	150	CAD	7.12822e-05	1.69975e-05
1556	10	75694024	77144961	1327	100	CAD	6.1241e-05	1.19963e-05
1568	10	88443653	89971628	1506	188	CAD	7.02429e-05	6.90088e-05
1569	10	89971629	91021321	1595	195	CAD	0.000191912	1.71165e-18
1574	10	95528161	97040172	1807	138	CAD	0.000109514	2.72599e-10
1581	10	104206838	106142283	2469	202	CAD	0.000236024	7.7739e-24
1590	10	115588904	116845213	1674	169	CAD	8.69362e-05	1.43949e-06
1597	10	123856185	124894142	1740	211	CAD	0.000253692	2.01897e-25
1599	10	125798320	126875816	1627	200	CAD	0.000155824	1.84283e-13
1611	11	1061400	1857845	1438	152	CAD	7.73483e-05	5.6059e-06
1620	11	7915072	9080939	1908	208	CAD	8.40771e-05	1.3982e-05
1624	11	11632651	12470449	1512	230	CAD	8.52454e-05	1.86718e-05
1628	11	16383387	17583948	1618	144	CAD	7.08433e-05	1.52067e-05
1644	11	32065772	32830422	1232	122	CAD	8.85031e-05	5.26092e-08
1657	11	45019560	46316005	1692	173	CAD	8.19079e-05	7.16027e-06
1671	11	60515106	61717117	1150	159	CAD	8.76906e-05	6.49857e-07
1673	11	62800369	64594822	1738	149	CAD	0.000136536	5.53981e-13
1675	11	66782662	68000949	942	99	CAD	6.80779e-05	2.57735e-06
1677	11	68887345	69713996	1222	170	CAD	0.000171311	4.36017e-16
1679	11	71242835	72875068	1729	138	CAD	7.33519e-05	6.41684e-06
1681	11	74399332	75445253	1247	151	CAD	0.000178105	1.07469e-18
1702	11	95327211	96150134	1259	181	CAD	8.94159e-05	9.30274e-07
1708	11	100423902	101152831	1504	140	CAD	0.000107682	1.32947e-09
1715	11	107054025	107846824	1648	114	CAD	6.20122e-05	2.08277e-05
1718	11	111117781	112755446	1724	164	CAD	8.4088e-05	1.93496e-06
1724	11	118901214	120064528	1514	195	CAD	7.49469e-05	3.55797e-05
1726	11	121208187	122589224	1719	204	CAD	9.56396e-05	1.02208e-06
1741	12	1078398	1942426	1421	147	CAD	8.29946e-05	7.53421e-07
1742	12	1942427	3069506	1519	196	CAD	8.91313e-05	2.7784e-06
1747	12	6948955	8123317	1441	160	CAD	8.3171e-05	1.92934e-06
1787	12	48227036	48960265	1328	100	CAD	5.67491e-05	3.44708e-05
1794	12	56987106	58748139	1641	156	CAD	8.93488e-05	4.71105e-07
1817	12	83551126	84356775	1661	60	CAD	5.4386e-05	2.85652e-06
1834	12	104140832	105079100	1908	186	CAD	9.06965e-05	1.37046e-06
1841	12	111592382	113947983	2171	168	CAD	0.000200539	4.57279e-21
1844	12	115439452	116197675	1206	199	CAD	9.10879e-05	1.91394e-06
1851	12	123396635	124843768	1982	164	CAD	0.000114544	1.35279e-09
1857	12	129170297	129887418	156	114	CAD	5.86775e-05	5.99809e-05
1885	13	42037055	42950157	1488	129	CAD	7.60653e-05	2.06098e-06
1913	13	73114510	74437635	2207	220	CAD	8.48014e-05	1.51889e-05
1937	13	98527336	99402294	1347	186	CAD	9.51574e-05	2.45196e-07
1939	13	100470869	101573736	1362	171	CAD	8.68805e-05	1.79838e-06
1940	13	101573737	103050417	2294	253	CAD	8.49055e-05	3.26738e-05
1948	13	109813577	110995432	2104	248	CAD	0.000559838	1.73984e-73
1949	13	110995433	111621244	1176	185	CAD	0.000365704	3.2228e-46
1965	14	32382246	33591113	1629	232	CAD	0.000107788	2.05767e-07
1990	14	58447799	59447537	1241	185	CAD	7.1059e-05	7.43462e-05
2000	14	69794543	71140426	2178	187	CAD	0.000111484	1.8065e-08
2004	14	74245429	75699501	1910	146	CAD	0.000122557	2.70598e-11
2027	14	100786190	102004377	1534	243	CAD	0.000104307	1.17648e-06
2038	15	25384328	26392947	1737	250	CAD	9.51754e-05	5.96268e-06
2048	15	37962916	39238840	1713	210	CAD	0.000115929	1.17567e-08
2050	15	40604781	42332685	2027	156	CAD	7.75963e-05	6.05566e-06
2057	15	50195877	51605477	2181	156	CAD	9.37085e-05	1.60038e-07
2059	15	53263127	54332799	1801	171	CAD	7.03321e-05	4.86564e-05
2063	15	57641165	58712954	1682	247	CAD	0.000105112	7.23201e-07
2064	15	58712955	59901116	1477	186	CAD	7.84113e-05	1.62393e-05
2066	15	61130596	62106138	1480	252	CAD	0.000112879	1.47985e-07
2071	15	67396521	69089815	1996	207	CAD	0.000254672	2.62068e-26
2072	15	69089816	70767983	2035	250	CAD	0.000103877	7.91575e-07
2075	15	73375719	74458113	1395	153	CAD	8.69387e-05	6.49805e-07
2079	15	78514102	79292536	1013	130	CAD	0.000458237	1.23863e-71
2081	15	79998207	81077025	1720	230	CAD	8.97296e-05	1.09636e-05
2088	15	88035758	89385187	1488	237	CAD	7.95177e-05	6.50283e-05
2090	15	90632719	91593623	1410	132	CAD	0.000223601	6.19972e-27
2094	15	94565522	95662425	1688	258	CAD	8.19318e-05	8.49499e-05
2095	15	95662426	96864278	1538	232	CAD	0.0001834	2.29777e-15
2117	16	12793150	13893407	2249	215	CAD	9.991e-05	5.91715e-07
2118	16	13893408	15921108	1518	169	CAD	0.000114581	2.44967e-09
2122	16	20351262	22667048	1482	153	CAD	8.417e-05	1.04415e-06
2123	16	22667049	24014705	1869	178	CAD	9.79569e-05	8.37393e-08
2134	16	52041337	53393882	155	77	CAD	4.79445e-05	7.69955e-05
2136	16	54866096	55907389	127	94	CAD	5.29176e-05	7.03699e-05
2138	16	57119890	58508978	2374	242	CAD	9.66294e-05	2.85756e-06
2153	16	74889128	75525959	1118	112	CAD	9.45913e-05	3.35139e-09
2167	16	85146806	86058597	1021	230	CAD	0.000124515	5.50968e-09
2180	17	6305079	7264458	1154	212	CAD	7.9489e-05	2.9158e-05
2181	17	7264459	8554763	1601	186	CAD	0.000146187	1.54071e-12
2195	17	25872111	27344401	1151	184	CAD	8.40048e-05	4.66492e-06
2196	17	27344402	29783141	2005	121	CAD	9.26565e-05	1.46083e-08
2197	17	29783142	31318753	1734	202	CAD	0.000105862	9.51633e-08
2205	17	40233546	42348003	1942	171	CAD	0.000181553	1.3191e-18
2208	17	44865833	45883901	1338	94	CAD	9.97449e-05	1.28115e-10
2209	17	45883902	47516224	2399	193	CAD	0.000312519	1.41123e-36
2210	17	47516225	48722590	1210	240	CAD	8.78777e-05	1.35165e-05
2216	17	54950108	56245227	1456	253	CAD	0.000107479	6.60699e-07
2218	17	58652810	60453120	1238	156	CAD	8.4018e-05	1.32097e-06
2221	17	63548725	64438387	1758	94	CAD	5.54265e-05	3.85055e-05
2223	17	65582328	66757556	1509	173	CAD	0.000116076	1.77219e-09
2232	17	75619257	76596287	1469	249	CAD	9.55805e-05	4.60219e-06
2233	17	76596288	77412786	1284	222	CAD	0.000106606	2.06816e-07
2241	18	2839843	3722828	1130	189	CAD	7.4171e-05	4.37631e-05
2274	18	45718493	46558306	1309	237	CAD	0.000128804	2.86913e-09
2275	18	46558307	47455925	1552	122	CAD	9.70169e-05	5.07885e-09
2276	18	47455926	48228379	1234	165	CAD	7.7214e-05	1.05507e-05
2282	18	53762997	54957867	1684	151	CAD	7.95267e-05	3.05423e-06
2285	18	56832313	57635821	1252	157	CAD	0.000128634	1.17183e-11
2289	18	60780195	62074993	1888	161	CAD	7.91007e-05	5.49694e-06
2295	18	67195981	68051035	1345	157	CAD	7.12652e-05	2.83509e-05
2314	19	6455429	7249359	1236	188	CAD	8.57182e-05	4.09238e-06
2315	19	7249360	8199016	1142	157	CAD	7.28689e-05	1.68467e-05
2318	19	10028841	11681978	2019	224	CAD	0.000498328	8.28331e-64
2320	19	13213187	13968319	823	153	CAD	6.56295e-05	7.78242e-05
2321	19	13968320	14891100	807	123	CAD	5.76903e-05	9.66537e-05
2325	19	17045964	17750518	1104	149	CAD	0.000103027	1.05933e-08
2331	19	21822654	22729408	1472	82	CAD	5.35048e-05	2.81047e-05
2338	19	31763009	33028099	1564	191	CAD	7.72367e-05	2.39074e-05
2343	19	36638123	38472870	2121	84	CAD	8.31036e-05	3.59922e-09
2347	19	41004106	41733463	963	119	CAD	6.56068e-05	1.32123e-05
2351	19	45040933	45893307	911	148	CAD	0.000621508	5.3296e-101
2352	19	45893308	46765060	1254	158	CAD	0.000173585	1.90348e-17
2353	19	46765061	47752727	1103	161	CAD	8.99057e-05	4.50634e-07
2369	20	60795	884241	1256	234	CAD	0.000106891	4.99285e-07
2378	20	7959829	9279550	1896	208	CAD	8.55456e-05	7.11239e-06
2387	20	16661517	17359290	1253	159	CAD	6.67e-05	5.68033e-05
2388	20	17359291	18058524	1252	179	CAD	7.63363e-05	1.66072e-05
2399	20	32484507	33890060	1166	60	CAD	5.3025e-05	4.46768e-06
2400	20	33890061	35990261	1661	149	CAD	6.96931e-05	2.94159e-05
2403	20	38427595	40272390	2198	215	CAD	0.000179611	1.40892e-15
2404	20	40272391	41351514	1816	227	CAD	8.18149e-05	2.5812e-05
2412	20	48212976	49236418	1480	174	CAD	9.0268e-05	6.58108e-07
2413	20	49236419	50653620	2136	254	CAD	9.22425e-05	1.23836e-05
2422	20	56951774	57924037	293	102	CAD	6.95938e-05	1.95645e-06
2429	20	62179242	62963627	77	49	CAD	7.15159e-05	2.56743e-09
2445	21	29449871	30847296	2221	107	CAD	7.27947e-05	1.1629e-06
2449	21	34383795	35729261	1687	235	CAD	0.000356621	4.46241e-43
2450	21	35729262	37303548	2177	238	CAD	8.41868e-05	2.25979e-05
2457	21	43081435	43812791	230	143	CAD	7.72465e-05	3.25971e-06
2460	21	46045434	47014880	123	87	CAD	5.19089e-05	7.09109e-05
2465	22	19635655	20969184	1295	165	CAD	0.00014238	7.74086e-13
2480	22	35368342	36135968	1217	153	CAD	7.90615e-05	3.10649e-06
2482	22	37364005	38718589	1760	226	CAD	0.000102965	5.19378e-07
2486	22	42867928	43574017	1077	113	CAD	6.80964e-05	4.57802e-06
2487	22	43574018	44409533	1517	178	CAD	7.6693e-05	2.20451e-05
2489	22	45170650	46351048	1506	222	CAD	0.000101448	7.83229e-07
11	1	8580988	9475966	1050	185	VTE	6.97631e-05	1.54871e-06
20	1	18427821	19238924	1419	225	VTE	5.76514e-05	9.47151e-05
36	1	38474037	40200950	2193	221	VTE	6.46532e-05	4.07617e-05
42	1	47257262	48105233	1006	115	VTE	4.53489e-05	8.56069e-05
82	1	94168577	95122541	1412	139	VTE	5.33671e-05	3.08624e-05
96	1	109271450	110224230	1328	159	VTE	7.7751e-05	5.68857e-08
98	1	111134063	112489248	2328	243	VTE	9.09032e-05	4.64143e-08
104	1	118118668	119408888	1771	159	VTE	9.64009e-05	5.72985e-11
112	1	153410810	154685545	1150	127	VTE	4.98157e-05	4.36544e-05
127	1	169521552	170193207	1458	75	VTE	0.000406145	6.74519e-110
128	1	170193208	171044255	1174	111	VTE	0.000124268	9.3416e-19
130	1	172465154	173582511	1170	143	VTE	5.03436e-05	7.83521e-05
154	1	200134006	201067952	1318	143	VTE	6.01658e-05	3.16341e-06
155	1	201067953	202583884	2048	267	VTE	0.000128899	2.50013e-12
159	1	205917549	208162951	1764	192	VTE	0.000149694	3.67168e-18
169	1	218563961	220073132	2430	169	VTE	9.41687e-05	1.63027e-10
183	1	233639474	234365796	1324	158	VTE	6.03894e-05	9.76525e-06
215	2	10611655	11230349	1254	159	VTE	5.81344e-05	1.10027e-05
228	2	24669225	25895394	1330	140	VTE	4.76915e-05	9.35301e-05
240	2	36120744	36867389	1147	161	VTE	9.22284e-05	4.45922e-10
251	2	45850048	46499326	1105	235	VTE	9.68301e-05	1.32234e-08
267	2	59251997	60775066	2087	261	VTE	8.37882e-05	1.53778e-06
274	2	67979829	68877774	1370	131	VTE	0.000111194	4.62408e-15
290	2	84395900	85992794	2177	191	VTE	7.35781e-05	6.0933e-07
334	2	143259781	144503688	1485	137	VTE	5.10171e-05	4.31085e-05
353	2	169224446	170155561	1261	172	VTE	5.29098e-05	5.8917e-05
361	2	176734751	178149981	1868	220	VTE	6.39985e-05	2.99595e-05
388	2	210842458	212520453	2124	204	VTE	6.46316e-05	1.81011e-05
407	2	230541093	231847386	2012	214	VTE	6.25019e-05	4.12564e-05
424	3	2140012	3128152	1699	268	VTE	7.39665e-05	6.98589e-06
425	3	3128153	4109393	1900	233	VTE	7.44742e-05	1.91072e-06
449	3	28649811	29877022	2316	241	VTE	6.47247e-05	5.57713e-05
461	3	42301658	44141693	2298	234	VTE	8.43077e-05	1.34157e-07
471	3	58557719	59998583	1930	219	VTE	9.53016e-05	1.36046e-08
476	3	63670804	64662373	1156	197	VTE	6.95624e-05	3.68467e-06
483	3	71223282	72334704	1423	257	VTE	6.90128e-05	1.48484e-05
484	3	72334705	73606612	1489	224	VTE	0.000142585	2.3741e-15
499	3	88375764	89612939	1712	108	VTE	0.000102949	1.63878e-15
500	3	89612940	94250144	1049	66	VTE	0.00012167	2.69584e-23
503	3	96055533	97351955	1186	88	VTE	4.44711e-05	1.689e-05
519	3	113657666	115649909	2051	237	VTE	7.98618e-05	1.20715e-06
528	3	122340833	123518507	1563	144	VTE	5.96541e-05	4.21025e-06
532	3	125992651	127495173	2352	217	VTE	9.9784e-05	1.44794e-09
543	3	139831268	141034637	1613	167	VTE	5.86202e-05	1.35999e-05
551	3	148638309	149998411	2201	223	VTE	9.75274e-05	3.80305e-09
573	3	172004761	173415591	1735	187	VTE	6.08308e-05	2.86915e-05
577	3	176931164	178110322	1486	198	VTE	9.19719e-05	6.72878e-09
584	3	186602046	187939199	1959	272	VTE	8.92735e-05	3.02888e-07
603	4	5972710	7135819	1743	274	VTE	9.60374e-05	3.90631e-08
620	4	21416381	22835185	2268	177	VTE	6.26624e-05	1.44404e-05
624	4	25832019	27385580	1571	215	VTE	9.10143e-05	9.33989e-09
650	4	53879572	54659778	1179	110	VTE	4.53666e-05	5.65166e-05
671	4	78045638	78967715	1259	117	VTE	5.33808e-05	8.19934e-06
698	4	109978983	111733579	2247	210	VTE	6.78708e-05	1.11579e-05
738	4	155044410	156520288	1930	180	VTE	0.000908751	6.47163e-226
739	4	156520289	157597309	2349	188	VTE	6.71421e-05	6.35824e-06
756	4	174470207	175295842	1092	158	VTE	7.37058e-05	1.2243e-07
771	4	186881569	187985393	171	122	VTE	0.00103901	2.29575e-258
780	5	3677596	4636542	1159	139	VTE	7.01795e-05	3.27376e-07
782	5	5828695	6936733	2327	245	VTE	6.36533e-05	9.70898e-05
801	5	28315654	29593755	2185	136	VTE	5.06619e-05	5.16984e-05
804	5	31679465	32727914	1531	210	VTE	7.93033e-05	6.70128e-07
808	5	36431968	37925487	1759	170	VTE	7.01452e-05	5.77598e-07
809	5	37925488	39438985	1954	196	VTE	8.50947e-05	2.26603e-08
841	5	79005159	80448225	2235	247	VTE	7.28471e-05	7.89875e-06
854	5	95117260	96467377	1902	186	VTE	0.000101309	8.34521e-11
865	5	107265912	108641784	2429	156	VTE	5.77242e-05	1.18126e-05
877	5	120371858	120960737	1401	113	VTE	4.60341e-05	4.80603e-05
887	5	130573818	132554690	1780	118	VTE	5.8365e-05	4.97555e-06
888	5	132554691	134556570	2418	282	VTE	8.65153e-05	5.30172e-07
894	5	142532957	143605908	1454	163	VTE	8.20712e-05	1.74219e-08
904	5	154599751	155459556	1241	124	VTE	4.67088e-05	8.24543e-05
915	5	166863414	168342743	1754	260	VTE	0.000107758	4.09337e-10
917	5	169506967	170898340	1882	215	VTE	6.34238e-05	2.21698e-05
920	5	173606996	174662885	1705	239	VTE	7.52453e-05	2.92971e-06
931	6	5378214	6621937	1934	265	VTE	0.000110345	7.23458e-10
932	6	6621938	7808323	2012	262	VTE	0.000109585	2.11666e-10
943	6	19449153	20418020	1398	183	VTE	6.51305e-05	4.99551e-06
955	6	29833844	30070717	25	11	VTE	3.38427e-05	1.46007e-08
957	6	30715007	31106493	251	61	VTE	8.26562e-05	6.06052e-14
958	6	31106494	31250556	185	34	VTE	6.48048e-05	5.00432e-13
959	6	31250557	31320268	85	16	VTE	6.10363e-05	1.93217e-15
960	6	31320269	31427209	236	35	VTE	8.68198e-05	5.64109e-18
961	6	31427210	32208901	588	105	VTE	9.43892e-05	4.81677e-13
967	6	32682214	32897998	319	54	VTE	3.89911e-05	8.65651e-06
976	6	40778402	42103738	1905	245	VTE	8.42689e-05	4.29622e-07
1020	6	87516323	88499745	1499	99	VTE	4.42628e-05	4.13077e-05
1039	6	109043245	110647842	1979	139	VTE	5.26405e-05	2.09547e-05
1063	6	137553213	138825721	2106	199	VTE	6.43278e-05	1.41431e-05
1075	6	152376500	153082361	1145	151	VTE	6.54395e-05	8.69947e-07
1085	6	161371015	162254229	1368	208	VTE	7.1579e-05	4.68925e-06
1092	6	168707339	169667886	115	84	VTE	4.56722e-05	8.51066e-06
1097	7	2473750	3100211	852	153	VTE	5.65465e-05	2.18005e-05
1120	7	21390645	22165060	1500	239	VTE	9.72818e-05	1.4939e-08
1127	7	28890887	30175113	2142	240	VTE	5.91152e-05	8.9812e-05
1147	7	50894509	51951647	1485	170	VTE	5.8949e-05	2.17762e-05
1171	7	80055722	81533566	1945	192	VTE	6.08395e-05	4.54769e-05
1187	7	100849308	101950748	2003	171	VTE	6.09399e-05	9.48618e-06
1209	7	130418705	131856481	1894	243	VTE	9.91288e-05	9.08552e-09
1215	7	138755108	140217630	1873	210	VTE	7.7652e-05	5.69414e-07
1223	7	149843000	150897818	1544	157	VTE	9.15285e-05	2.07616e-10
1235	8	1628040	2070902	794	207	VTE	9.58703e-05	1.8525e-09
1267	8	21650454	22895018	1483	222	VTE	7.32115e-05	4.48297e-06
1273	8	27406512	28344176	1496	174	VTE	9.22381e-05	1.2109e-09
1293	8	56346879	57436722	1746	149	VTE	7.20507e-05	8.75765e-08
1328	8	98132520	99388944	1839	200	VTE	5.89803e-05	4.26453e-05
1335	8	106500951	107787163	1737	153	VTE	0.00012723	1.32355e-16
1336	8	107787164	108647463	1377	126	VTE	5.50955e-05	8.68746e-06
1350	8	124001020	125453322	1912	223	VTE	6.97282e-05	1.57627e-05
1356	8	131545726	132534636	1777	179	VTE	9.08151e-05	1.74347e-09
1360	8	135313674	136220342	1506	168	VTE	5.5766e-05	7.26682e-05
1381	9	8262304	9170120	1873	219	VTE	8.18298e-05	8.99454e-07
1399	9	23091194	23859374	1088	180	VTE	8.09071e-05	8.66105e-08
1412	9	34704545	36749273	2291	245	VTE	6.83515e-05	2.10062e-05
1418	9	70939678	72288878	1840	186	VTE	6.46855e-05	3.0846e-05
1427	9	81161598	82601465	1669	248	VTE	0.000109185	1.08761e-09
1443	9	97418634	98885862	1788	188	VTE	7.83351e-05	3.89119e-07
1445	9	100310518	101596750	1822	218	VTE	7.22961e-05	4.20989e-06
1451	9	107061020	108203095	2119	203	VTE	6.31095e-05	3.18738e-05
1461	9	116159541	117054909	1390	192	VTE	0.000141663	1.86087e-16
1478	9	135135888	136042490	1214	187	VTE	0.000343425	2.78185e-57
1480	9	136770927	137593527	1023	153	VTE	8.87155e-05	1.13383e-09
1490	10	3880323	4813182	1513	202	VTE	7.22638e-05	1.17928e-06
1516	10	27669567	28734422	1932	165	VTE	5.29719e-05	9.4487e-05
1552	10	71050505	71672997	1239	209	VTE	0.000631389	4.56718e-121
1554	10	72659224	73514214	1502	236	VTE	8.08314e-05	8.3714e-07
1565	10	85463485	86459980	1848	181	VTE	5.47449e-05	8.20615e-05
1596	10	122803507	123856184	1737	202	VTE	7.1204e-05	2.83947e-06
1624	11	11632651	12470449	1500	227	VTE	8.24852e-05	2.26953e-07
1659	11	48066367	48765366	1142	16	VTE	0.000113122	1.65997e-31
1664	11	51581596	55477633	1260	9	VTE	4.0542e-05	1.454e-10
1665	11	55477634	55947452	1740	15	VTE	3.46691e-05	3.08351e-08
1668	11	57675987	58452708	1346	64	VTE	3.56406e-05	7.63932e-05
1730	11	125266685	126304240	1714	181	VTE	0.000130123	2.93777e-16
1746	12	6023701	6948954	1181	152	VTE	0.000308118	7.99654e-55
1759	12	19532766	20074930	1356	113	VTE	5.67981e-05	2.05041e-06
1790	12	51769420	53039987	1926	221	VTE	6.19207e-05	4.80107e-05
1797	12	61737954	63055936	1853	175	VTE	6.83006e-05	1.10564e-06
1804	12	68839662	70097805	2017	215	VTE	7.47476e-05	1.32285e-06
1830	12	99244338	100931423	2130	191	VTE	6.48449e-05	1.70127e-05
1833	12	102966634	104140831	1654	194	VTE	0.000109054	1.91772e-11
1836	12	106153788	106964977	1124	154	VTE	7.1313e-05	1.20782e-07
1841	12	111592382	113947983	2161	167	VTE	0.000106632	5.17001e-12
1856	12	128372589	129170296	1110	177	VTE	7.61468e-05	4.42848e-07
1878	13	35744569	36579413	1465	145	VTE	5.53268e-05	1.4405e-05
1966	14	33591114	34695195	1513	297	VTE	0.000101667	1.42305e-08
2020	14	93386329	94892240	2497	246	VTE	0.000171081	1.48519e-20
2021	14	94892241	95946792	2053	284	VTE	0.000131125	4.43593e-12
2029	14	103617473	104439106	49	31	VTE	3.91937e-05	1.51322e-07
2081	15	79998207	81077025	1710	228	VTE	7.70441e-05	1.45418e-06
2087	15	87158588	88035757	1535	181	VTE	6.38942e-05	6.60447e-06
2092	15	92675406	93707010	1684	246	VTE	0.000139854	1.13929e-13
2104	16	1996493	3379996	947	145	VTE	5.45536e-05	3.04443e-05
2120	16	17343278	19104257	1623	159	VTE	5.81093e-05	1.4994e-05
2123	16	22667049	24014705	1863	177	VTE	8.11721e-05	3.83655e-08
2137	16	55907390	57119889	226	121	VTE	4.60157e-05	6.8387e-05
2153	16	74889128	75525959	1103	111	VTE	5.96003e-05	7.15518e-07
2161	16	80559686	81437861	1533	200	VTE	6.68739e-05	8.57208e-06
2162	16	81437862	82310204	1574	245	VTE	0.000310951	1.32467e-46
2167	16	85146806	86058597	1009	228	VTE	0.00010737	4.48042e-10
2180	17	6305079	7264458	1143	209	VTE	0.000102312	7.1046e-10
2210	17	47516225	48722590	1200	239	VTE	0.000132673	1.14532e-13
2247	18	8788525	9816164	1934	241	VTE	0.000126882	9.75155e-13
2249	18	10675549	11872226	1846	211	VTE	6.33008e-05	2.84775e-05
2274	18	45718493	46558306	1302	236	VTE	7.66748e-05	2.64948e-06
2297	18	69311743	70540349	2157	206	VTE	7.2014e-05	2.22449e-06
2322	19	14891101	15650185	1074	141	VTE	6.27851e-05	1.43028e-06
2327	19	18504868	19749166	1292	129	VTE	5.47879e-05	6.4149e-06
2339	19	33028100	33785835	1297	101	VTE	4.48513e-05	5.44381e-06
2350	19	43960959	45040932	1404	151	VTE	5.3532e-05	3.56264e-05
2351	19	45040933	45893307	908	148	VTE	9.58116e-05	3.7673e-11
2355	19	48573066	49415189	1242	138	VTE	7.73998e-05	1.87227e-08
2364	19	55182974	55714085	70	51	VTE	6.11362e-05	1.69164e-09
2385	20	15238520	15962576	1155	176	VTE	6.62076e-05	6.15598e-06
2392	20	21682378	22780956	1360	109	VTE	5.06714e-05	8.84936e-06
2399	20	32484507	33890060	1164	60	VTE	0.000244447	8.71731e-57
2415	20	51533751	52411532	941	198	VTE	6.0935e-05	3.11102e-05
2449	21	34383795	35729261	1679	234	VTE	6.88834e-05	2.04599e-05
2457	21	43081435	43812791	230	143	VTE	7.43256e-05	6.41224e-08
2482	22	37364005	38718589	1753	225	VTE	8.31024e-05	3.99012e-07
2490	22	46351049	47299625	126	85	VTE	4.52353e-05	1.03864e-05
26	1	23907046	25885138	1949	209	HF	9.91578e-05	1.89781e-05
60	1	69438910	70992905	1907	187	HF	9.17589e-05	1.95243e-05
125	1	167163955	168179086	1227	168	HF	8.50863e-05	4.38473e-05
150	1	195161236	196179110	1331	113	HF	7.19975e-05	2.91585e-05
161	1	209711170	211082892	1968	205	HF	0.000126343	1.46382e-07
195	1	243048004	244723196	1337	176	HF	8.52821e-05	7.73052e-05
196	1	244723197	245970505	1526	237	HF	0.000174317	7.10293e-11
209	2	5568654	6306606	1266	164	HF	9.96417e-05	2.12097e-06
241	2	36867390	37603360	1211	143	HF	0.000119804	2.11722e-08
344	2	157556097	159040979	1423	159	HF	7.95879e-05	6.24816e-05
355	2	170865766	171566482	1155	169	HF	8.12858e-05	8.26471e-05
363	2	179224871	180336045	1443	161	HF	9.6924e-05	1.6749e-06
424	3	2140012	3128152	1669	266	HF	0.000111962	1.04824e-05
427	3	4835084	5496182	817	179	HF	0.000105207	2.53963e-06
461	3	42301658	44141693	2168	224	HF	0.000103762	1.6565e-05
468	3	54892587	55616625	1099	193	HF	8.0965e-05	8.96492e-05
474	3	61277588	62609818	1604	250	HF	0.000103968	7.79545e-06
481	3	68319771	69784969	2234	219	HF	0.000113991	1.68405e-06
489	3	77507833	79023360	1797	163	HF	8.64203e-05	3.75322e-05
584	3	186602046	187939199	1910	266	HF	0.000203961	1.20263e-13
603	4	5972710	7135819	1688	270	HF	0.000105784	4.16903e-05
615	4	14967148	15910801	1505	148	HF	8.31281e-05	3.54996e-05
638	4	37880861	38984838	1904	237	HF	0.000105846	1.2717e-05
727	4	139553761	141087047	1610	216	HF	9.87456e-05	5.91583e-05
764	4	181122434	182065646	1644	226	HF	0.000116424	1.17794e-06
777	5	1206610	2106885	1526	212	HF	0.000131439	3.94873e-08
783	5	6936734	8079415	1920	184	HF	8.55981e-05	4.44166e-05
785	5	9203856	10549029	1849	247	HF	0.00014208	5.36715e-08
789	5	13608148	14910295	1770	199	HF	0.000136908	9.66321e-09
832	5	65606871	67096191	2035	184	HF	0.000115885	4.80194e-07
852	5	91956906	93814604	1325	177	HF	8.62542e-05	4.05744e-05
888	5	132554691	134556570	2301	275	HF	0.000111093	1.09712e-05
912	5	162386028	163781268	2067	199	HF	8.68805e-05	7.60701e-05
919	5	172285683	173606995	1932	234	HF	8.96042e-05	9.36095e-05
928	6	2746532	3964072	1805	239	HF	0.000131621	1.21212e-07
932	6	6621938	7808323	1945	251	HF	0.000120131	1.75125e-06
936	6	11790672	13352326	2121	211	HF	0.000100802	7.04836e-06
971	6	34979271	36346353	1655	172	HF	8.06121e-05	7.2589e-05
972	6	36346354	37570051	1858	217	HF	0.000107302	5.18561e-06
976	6	40778402	42103738	1798	239	HF	9.54385e-05	9.79791e-05
1057	6	129850179	130550137	1198	182	HF	9.78814e-05	4.0098e-06
1083	6	159604053	160583918	1537	152	HF	9.93777e-05	8.05946e-07
1084	6	160583919	161371014	1277	104	HF	6.92e-05	8.17145e-06
1089	6	165835954	166853325	133	97	HF	8.32965e-05	1.17318e-06
1113	7	13676748	15013694	1932	235	HF	0.000115369	1.54653e-06
1115	7	15877565	16739013	1430	164	HF	0.000106394	4.73463e-07
1125	7	25671576	27351286	2346	220	HF	0.000113487	2.65613e-06
1177	7	87836642	89330087	2398	158	HF	8.01264e-05	5.06226e-05
1221	7	147352172	148622913	2068	213	HF	8.76223e-05	6.09414e-05
1250	8	10478852	11466761	1637	191	HF	9.83106e-05	1.32969e-05
1307	8	72013185	72917489	1382	191	HF	0.000107639	1.13804e-06
1330	8	101448440	102548680	1293	181	HF	8.29248e-05	7.78323e-05
1350	8	124001020	125453322	1861	218	HF	9.85902e-05	2.65285e-05
1394	9	17990566	18754196	1270	194	HF	8.49507e-05	7.05468e-05
1398	9	21674033	23091193	1955	210	HF	0.000162193	3.67165e-10
1412	9	34704545	36749273	2199	235	HF	0.000101839	1.52713e-05
1424	9	78630916	79451035	1335	208	HF	0.000111206	2.089e-06
1427	9	81161598	82601465	1624	241	HF	0.000130609	1.64047e-07
1457	9	112865521	113646149	1289	186	HF	0.000103614	2.40776e-06
1479	9	136042491	136770926	1133	174	HF	8.49789e-05	3.13542e-05
1512	10	24489448	25577761	1216	193	HF	7.94688e-05	9.76778e-05
1553	10	71672998	72659223	1889	229	HF	0.000108001	1.10272e-05
1576	10	98005995	99367800	1631	190	HF	0.000116767	3.55824e-07
1601	10	127997709	129134738	1330	198	HF	0.000134544	1.17866e-08
1624	11	11632651	12470449	1485	224	HF	8.62246e-05	9.41953e-05
1631	11	19780785	20686336	1391	233	HF	0.000113868	2.86896e-06
1632	11	20686337	21442722	1054	167	HF	0.000111403	2.20966e-07
1657	11	45019560	46316005	1648	167	HF	8.58788e-05	1.71991e-05
1687	11	80726013	81658298	1750	167	HF	0.000117803	5.77912e-08
1722	11	116247378	117295641	1818	182	HF	0.000164351	1.21464e-11
1743	12	3069507	3871114	1350	219	HF	0.000129677	1.77662e-07
1744	12	3871115	4967643	1342	226	HF	8.57552e-05	8.63402e-05
1764	12	23923799	25058714	1748	232	HF	0.000111279	1.61393e-06
1786	12	47499604	48227035	1293	153	HF	9.30714e-05	6.02212e-06
1832	12	101825062	102966633	1481	148	HF	8.96395e-05	9.42576e-06
1840	12	110111515	111592381	1380	125	HF	7.24432e-05	4.45059e-05
1856	12	128372589	129170296	1102	177	HF	7.97377e-05	6.61251e-05
1857	12	129170297	129887418	154	112	HF	7.95371e-05	9.49509e-06
1867	13	22795189	23729049	1898	235	HF	0.000113754	4.03343e-06
1915	13	75882385	76671493	1367	144	HF	7.81252e-05	5.022e-05
1940	13	101573737	103050417	2218	243	HF	0.000106676	1.63976e-05
1948	13	109813577	110995432	2043	245	HF	0.00013646	4.18299e-08
2006	14	76694202	77425453	972	171	HF	9.74818e-05	6.22511e-06
2017	14	89482884	90662836	1475	195	HF	0.000154905	1.7744e-10
2021	14	94892241	95946792	1980	277	HF	0.000176088	4.46354e-10
2081	15	79998207	81077025	1659	221	HF	0.00014416	2.69169e-09
2093	15	93707011	94565521	1532	236	HF	0.000157214	2.29385e-09
2102	16	60169	1049079	1084	150	HF	0.000114766	8.90821e-08
2106	16	4816146	5782968	1659	249	HF	0.000111575	6.55429e-06
2107	16	5782969	6446081	1123	224	HF	9.287e-05	5.173e-05
2127	16	27443062	29043177	1015	151	HF	9.55469e-05	3.60974e-06
2135	16	53393883	54866095	205	133	HF	0.000105832	1.16193e-07
2162	16	81437862	82310204	1501	238	HF	0.000112054	7.88787e-06
2166	16	84440155	85146805	1594	251	HF	0.000109289	9.50633e-06
2181	17	7264459	8554763	1539	181	HF	8.8608e-05	2.19403e-05
2227	17	70495120	71466953	1228	238	HF	0.000142076	3.49551e-08
2228	17	71466954	72383472	1285	241	HF	9.84667e-05	2.42102e-05
2247	18	8788525	9816164	1871	234	HF	0.000120246	1.06349e-06
2248	18	9816165	10675548	1208	230	HF	0.000146408	1.25045e-08
2274	18	45718493	46558306	1219	229	HF	9.15794e-05	8.42467e-05
2344	19	38472871	39370419	1335	140	HF	8.50599e-05	1.52316e-05
2352	19	45893308	46765060	1212	155	HF	9.1956e-05	1.02826e-05
2356	19	49415190	50451925	1077	148	HF	0.000103167	1.76533e-07
2357	19	50451926	51259178	816	142	HF	8.81484e-05	1.58784e-05
2369	20	60795	884241	1221	230	HF	9.94244e-05	1.17727e-05
2380	20	10279604	11257012	1505	184	HF	0.00013154	1.10987e-08
2391	20	19957929	21682377	1697	192	HF	0.000102787	3.17221e-06
2404	20	40272391	41351514	1708	218	HF	9.19399e-05	8.72127e-05
2447	21	32202240	33270272	1518	167	HF	9.43424e-05	1.17292e-05
2453	21	39252060	40480831	1637	226	HF	0.000116984	1.17036e-06
2454	21	40480832	41344742	1609	144	HF	7.36788e-05	9.16186e-05
2458	21	43812792	44815008	143	92	HF	6.60897e-05	3.90756e-05
4	1	2983520	3582047	805	154	PAD	0.000217537	1.54944e-06
35	1	36855140	38474036	2150	221	PAD	0.000298874	3.22596e-08
47	1	54771294	55727134	1563	199	PAD	0.000198534	2.37554e-05
53	1	61377616	62778733	1945	242	PAD	0.000228435	4.68409e-06
88	1	101188316	102424611	1898	171	PAD	0.000220627	5.96461e-07
122	1	164726580	165553812	1363	185	PAD	0.00020469	3.47105e-06
156	1	202583885	204092537	1886	224	PAD	0.000301686	2.97101e-08
209	2	5568654	6306606	1282	163	PAD	0.000269764	2.88742e-08
258	2	51669494	52494111	1223	152	PAD	0.000194169	2.03934e-05
274	2	67979829	68877774	1296	127	PAD	0.000169065	1.29513e-05
393	2	215899571	217566011	1977	243	PAD	0.000261227	4.77361e-07
427	3	4835084	5496182	833	180	PAD	0.000251886	8.10735e-08
438	3	16084006	17182494	1777	202	PAD	0.000233448	7.89717e-07
451	3	31269698	32378805	1583	199	PAD	0.000179025	3.6916e-05
486	3	74383138	75374967	971	81	PAD	0.000154176	8.4948e-06
512	3	106174686	107736519	2012	201	PAD	0.000227663	1.34877e-05
539	3	133718494	135288394	2061	225	PAD	0.000271837	3.82001e-09
604	4	7135820	7726034	1268	249	PAD	0.000186878	7.41788e-05
605	4	7726035	8309826	994	178	PAD	0.00017003	6.66571e-05
675	4	82655624	84003062	1979	154	PAD	0.000174804	3.0974e-05
756	4	174470207	175295842	1068	152	PAD	0.000206456	3.06754e-06
768	4	184338585	185483262	1885	270	PAD	0.000327404	7.22128e-10
778	5	2106886	2960068	1643	214	PAD	0.000206983	6.55617e-05
852	5	91956906	93814604	1350	180	PAD	0.000303489	1.38215e-10
891	5	136949854	139408116	1880	182	PAD	0.000192682	2.40837e-06
898	5	148662215	149850203	1476	225	PAD	0.000217679	5.56951e-06
918	5	170898341	172285682	1821	262	PAD	0.000234675	4.16318e-06
939	6	16566883	17391994	1199	176	PAD	0.000175915	5.11333e-05
1042	6	112342874	113705003	1532	172	PAD	0.000183351	3.73868e-05
1084	6	160583919	161371014	1297	101	PAD	0.000215286	1.53471e-09
1119	7	20122180	21390644	2040	241	PAD	0.000309877	3.00838e-08
1120	7	21390645	22165060	1495	237	PAD	0.000201969	1.09057e-05
1127	7	28890887	30175113	2138	233	PAD	0.000228353	8.29326e-06
1181	7	93691726	95174847	1467	176	PAD	0.000178292	1.8155e-05
1211	7	133807217	134943221	1696	156	PAD	0.000165462	7.45578e-05
1213	7	136113468	137657459	1658	177	PAD	0.000181947	1.85631e-05
1218	7	144324465	145415775	1741	151	PAD	0.000169774	4.21842e-05
1248	8	9167796	9835863	1345	135	PAD	0.000164577	2.34386e-05
1264	8	19488889	20135628	1250	171	PAD	0.00018497	9.86065e-06
1298	8	61324890	62330900	1174	146	PAD	0.000170598	3.67217e-05
1324	8	92876621	94999066	1980	228	PAD	0.000245827	2.30461e-08
1326	8	96175631	96900513	1250	176	PAD	0.000179207	5.76888e-05
1350	8	124001020	125453322	1883	217	PAD	0.000187474	6.67803e-05
1353	8	128073655	129291118	1898	262	PAD	0.000231013	2.77798e-06
1358	8	133461552	134509448	1665	212	PAD	0.000254851	1.22719e-07
1381	9	8262304	9170120	1709	219	PAD	0.000223389	3.78566e-06
1398	9	21674033	23091193	1968	208	PAD	0.000380118	2.55094e-13
1412	9	34704545	36749273	2210	237	PAD	0.00023901	1.6158e-06
1424	9	78630916	79451035	1339	214	PAD	0.000257295	8.5449e-07
1433	9	89171797	90135154	1521	178	PAD	0.000249787	1.28976e-07
1445	9	100310518	101596750	1791	214	PAD	0.000206544	1.25128e-05
1486	10	1329233	1872960	977	162	PAD	0.000154493	8.34332e-05
1522	10	33655459	35178224	2063	228	PAD	0.000185864	4.01977e-05
1538	10	55867695	57044845	2191	178	PAD	0.000156431	6.43497e-05
1544	10	62626466	64069687	1993	176	PAD	0.000204231	4.38349e-06
1559	10	79952997	81190573	1879	271	PAD	0.000331508	3.0954e-10
1603	10	129831970	130694008	1471	231	PAD	0.000196541	1.8346e-05
1604	10	130694009	131694738	1623	181	PAD	0.00023255	1.50894e-07
1644	11	32065772	32830422	1216	117	PAD	0.000144745	7.26373e-05
1645	11	32830423	33905327	1496	107	PAD	0.000144359	7.55762e-05
1656	11	43949378	45019559	1651	245	PAD	0.000183987	7.53621e-05
1658	11	46316006	48066366	1320	86	PAD	0.000127659	2.403e-05
1725	11	120064529	121208186	1411	181	PAD	0.000201152	1.11319e-05
1733	11	128262551	129451784	983	189	PAD	0.000205571	6.60558e-06
1797	12	61737954	63055936	1841	173	PAD	0.000241097	9.10896e-08
1822	12	90567002	92061179	1963	164	PAD	0.000297384	8.83843e-10
1825	12	94385885	95147845	1255	202	PAD	0.000202438	1.56425e-05
1839	12	109031820	110111514	1472	141	PAD	0.000175634	1.80165e-05
1868	13	23729050	24818333	2221	245	PAD	0.000210247	1.76238e-05
1872	13	27392006	28587125	2060	218	PAD	0.000192239	5.16204e-05
1873	13	28587126	30068525	2020	193	PAD	0.000196617	2.56146e-05
1888	13	45476447	46493236	1241	152	PAD	0.000162168	4.59573e-05
1940	13	101573737	103050417	2237	244	PAD	0.000242616	2.91362e-06
1945	13	107037865	108521978	2029	268	PAD	0.000235508	1.26584e-05
1948	13	109813577	110995432	2071	243	PAD	0.00023091	3.78258e-06
1955	14	20876081	21982654	1428	260	PAD	0.000240005	5.13375e-06
1970	14	37282013	38722114	1627	134	PAD	0.000164199	4.36442e-05
2021	14	94892241	95946792	2027	278	PAD	0.000213565	3.83594e-06
2022	14	95946793	97174314	2020	234	PAD	0.000260008	4.48538e-08
2039	15	26392948	27563172	1440	211	PAD	0.000281495	4.2329e-09
2046	15	35118928	36583327	1914	195	PAD	0.000170767	7.3387e-05
2048	15	37962916	39238840	1687	207	PAD	0.000299044	9.04818e-09
2067	15	62106139	63218978	1568	216	PAD	0.000294358	6.23691e-09
2091	15	91593624	92675405	1477	222	PAD	0.000232598	5.02918e-06
2093	15	93707011	94565521	1543	235	PAD	0.000220657	7.81881e-08
2095	15	95662426	96864278	1473	223	PAD	0.000274324	4.88414e-08
2104	16	1996493	3379996	940	140	PAD	0.000168777	1.62351e-05
2126	16	26154123	27443061	2006	267	PAD	0.000234891	2.76086e-06
2159	16	78973581	79662634	1246	249	PAD	0.00034368	6.44859e-10
2162	16	81437862	82310204	1524	241	PAD	0.000228472	1.81574e-05
2175	17	1480057	2699135	1248	195	PAD	0.000284773	1.49489e-08
2183	17	9619357	10572617	1507	202	PAD	0.000189995	6.82434e-05
2210	17	47516225	48722590	1109	235	PAD	0.000253615	2.30852e-07
2227	17	70495120	71466953	1280	242	PAD	0.000214988	4.37638e-06
2248	18	9816165	10675548	1234	232	PAD	0.000214064	3.28818e-06
2318	19	10028841	11681978	1991	218	PAD	0.000191477	4.39173e-05
2338	19	31763009	33028099	1549	185	PAD	0.000279612	3.12588e-08
2340	19	33785836	34633274	1429	186	PAD	0.000192182	9.27864e-06
2406	20	42185672	43008890	1123	164	PAD	0.000154488	6.41465e-05
2412	20	48212976	49236418	1426	166	PAD	0.000179259	5.11895e-05
2420	20	55448076	56172843	1391	209	PAD	0.000192592	7.02155e-05
2449	21	34383795	35729261	1640	224	PAD	0.000345874	3.1049e-10
2468	22	23143365	23950732	850	116	PAD	0.000141979	2.95701e-05
2471	22	26166935	27192923	1642	233	PAD	0.000334719	1.19067e-09
2472	22	27192924	27952441	1364	259	PAD	0.000261194	1.52235e-07
2474	22	29457602	30962255	2005	170	PAD	0.000186632	5.41685e-06
2477	22	32662294	33501725	1489	175	PAD	0.000192499	6.45596e-05
2487	22	43574018	44409533	1485	170	PAD	0.000176819	5.46265e-05
4	1	2983520	3582047	812	155	Stroke	7.1902e-05	2.58303e-06
13	1	10753428	11709173	1119	137	Stroke	7.78298e-05	1.03916e-07
15	1	13481026	14720131	1780	206	Stroke	7.09501e-05	2.21976e-05
29	1	29188427	30405182	1417	188	Stroke	0.00010282	1.96585e-09
40	1	43512670	45167235	1856	194	Stroke	0.000104388	2.84541e-09
58	1	67761891	68633860	1138	152	Stroke	8.2396e-05	8.78436e-08
70	1	80781443	82123368	2175	213	Stroke	8.88278e-05	1.79298e-07
98	1	111134063	112489248	2339	244	Stroke	8.812e-05	1.3058e-06
123	1	165553813	166458031	1121	157	Stroke	6.1601e-05	2.85558e-05
161	1	209711170	211082892	2010	210	Stroke	6.87442e-05	1.95426e-05
184	1	234365797	235097113	1219	198	Stroke	7.73514e-05	2.51359e-06
213	2	8978799	9960670	1112	131	Stroke	7.54824e-05	1.50755e-07
243	2	38887394	40087418	1180	133	Stroke	6.9871e-05	7.99802e-07
262	2	54688235	55663336	1677	172	Stroke	6.11998e-05	5.24727e-05
263	2	55663337	56394698	1317	138	Stroke	6.10481e-05	2.03145e-05
268	2	60775067	62429910	1889	190	Stroke	6.02695e-05	7.50546e-05
304	2	108417774	110097868	2100	172	Stroke	6.14458e-05	4.57435e-05
349	2	164702313	165917788	1341	149	Stroke	6.35954e-05	1.14436e-05
355	2	170865766	171566482	1188	174	Stroke	0.000113083	2.74746e-11
363	2	179224871	180336045	1490	167	Stroke	6.43297e-05	2.39096e-05
374	2	191051955	193033982	2252	207	Stroke	6.86679e-05	2.78181e-05
381	2	202504863	203639686	1191	135	Stroke	5.67563e-05	4.37207e-05
383	2	205038120	206821199	1866	266	Stroke	8.72139e-05	1.99173e-06
393	2	215899571	217566011	2108	252	Stroke	9.09059e-05	9.75331e-07
412	2	235625790	236276287	1199	173	Stroke	6.37035e-05	4.76152e-05
424	3	2140012	3128152	1704	269	Stroke	0.0001124	6.7809e-09
431	3	8664893	9970731	1618	262	Stroke	0.000134084	2.93247e-11
461	3	42301658	44141693	2313	235	Stroke	9.31843e-05	1.68251e-07
467	3	54074845	54892586	1099	170	Stroke	5.80568e-05	7.87515e-05
483	3	71223282	72334704	1428	258	Stroke	8.87716e-05	2.44168e-06
520	3	115649910	116498570	1154	120	Stroke	5.54538e-05	1.81665e-05
543	3	139831268	141034637	1616	168	Stroke	6.12465e-05	4.74191e-05
551	3	148638309	149998411	2214	224	Stroke	0.000123129	3.69423e-10
552	3	149998412	151131307	1463	181	Stroke	7.04564e-05	1.69828e-05
573	3	172004761	173415591	1743	188	Stroke	6.79789e-05	3.63461e-05
576	3	175671425	176931163	1906	147	Stroke	5.41806e-05	9.75551e-05
580	3	181424324	183203155	1694	188	Stroke	7.11827e-05	1.01274e-05
584	3	186602046	187939199	1971	274	Stroke	0.000132529	4.30728e-11
601	4	4266179	5051834	1381	204	Stroke	6.32403e-05	8.85504e-05
619	4	20086839	21416380	2188	229	Stroke	7.10878e-05	3.22583e-05
667	4	71468301	73258294	1983	121	Stroke	5.24983e-05	5.33912e-05
698	4	109978983	111733579	2257	212	Stroke	0.000182651	1.77884e-20
715	4	126476843	127279171	1212	120	Stroke	7.43966e-05	1.37828e-07
731	4	146174872	147161042	1187	152	Stroke	5.59236e-05	9.83254e-05
738	4	155044410	156520288	1939	182	Stroke	0.00015198	1.66768e-16
739	4	156520289	157597309	2358	189	Stroke	9.57673e-05	2.64725e-08
760	4	178314528	179233905	1297	153	Stroke	6.37355e-05	1.72403e-05
777	5	1206610	2106885	1602	221	Stroke	0.000112423	1.05532e-09
782	5	5828695	6936733	2332	245	Stroke	7.8238e-05	1.62152e-05
804	5	31679465	32727914	1539	211	Stroke	0.000111528	1.36771e-09
823	5	55968967	56896890	1407	166	Stroke	6.76413e-05	8.67377e-06
839	5	75959516	77290255	2017	234	Stroke	9.37837e-05	1.0991e-07
878	5	120960738	122005291	1190	120	Stroke	5.04806e-05	8.98544e-05
887	5	130573818	132554690	1793	119	Stroke	6.44298e-05	2.47763e-06
889	5	134556571	135344943	1230	141	Stroke	5.35052e-05	7.54761e-05
908	5	158484776	159663733	1711	190	Stroke	8.37406e-05	6.68409e-07
918	5	170898341	172285682	1897	269	Stroke	0.000105028	2.9815e-08
926	6	63979	1380679	1844	258	Stroke	0.000130495	4.09494e-11
927	6	1380680	2746531	1935	232	Stroke	7.5405e-05	1.7787e-05
933	6	7808324	9020710	2082	160	Stroke	7.50065e-05	1.19898e-06
935	6	10416551	11790671	1958	217	Stroke	8.71498e-05	5.23765e-07
937	6	13352327	15069421	1876	244	Stroke	7.99963e-05	8.83799e-06
938	6	15069422	16566882	2384	249	Stroke	9.35728e-05	3.88493e-07
967	6	32682214	32897998	319	54	Stroke	3.45943e-05	9.473e-05
972	6	36346354	37570051	1956	225	Stroke	0.000145739	3.10806e-14
977	6	42103739	43770626	2012	193	Stroke	6.85646e-05	2.69581e-05
1041	6	111363444	112342873	1205	116	Stroke	5.23098e-05	4.65232e-05
1061	6	134313644	135544083	1612	203	Stroke	7.36406e-05	8.83376e-06
1062	6	135544084	137553212	1723	188	Stroke	6.30063e-05	4.86667e-05
1067	6	143083348	144791455	2046	244	Stroke	0.000116904	1.33389e-09
1068	6	144791456	145778282	1545	125	Stroke	5.41349e-05	2.53108e-05
1078	6	154462011	155523957	1685	240	Stroke	9.0038e-05	5.34098e-07
1086	6	162254230	163336361	1931	162	Stroke	6.09776e-05	4.82537e-05
1089	6	165835954	166853325	139	100	Stroke	8.16189e-05	1.66089e-09
1090	6	166853326	167714865	187	115	Stroke	5.19376e-05	4.68165e-05
1097	7	2473750	3100211	865	154	Stroke	7.45054e-05	1.59152e-06
1113	7	13676748	15013694	1970	240	Stroke	7.37971e-05	1.56118e-05
1116	7	16739014	17596578	1368	238	Stroke	0.00010945	1.03704e-08
1125	7	25671576	27351286	2413	223	Stroke	9.43333e-05	9.4394e-08
1134	7	36507691	37981936	2175	250	Stroke	7.92706e-05	1.00891e-05
1191	7	105312564	106399739	1593	240	Stroke	8.32968e-05	1.89286e-06
1214	7	137657460	138755107	1506	222	Stroke	0.000110412	5.73225e-09
1224	7	150897819	152253294	1333	209	Stroke	6.64733e-05	4.46815e-05
1227	7	154407488	155280610	1639	227	Stroke	0.000111722	2.61694e-09
1237	8	2396123	2970491	1274	191	Stroke	6.43668e-05	6.17627e-05
1242	8	4893121	5566269	2010	221	Stroke	8.89522e-05	1.14001e-06
1270	8	24863244	25859277	1291	164	Stroke	6.91061e-05	4.9195e-06
1271	8	25859278	26679135	1815	196	Stroke	8.42953e-05	4.68826e-07
1280	8	36641175	38803980	1936	236	Stroke	8.8175e-05	1.19632e-06
1301	8	64215359	66018204	1830	174	Stroke	6.50795e-05	2.56738e-05
1309	8	73838028	75011699	1728	193	Stroke	9.9915e-05	1.28782e-08
1330	8	101448440	102548680	1348	186	Stroke	7.19878e-05	6.69767e-06
1331	8	102548681	103716053	1938	198	Stroke	6.73738e-05	3.14941e-05
1354	8	129291119	130383563	1725	138	Stroke	6.28806e-05	9.68669e-06
1366	8	141527882	142611889	148	93	Stroke	5.16046e-05	1.20385e-05
1375	9	3079046	4025355	1176	200	Stroke	6.77999e-05	1.64161e-05
1389	9	14244748	14902924	1044	230	Stroke	0.000130034	1.65147e-11
1391	9	15839404	16658377	1208	205	Stroke	8.19113e-05	1.85224e-06
1397	9	20483881	21674032	1749	197	Stroke	6.45247e-05	6.91776e-05
1398	9	21674033	23091193	1992	212	Stroke	0.000163688	3.85637e-17
1431	9	86769887	87815449	1698	170	Stroke	7.65036e-05	7.96991e-07
1445	9	100310518	101596750	1837	221	Stroke	9.25472e-05	1.70879e-07
1446	9	101596751	103165725	1665	174	Stroke	5.90206e-05	8.14438e-05
1477	9	134141937	135135887	1039	137	Stroke	5.51929e-05	5.25282e-05
1492	10	5396243	6234718	1564	225	Stroke	9.1791e-05	5.06991e-07
1498	10	10969482	11856924	1391	208	Stroke	9.532e-05	9.30751e-08
1512	10	24489448	25577761	1295	204	Stroke	9.29239e-05	9.79516e-08
1543	10	61470384	62626465	2128	173	Stroke	6.25223e-05	4.72096e-05
1544	10	62626466	64069687	2052	189	Stroke	7.38543e-05	7.13735e-06
1554	10	72659224	73514214	1537	239	Stroke	8.33998e-05	4.82351e-06
1559	10	79952997	81190573	1919	277	Stroke	0.000101843	3.43132e-07
1573	10	94503300	95528160	1909	178	Stroke	8.14099e-05	2.44626e-07
1582	10	106142284	107877787	2521	176	Stroke	6.94341e-05	7.07082e-06
1595	10	121874446	122803506	1695	189	Stroke	9.21666e-05	7.98747e-08
1596	10	122803507	123856184	1743	203	Stroke	8.1441e-05	3.11712e-06
1601	10	127997709	129134738	1379	206	Stroke	7.74341e-05	5.93805e-06
1604	10	130694009	131694738	1647	185	Stroke	0.000103101	3.91613e-09
1619	11	7191231	7915071	1415	175	Stroke	0.000100621	1.72876e-09
1623	11	11081300	11632650	1174	231	Stroke	6.85976e-05	7.7846e-05
1656	11	43949378	45019559	1685	255	Stroke	8.18076e-05	1.46163e-05
1657	11	45019560	46316005	1692	173	Stroke	6.55107e-05	1.16472e-05
1681	11	74399332	75445253	1247	151	Stroke	5.89524e-05	4.36635e-05
1702	11	95327211	96150134	1259	181	Stroke	8.61573e-05	1.13172e-07
1735	11	130500784	131424361	156	105	Stroke	5.28522e-05	1.9593e-05
1737	11	132584402	133521642	176	123	Stroke	7.94555e-05	2.31242e-08
1744	12	3871115	4967643	1385	232	Stroke	6.61468e-05	9.93539e-05
1760	12	20074931	20866285	1354	173	Stroke	6.77394e-05	1.60289e-05
1804	12	68839662	70097805	2029	215	Stroke	7.33609e-05	1.78692e-05
1823	12	92061180	93487547	2107	205	Stroke	7.31647e-05	1.37332e-05
1827	12	96017783	96828314	1279	182	Stroke	6.81818e-05	1.64609e-05
1841	12	111592382	113947983	2171	168	Stroke	6.19821e-05	3.00116e-05
1847	12	118256125	119301061	1578	159	Stroke	9.52832e-05	4.3513e-09
1856	12	128372589	129170296	1122	180	Stroke	8.42148e-05	1.74125e-07
1865	13	20491182	21540733	1602	159	Stroke	6.33407e-05	2.40261e-05
1866	13	21540734	22795188	1684	230	Stroke	0.000112029	2.116e-09
1867	13	22795189	23729049	1960	239	Stroke	7.69475e-05	2.31567e-05
1874	13	30068526	31433218	2290	239	Stroke	0.000107617	1.05936e-08
1883	13	40091624	41003943	1359	185	Stroke	8.58747e-05	2.23779e-07
1887	13	43931932	45476446	1915	189	Stroke	7.85804e-05	1.20759e-06
1889	13	46493237	47433528	1223	127	Stroke	7.1042e-05	6.57782e-07
1913	13	73114510	74437635	2207	220	Stroke	0.000117885	1.35766e-10
1914	13	74437636	75882384	2197	215	Stroke	7.05118e-05	3.22272e-05
1940	13	101573737	103050417	2294	253	Stroke	0.000103911	5.94839e-08
1941	13	103050418	104378435	2327	224	Stroke	7.75916e-05	6.82906e-06
1948	13	109813577	110995432	2104	248	Stroke	0.000154537	4.48616e-14
1952	13	113573119	114302561	95	67	Stroke	4.79906e-05	4.80807e-06
1959	14	24906057	25585041	1303	115	Stroke	5.22484e-05	4.57692e-05
1963	14	29029225	30831154	1859	222	Stroke	7.64031e-05	8.43631e-06
1966	14	33591114	34695195	1525	298	Stroke	7.8662e-05	6.63655e-05
1988	14	56206431	57460781	1927	218	Stroke	7.20782e-05	2.2494e-05
1999	14	68976913	69794542	1354	197	Stroke	8.71479e-05	3.10271e-07
2019	14	92101229	93386328	2072	237	Stroke	0.000104977	2.04115e-08
2021	14	94892241	95946792	2069	285	Stroke	0.000109263	7.28617e-08
2043	15	32177321	33484267	1421	203	Stroke	6.26528e-05	6.23085e-05
2047	15	36583328	37962915	1980	237	Stroke	9.94594e-05	8.45423e-08
2066	15	61130596	62106138	1480	252	Stroke	6.88297e-05	9.09223e-05
2072	15	69089816	70767983	2035	250	Stroke	8.49972e-05	4.60528e-06
2093	15	93707011	94565521	1554	240	Stroke	9.45977e-05	4.97469e-07
2095	15	95662426	96864278	1538	232	Stroke	9.21159e-05	2.31888e-07
2096	15	96864279	98025684	1391	220	Stroke	7.04559e-05	3.99181e-05
2124	16	24014706	25235251	1511	224	Stroke	9.8391e-05	4.14238e-08
2133	16	50467034	52041336	193	125	Stroke	9.62289e-05	1.12681e-10
2150	16	72089512	73140781	1192	165	Stroke	7.09195e-05	5.53627e-06
2158	16	78280637	78973580	1878	251	Stroke	6.93733e-05	6.99331e-05
2169	16	86748868	87669168	675	194	Stroke	6.0515e-05	9.33932e-05
2177	17	3430441	4463971	1265	169	Stroke	7.19062e-05	4.29383e-06
2182	17	8554764	9619356	1268	209	Stroke	7.7598e-05	4.41183e-06
2188	17	14508611	15308722	1716	209	Stroke	6.95283e-05	2.45609e-05
2191	17	17326541	18900978	1306	106	Stroke	5.92197e-05	2.22418e-06
2210	17	47516225	48722590	1210	240	Stroke	9.91522e-05	1.0101e-07
2226	17	69245591	70495119	1585	238	Stroke	7.80868e-05	1.72026e-05
2227	17	70495120	71466953	1289	245	Stroke	7.43939e-05	2.41788e-05
2230	17	73741322	74908266	1562	176	Stroke	6.53269e-05	1.84021e-05
2243	18	4603962	5575812	1499	181	Stroke	7.08942e-05	9.43642e-06
2248	18	9816165	10675548	1240	234	Stroke	0.000124917	4.40508e-11
2261	18	27823156	28792734	1584	153	Stroke	7.79316e-05	2.71902e-07
2266	18	36056933	37679127	1905	161	Stroke	7.30897e-05	1.20745e-06
2274	18	45718493	46558306	1309	237	Stroke	0.000105056	1.47931e-08
2278	18	49790997	50372823	1356	123	Stroke	5.11426e-05	8.56885e-05
2282	18	53762997	54957867	1684	151	Stroke	6.10048e-05	3.62273e-05
2287	18	58527237	59449422	1176	166	Stroke	5.68321e-05	7.66377e-05
2293	18	65294196	66407960	2129	184	Stroke	8.38284e-05	4.37326e-07
2295	18	67195981	68051035	1345	157	Stroke	6.21865e-05	1.95701e-05
2299	18	71491861	72785206	1852	210	Stroke	6.83539e-05	2.30349e-05
2318	19	10028841	11681978	2020	225	Stroke	0.000130423	1.16511e-11
2353	19	46765061	47752727	1103	161	Stroke	5.97971e-05	4.25517e-05
2371	20	1771286	2668108	1435	198	Stroke	6.97092e-05	1.84938e-05
2390	20	18959420	19957928	1640	208	Stroke	0.000107699	1.35707e-09
2399	20	32484507	33890060	1166	60	Stroke	3.9267e-05	6.86324e-05
2401	20	35990262	37253657	1350	183	Stroke	7.76469e-05	1.3483e-06
2410	20	46486133	47203836	1018	166	Stroke	7.51155e-05	1.1495e-06
2420	20	55448076	56172843	1410	214	Stroke	7.96251e-05	2.98552e-06
2453	21	39252060	40480831	1714	231	Stroke	0.000118761	3.68394e-10
2472	22	27192924	27952441	1392	264	Stroke	0.000122646	1.38347e-09
2473	22	27952442	29457601	1659	189	Stroke	9.38915e-05	3.33488e-08
2480	22	35368342	36135968	1217	153	Stroke	6.19519e-05	2.6985e-05
3	1	2215496	2983519	720	101	AF	6.06792e-05	6.06321e-05
38	1	41093876	41977966	1372	157	AF	0.000176	3.97027e-16
78	1	89753965	90941549	1276	161	AF	8.80762e-05	5.67895e-06
86	1	99425001	100269207	1177	134	AF	8.25133e-05	6.89926e-06
98	1	111134063	112489248	2256	235	AF	0.000185914	6.08915e-14
102	1	116207298	117046311	1157	116	AF	0.00010462	1.17656e-08
113	1	154685546	156813845	1584	193	AF	0.00082382	1.157e-123
122	1	164726580	165553812	1342	182	AF	9.03376e-05	7.97559e-06
126	1	168179087	169521551	2218	203	AF	0.000146807	7.09346e-11
267	2	59251997	60775066	2028	247	AF	0.00015111	1.84519e-09
271	2	64696090	65938002	1652	186	AF	0.000142891	3.66502e-10
275	2	68877775	70756283	2343	210	AF	0.000142595	1.19444e-09
304	2	108417774	110097868	2033	161	AF	7.76605e-05	2.39629e-05
308	2	115203836	116415816	1506	136	AF	7.30497e-05	2.40271e-05
360	2	174927564	176734750	2233	193	AF	0.00018098	3.28986e-15
390	2	213194363	214044566	1262	150	AF	0.000143324	1.20586e-11
434	3	11997659	12859209	1261	107	AF	0.000152782	8.07197e-15
435	3	12859210	14312007	2136	246	AF	0.000141488	7.73471e-09
437	3	15150877	16084005	1084	119	AF	7.19703e-05	2.21967e-05
453	3	33020869	33991869	1284	122	AF	7.19347e-05	2.47896e-05
457	3	36840137	38729767	2133	219	AF	0.000240155	2.09497e-21
474	3	61277588	62609818	1625	248	AF	0.00010916	2.69106e-06
517	3	111693783	112408513	1269	113	AF	9.19733e-05	2.166e-07
584	3	186602046	187939199	1924	261	AF	0.000148301	5.02642e-09
603	4	5972710	7135819	1694	267	AF	9.12e-05	5.35477e-05
638	4	37880861	38984838	1916	235	AF	9.17339e-05	5.89676e-05
694	4	105319196	106479155	1506	142	AF	9.60277e-05	3.8963e-07
733	4	148462209	149998528	1683	177	AF	0.000174867	1.13577e-15
773	4	189153280	189899573	129	90	AF	6.11355e-05	3.8412e-05
786	5	10549030	11850850	1856	208	AF	0.000110277	6.44442e-07
800	5	26938179	28315653	1594	126	AF	7.25806e-05	1.39829e-05
804	5	31679465	32727914	1487	202	AF	8.94228e-05	1.03771e-05
828	5	60930754	62180368	1353	127	AF	6.55556e-05	9.32044e-05
892	5	139408117	141253830	1848	196	AF	9.90793e-05	3.58417e-06
896	5	145319097	147180171	2274	183	AF	9.19085e-05	5.36866e-06
907	5	157191082	158484775	1822	190	AF	0.000119548	5.21948e-08
918	5	170898341	172285682	1804	258	AF	0.000138728	2.07276e-08
919	5	172285683	173606995	1953	233	AF	0.000384796	1.34439e-38
927	6	1380680	2746531	1841	218	AF	9.80437e-05	7.28974e-06
930	6	4657087	5378213	1194	137	AF	7.38542e-05	3.18834e-05
932	6	6621938	7808323	1964	249	AF	0.000137264	4.36934e-08
936	6	11790672	13352326	2166	209	AF	9.27192e-05	2.21389e-05
939	6	16566883	17391994	1187	173	AF	8.97559e-05	8.39743e-06
972	6	36346354	37570051	1881	212	AF	0.000130002	7.76875e-09
980	6	45408422	46430701	1255	146	AF	7.01963e-05	7.7945e-05
1045	6	116132148	117674076	2131	166	AF	7.67483e-05	7.11323e-05
1047	6	118529072	119451294	1398	103	AF	0.00021239	8.17705e-25
1054	6	125365055	127545459	1887	181	AF	7.5481e-05	8.75726e-05
1060	6	132890695	134313643	1994	188	AF	8.35586e-05	3.90187e-05
1095	7	617320	1366972	1113	125	AF	7.03394e-05	5.42297e-05
1113	7	13676748	15013694	1939	237	AF	0.000175451	2.56229e-12
1127	7	28890887	30175113	2110	229	AF	9.52827e-05	2.07553e-05
1166	7	73128831	75243899	761	100	AF	6.44026e-05	3.08447e-05
1190	7	104109232	105312563	1209	162	AF	7.68779e-05	2.47623e-05
1198	7	115321302	116835336	1544	145	AF	0.000351889	1.09346e-41
1208	7	128779174	130418704	2079	196	AF	9.54479e-05	6.61943e-06
1215	7	138755108	140217630	1812	200	AF	9.77063e-05	4.96387e-06
1222	7	148622914	149842999	1319	134	AF	8.08055e-05	4.28578e-06
1250	8	10478852	11466761	1648	187	AF	0.000103395	7.69787e-07
1345	8	118300069	119423298	1378	169	AF	9.03487e-05	4.20095e-06
1350	8	124001020	125453322	1871	215	AF	0.000194108	3.81013e-16
1353	8	128073655	129291118	1876	260	AF	0.000136206	5.00647e-08
1376	9	4025356	4596614	878	188	AF	8.8608e-05	2.52821e-05
1414	9	37687113	38822977	1382	179	AF	0.000106128	2.3393e-07
1451	9	107061020	108203095	2045	191	AF	8.23451e-05	2.53652e-05
1477	9	134141937	135135887	972	130	AF	7.47611e-05	2.43975e-05
1490	10	3880323	4813182	1483	196	AF	0.00010653	9.48332e-07
1500	10	12581572	13208061	1039	177	AF	0.00010373	3.35038e-07
1555	10	73514215	75694023	1923	111	AF	0.000154357	2.90464e-14
1559	10	79952997	81190573	1862	268	AF	0.000158151	1.29434e-10
1587	10	112164982	113117615	1277	189	AF	7.72296e-05	7.26284e-05
1589	10	114255955	115588903	1596	216	AF	0.000169276	3.27733e-12
1612	11	1857846	2477449	835	124	AF	7.38841e-05	1.81483e-05
1674	11	64594823	66782661	1992	182	AF	7.81099e-05	7.60192e-05
1675	11	66782662	68000949	867	92	AF	7.95234e-05	7.3727e-07
1677	11	68887345	69713996	1205	163	AF	8.25268e-05	1.26458e-05
1701	11	94384536	95327210	1089	147	AF	9.98267e-05	1.79995e-07
1743	12	3069507	3871114	1362	217	AF	0.000120117	1.06683e-07
1747	12	6948955	8123317	1434	158	AF	7.55431e-05	8.1835e-05
1765	12	25058715	25990813	1582	174	AF	8.25885e-05	2.29808e-05
1845	12	116197676	117091843	1240	190	AF	8.84914e-05	1.17263e-05
1848	12	119301062	120567740	1667	187	AF	0.000122182	2.19718e-08
1862	12	132957946	133841814	77	45	AF	4.62508e-05	4.29849e-05
1867	13	22795189	23729049	1901	229	AF	8.12758e-05	7.10758e-05
1941	13	103050418	104378435	2258	211	AF	0.000109997	1.58556e-06
1967	14	34695196	35379988	1202	118	AF	0.000128108	1.23383e-11
1986	14	54359599	55292832	1103	136	AF	8.56754e-05	1.82081e-06
1996	14	65229392	66300066	1703	135	AF	9.29315e-05	6.79743e-07
2003	14	73373374	74245428	1164	91	AF	8.65668e-05	8.86209e-08
2011	14	82524786	84087372	2489	215	AF	0.000108409	4.11264e-07
2013	14	85562937	86653343	1531	161	AF	7.94006e-05	2.09385e-05
2043	15	32177321	33484267	1382	191	AF	8.05077e-05	3.53475e-05
2049	15	39238841	40604780	1657	181	AF	8.8316e-05	9.26119e-06
2072	15	69089816	70767983	1931	242	AF	0.000222	2.98439e-17
2075	15	73375719	74458113	1320	139	AF	0.000285656	1.67272e-33
2088	15	88035758	89385187	1422	225	AF	0.00015164	5.82524e-10
2096	15	96864279	98025684	1356	212	AF	0.000107152	8.45383e-07
2105	16	3379997	4816145	1590	186	AF	0.000105345	4.43526e-07
2127	16	27443062	29043177	1021	152	AF	8.80347e-05	3.55252e-06
2188	17	14508611	15308722	1653	200	AF	8.76413e-05	3.65729e-05
2197	17	29783142	31318753	1688	197	AF	9.60451e-05	2.42242e-06
2203	17	37361179	38880481	1512	105	AF	7.84169e-05	2.06464e-06
2207	17	43460501	44865832	310	45	AF	4.78322e-05	1.92344e-05
2216	17	54950108	56245227	1417	248	AF	0.000167118	3.49824e-11
2222	17	64438388	65582327	1626	226	AF	0.000131809	6.09493e-09
2232	17	75619257	76596287	1442	242	AF	0.000133253	3.42099e-08
2233	17	76596288	77412786	1258	217	AF	0.000135034	4.25601e-09
2246	18	7862480	8788524	1401	192	AF	0.000113002	1.27758e-07
2248	18	9816165	10675548	1222	228	AF	8.4897e-05	8.61486e-05
2277	18	48228380	49790996	1780	206	AF	0.000102724	1.41782e-06
2301	18	73568261	74471745	1585	202	AF	0.000114566	1.5829e-07
2338	19	31763009	33028099	1539	181	AF	7.8016e-05	4.8646e-05
2353	19	46765061	47752727	1029	154	AF	7.34384e-05	5.49216e-05
2375	20	5379451	6128358	1202	163	AF	7.63107e-05	7.71346e-05
2386	20	15962577	16661516	1494	163	AF	7.07614e-05	6.63774e-05
2421	20	56172844	56951773	1173	188	AF	0.000100178	9.62493e-07
2440	21	24055942	25247986	2110	171	AF	8.19416e-05	2.30149e-05
2459	21	44815009	46045433	71	52	AF	6.08175e-05	9.76138e-07
2487	22	43574018	44409533	1464	166	AF	0.000103898	5.37287e-08
2489	22	45170650	46351048	1474	212	AF	0.000101842	2.89413e-06
2	1	1376205	2215495	523	64	CAD	4.6419e-05	4.95146e-05
10	1	7711795	8580987	1159	150	CAD	7.05776e-05	1.91816e-05
24	1	22145630	22740287	1102	136	CAD	9.58285e-05	1.4342e-08
41	1	45167236	47257261	2127	131	CAD	8.58068e-05	1.42339e-07
48	1	55727135	56799636	1780	156	CAD	8.83938e-05	4.4632e-07
51	1	58387484	59889045	2160	205	CAD	0.000152284	1.14026e-12
53	1	61377616	62778733	1932	237	CAD	8.14397e-05	5.39861e-05
78	1	89753965	90941549	1276	161	CAD	9.20153e-05	2.96013e-07
88	1	101188316	102424611	1904	169	CAD	6.79643e-05	6.62955e-05
96	1	109271450	110224230	1291	149	CAD	0.000323269	5.8231e-42
126	1	168179087	169521551	2218	203	CAD	0.000144042	2.62861e-12
129	1	171044256	172465153	2201	161	CAD	6.58574e-05	6.73363e-05
156	1	202583885	204092537	1853	222	CAD	7.9391e-05	3.47428e-05
168	1	217352166	218563960	2193	183	CAD	7.47051e-05	2.78594e-05
174	1	223654903	224943337	1385	145	CAD	6.49416e-05	4.21221e-05
191	1	240248509	241033584	1055	167	CAD	7.88682e-05	7.23996e-06
193	1	241813535	242417923	1065	144	CAD	6.82212e-05	3.18267e-05
209	2	5568654	6306606	1281	162	CAD	0.00010676	5.72785e-09
242	2	37603361	38887393	1938	216	CAD	8.66292e-05	8.35236e-06
251	2	45850048	46499326	1083	229	CAD	8.32991e-05	3.07385e-05
320	2	127895645	129486897	2517	199	CAD	0.000102301	1.28401e-07
334	2	143259781	144503688	1429	131	CAD	8.66355e-05	1.68956e-07
355	2	170865766	171566482	1175	170	CAD	7.24174e-05	2.58643e-05
360	2	174927564	176734750	2233	193	CAD	0.00011854	2.01512e-09
381	2	202504863	203639686	1144	124	CAD	0.000203045	6.83017e-25
415	2	238185483	238814630	1099	133	CAD	6.09703e-05	8.17664e-05
436	3	14312008	15150876	1273	181	CAD	0.000128681	8.32607e-11
440	3	19030989	20754842	2563	192	CAD	7.74464e-05	1.68675e-05
465	3	50387743	51953968	1180	68	CAD	6.34941e-05	3.48395e-07
472	3	59998584	60571139	1193	180	CAD	7.59589e-05	1.79381e-05
475	3	62609819	63670803	1928	174	CAD	9.34824e-05	3.73123e-07
483	3	71223282	72334704	1383	246	CAD	0.000108824	2.87093e-07
495	3	84698481	85807679	1805	102	CAD	5.36282e-05	8.50622e-05
530	3	124823007	125475722	973	91	CAD	6.96337e-05	5.49552e-07
554	3	151904022	153406718	2149	179	CAD	7.43359e-05	3.42251e-05
555	3	153406719	155046423	2273	148	CAD	8.75015e-05	4.64848e-07
613	4	13127577	14395886	2176	199	CAD	8.5615e-05	7.45581e-06
638	4	37880861	38984838	1916	235	CAD	0.000133984	9.41974e-10
663	4	67616363	68742859	1752	127	CAD	6.12937e-05	4.38515e-05
673	4	79880102	81206182	1827	129	CAD	6.84908e-05	9.15608e-06
674	4	81206183	82655623	1637	123	CAD	0.000115108	2.4529e-11
681	4	90236972	91309863	1596	118	CAD	5.82119e-05	6.90942e-05
685	4	94757266	96183801	1938	155	CAD	6.9116e-05	3.00706e-05
727	4	139553761	141087047	1661	217	CAD	0.000108349	1.22242e-07
731	4	146174872	147161042	1171	145	CAD	7.99337e-05	1.42302e-06
738	4	155044410	156520288	1890	166	CAD	0.000191288	4.28067e-20
739	4	156520289	157597309	2321	179	CAD	0.000126381	2.40378e-10
777	5	1206610	2106885	1578	214	CAD	8.27297e-05	1.74665e-05
805	5	32727915	33971056	1788	166	CAD	9.50809e-05	1.61639e-07
806	5	33971057	35157146	1559	154	CAD	7.77776e-05	5.47868e-06
819	5	52139774	52837225	1297	105	CAD	5.74471e-05	3.16485e-05
822	5	55221399	55968966	1198	190	CAD	0.000175843	1.77946e-16
835	5	71468652	73314061	2169	198	CAD	7.39196e-05	7.09405e-05
849	5	87943483	89584466	1196	170	CAD	0.000117188	9.35641e-10
879	5	122005292	123191941	1830	142	CAD	8.45796e-05	4.93225e-07
893	5	141253831	142532956	1714	211	CAD	0.000114805	1.46192e-08
898	5	148662215	149850203	1454	220	CAD	0.000145738	1.10598e-11
905	5	155459557	156345451	1308	99	CAD	6.13619e-05	1.91423e-05
906	5	156345452	157191081	1528	133	CAD	6.65314e-05	2.34528e-05
914	5	165289212	166863413	1690	239	CAD	0.000101279	1.23576e-06
919	5	172285683	173606995	1953	233	CAD	0.000127372	3.89117e-09
927	6	1380680	2746531	1841	218	CAD	0.000209856	1.03356e-19
946	6	22199714	23192337	1773	181	CAD	0.000145092	8.39366e-13
959	6	31250557	31320268	81	14	CAD	3.72907e-05	1.79512e-06
962	6	32208902	32454577	32	14	CAD	3.03883e-05	5.50022e-05
964	6	32539568	32586784	40	9	CAD	4.30901e-05	2.6412e-08
974	6	38688721	39785907	1960	193	CAD	0.000125849	5.05872e-10
977	6	42103739	43770626	1934	182	CAD	0.000179357	4.27472e-17
1015	6	82388205	83571953	1681	137	CAD	0.000118047	3.23698e-11
1038	6	107309328	109043244	1824	176	CAD	7.80104e-05	1.30375e-05
1067	6	143083348	144791455	1980	230	CAD	0.000140112	1.26239e-10
1073	6	150635316	151629954	1965	225	CAD	0.000101839	6.17688e-07
1110	7	11855414	12694915	2180	154	CAD	7.41451e-05	8.1853e-06
1121	7	22165061	23106680	1590	165	CAD	6.90672e-05	4.39923e-05
1147	7	50894509	51951647	1448	158	CAD	6.40968e-05	9.15453e-05
1262	8	17947005	18668609	1785	195	CAD	9.77091e-05	5.69749e-07
1270	8	24863244	25859277	1230	155	CAD	8.69831e-05	6.17511e-07
1309	8	73838028	75011699	1666	177	CAD	9.5516e-05	3.14476e-07
1351	8	125453323	126766827	1803	213	CAD	0.000275667	3.91621e-29
1353	8	128073655	129291118	1876	260	CAD	0.000107227	8.46644e-07
1359	8	134509449	135313673	1604	206	CAD	0.000117955	5.06427e-09
1388	9	13512853	14244747	1185	191	CAD	0.000119446	2.35193e-09
1389	9	14244748	14902924	993	222	CAD	0.000145674	1.38155e-11
1395	9	18754197	19463292	1308	154	CAD	9.01797e-05	2.31047e-07
1397	9	20483881	21674032	1720	190	CAD	0.000117565	2.79974e-09
1405	9	28067455	28766060	1135	163	CAD	9.57691e-05	1.39345e-07
1423	9	77862309	78630915	1408	161	CAD	6.64393e-05	5.81967e-05
1457	9	112865521	113646149	1303	184	CAD	6.98006e-05	8.83435e-05
1468	9	124119884	125137578	1268	167	CAD	9.7113e-05	1.09924e-07
1480	9	136770927	137593527	975	152	CAD	7.56845e-05	9.48304e-06
1486	10	1329233	1872960	958	157	CAD	6.99796e-05	3.29558e-05
1505	10	17065861	18529742	2057	197	CAD	8.79141e-05	3.56916e-06
1529	10	43769843	44893846	2088	161	CAD	0.000197953	2.02227e-20
1542	10	59822947	61470383	1785	159	CAD	6.84857e-05	4.12939e-05
1544	10	62626466	64069687	1974	173	CAD	0.000119593	4.54313e-10
1554	10	72659224	73514214	1483	229	CAD	8.88351e-05	5.62132e-06
1568	10	88443653	89971628	1475	178	CAD	6.87716e-05	6.48884e-05
1569	10	89971629	91021321	1532	185	CAD	0.000178608	3.39039e-17
1574	10	95528161	97040172	1769	129	CAD	0.00011565	1.4994e-11
1589	10	114255955	115588903	1596	216	CAD	9.68801e-05	1.02152e-06
1590	10	115588904	116845213	1646	159	CAD	8.17425e-05	2.5458e-06
1597	10	123856185	124894142	1703	198	CAD	0.000236333	7.27676e-24
1603	10	129831970	130694008	1463	229	CAD	7.70022e-05	8.2958e-05
1611	11	1061400	1857845	1422	146	CAD	7.06128e-05	1.72399e-05
1625	11	12470450	13364727	1244	169	CAD	8.753e-05	1.15579e-06
1644	11	32065772	32830422	1205	114	CAD	6.87859e-05	4.73783e-06
1657	11	45019560	46316005	1603	162	CAD	8.19452e-05	3.40372e-06
1667	11	56623495	57675986	1325	126	CAD	5.91136e-05	9.67623e-05
1673	11	62800369	64594822	1679	137	CAD	9.93185e-05	9.75341e-09
1677	11	68887345	69713996	1205	163	CAD	0.000185518	1.85533e-18
1692	11	85869060	86629333	1441	153	CAD	6.5644e-05	6.1339e-05
1701	11	94384536	95327210	1089	147	CAD	9.54678e-05	6.72665e-08
1711	11	102671666	103495635	1868	127	CAD	9.10821e-05	2.99221e-08
1726	11	121208187	122589224	1682	196	CAD	9.81358e-05	3.95635e-07
1729	11	124403478	125266684	1093	172	CAD	9.72189e-05	1.71379e-07
1733	11	128262551	129451784	973	184	CAD	8.62911e-05	2.38696e-06
1746	12	6023701	6948954	1134	142	CAD	7.53402e-05	6.72622e-06
1762	12	21572253	22928055	1604	155	CAD	8.88547e-05	3.24582e-07
1792	12	54371449	55416802	1181	155	CAD	0.000223728	9.24166e-26
1804	12	68839662	70097805	1807	204	CAD	9.25128e-05	1.38396e-06
1813	12	79315179	80952472	1409	103	CAD	5.76388e-05	3.69496e-05
1828	12	96828315	97814021	1763	164	CAD	0.000104434	1.23994e-08
1842	12	113947984	114685670	1488	152	CAD	6.46962e-05	8.55723e-05
1846	12	117091844	118256124	1571	197	CAD	7.98329e-05	1.49434e-05
1867	13	22795189	23729049	1900	229	CAD	7.69688e-05	8.58838e-05
1873	13	28587126	30068525	2016	193	CAD	0.000153853	2.9088e-13
1876	13	32986687	34722391	2077	189	CAD	0.000130018	1.39633e-10
1894	13	51554237	53336571	1781	180	CAD	8.74277e-05	2.04854e-06
1913	13	73114510	74437635	2022	209	CAD	9.21773e-05	1.98978e-06
1917	13	77460045	78693310	1815	118	CAD	6.20665e-05	3.71005e-05
1938	13	99402295	100470868	1764	157	CAD	6.60658e-05	6.83915e-05
1948	13	109813577	110995432	2054	240	CAD	0.000532546	1.31991e-69
2020	14	93386329	94892240	2300	236	CAD	9.11145e-05	7.43907e-06
2026	14	99474534	100786189	1650	204	CAD	0.00028433	3.95855e-31
2044	15	33484268	34410072	1790	212	CAD	9.37061e-05	1.5768e-06
2047	15	36583328	37962915	1887	227	CAD	7.52272e-05	7.59348e-05
2050	15	40604781	42332685	1910	147	CAD	7.31664e-05	1.03598e-05
2079	15	78514102	79292536	991	120	CAD	0.000433128	8.51596e-69
2088	15	88035758	89385187	1422	225	CAD	7.62999e-05	8.11241e-05
2089	15	89385188	90632718	1483	172	CAD	0.000178048	3.57729e-17
2090	15	90632719	91593623	1393	127	CAD	0.000211493	1.63843e-25
2092	15	92675406	93707010	1665	242	CAD	0.000113693	9.52978e-08
2107	16	5782969	6446081	1131	223	CAD	8.80276e-05	1.30111e-05
2117	16	12793150	13893407	2167	206	CAD	9.89194e-05	5.43251e-07
2118	16	13893408	15921108	1462	160	CAD	9.68951e-05	1.2146e-07
2123	16	22667049	24014705	1810	171	CAD	0.000103858	1.56608e-08
2136	16	54866096	55907389	124	92	CAD	5.31246e-05	5.89428e-05
2150	16	72089512	73140781	1137	159	CAD	0.000104497	1.65847e-08
2154	16	75525960	76635467	1860	158	CAD	6.86974e-05	2.99762e-05
2175	17	1480057	2699135	1254	193	CAD	0.00025918	3.60002e-28
2180	17	6305079	7264458	1113	198	CAD	7.12195e-05	8.77522e-05
2197	17	29783142	31318753	1688	197	CAD	0.000102726	1.46278e-07
2206	17	42348004	43460500	1167	129	CAD	6.69244e-05	1.26688e-05
2208	17	44865833	45883901	1203	89	CAD	0.000100711	3.94606e-11
2211	17	48722591	49909298	1261	167	CAD	0.000126034	7.50984e-11
2218	17	58652810	60453120	1221	150	CAD	7.17688e-05	1.74704e-05
2220	17	62112374	63548724	1354	127	CAD	0.000119228	1.04489e-11
2223	17	65582328	66757556	1438	167	CAD	9.87211e-05	9.0536e-08
2227	17	70495120	71466953	1264	239	CAD	9.22017e-05	7.14033e-06
2228	17	71466954	72383472	1312	235	CAD	7.97187e-05	5.78684e-05
2231	17	74908267	75619256	1142	184	CAD	8.79135e-05	2.6203e-06
2254	18	15220935	20009696	983	88	CAD	6.98703e-05	4.57637e-07
2274	18	45718493	46558306	1254	230	CAD	0.000126093	4.62243e-09
2289	18	60780195	62074993	1774	157	CAD	8.84419e-05	5.16628e-07
2312	19	4741719	5478684	1021	185	CAD	9.52941e-05	5.58839e-07
2315	19	7249360	8199016	1133	152	CAD	7.10903e-05	2.05622e-05
2321	19	13968320	14891100	775	115	CAD	5.67102e-05	8.43018e-05
2325	19	17045964	17750518	1089	143	CAD	7.80073e-05	3.56349e-06
2327	19	18504868	19749166	1272	122	CAD	0.00014773	2.0243e-16
2348	19	41733464	43317282	855	85	CAD	0.00030392	7.92495e-49
2352	19	45893308	46765060	1193	146	CAD	0.000164349	6.80042e-17
2380	20	10279604	11257012	1497	178	CAD	9.84439e-05	1.5726e-07
2387	20	16661517	17359290	1209	143	CAD	6.43773e-05	4.75062e-05
2390	20	18959420	19957928	1520	200	CAD	9.90945e-05	3.97474e-07
2403	20	38427595	40272390	2132	207	CAD	0.000181234	3.67934e-16
2411	20	47203837	48212975	1520	119	CAD	9.32783e-05	9.93177e-09
2422	20	56951774	57924037	290	100	CAD	7.64061e-05	2.60559e-07
2448	21	33270273	34383794	1517	185	CAD	7.41798e-05	3.63473e-05
2464	22	18535226	19635654	1161	138	CAD	0.000128811	2.14411e-12
2466	22	20969185	22404422	1228	117	CAD	7.07112e-05	2.97689e-06
2474	22	29457602	30962255	1987	165	CAD	8.49126e-05	2.10354e-06
2486	22	42867928	43574017	1050	105	CAD	6.03448e-05	2.12422e-05
11	1	8580988	9475966	1017	175	VTE	5.64574e-05	3.2664e-05
20	1	18427821	19238924	1390	218	VTE	7.38771e-05	1.6483e-06
21	1	19238925	20556202	2115	191	VTE	6.33946e-05	1.40193e-05
57	1	66778016	67761890	1476	133	VTE	5.05655e-05	3.62826e-05
70	1	80781443	82123368	1950	206	VTE	5.88357e-05	5.82889e-05
80	1	91870060	92904465	1300	128	VTE	5.28832e-05	1.46208e-05
96	1	109271450	110224230	1288	148	VTE	7.28051e-05	1.42852e-07
104	1	118118668	119408888	1697	145	VTE	8.95386e-05	2.24372e-10
113	1	154685546	156813845	1578	193	VTE	0.000119963	2.44202e-13
125	1	167163955	168179086	1233	165	VTE	7.68922e-05	8.96807e-08
126	1	168179087	169521551	2205	201	VTE	0.00437052	0
127	1	169521552	170193207	1419	68	VTE	0.000396999	3.77307e-109
128	1	170193208	171044255	1163	107	VTE	0.000121453	1.99727e-18
129	1	171044256	172465153	2195	161	VTE	5.25532e-05	6.31438e-05
155	1	201067953	202583884	1957	253	VTE	0.000136847	7.56135e-14
163	1	212347583	213958292	2296	204	VTE	7.36122e-05	1.90824e-06
214	2	9960671	10611654	1271	162	VTE	5.70192e-05	2.45856e-05
228	2	24669225	25895394	1305	131	VTE	4.71857e-05	8.7075e-05
240	2	36120744	36867389	1069	154	VTE	8.5006e-05	3.57103e-09
251	2	45850048	46499326	1077	228	VTE	9.71261e-05	7.69696e-09
267	2	59251997	60775066	2016	247	VTE	7.4039e-05	1.0554e-05
275	2	68877775	70756283	2335	210	VTE	6.08099e-05	4.2119e-05
319	2	126754028	127895644	1887	137	VTE	5.46642e-05	1.75432e-05
320	2	127895645	129486897	2508	198	VTE	0.000245873	2.07216e-36
378	2	198140351	199654969	1180	93	VTE	4.58234e-05	2.21007e-05
393	2	215899571	217566011	1968	243	VTE	8.54477e-05	2.28924e-07
417	2	239634351	240325600	550	121	VTE	4.62882e-05	5.96928e-05
458	3	38729768	39605996	1514	112	VTE	4.86617e-05	2.34234e-05
476	3	63670804	64662373	1113	188	VTE	5.44463e-05	9.58076e-05
484	3	72334705	73606612	1453	216	VTE	0.000121625	2.14695e-12
499	3	88375764	89612939	1686	101	VTE	9.50071e-05	2.21676e-14
503	3	96055533	97351955	1146	83	VTE	4.39852e-05	1.29538e-05
541	3	137372142	138693846	1279	108	VTE	4.44667e-05	8.20702e-05
550	3	147358244	148638308	1718	148	VTE	6.32181e-05	1.60521e-06
556	3	155046424	155928190	1248	88	VTE	3.76399e-05	8.76226e-05
573	3	172004761	173415591	1711	177	VTE	6.01949e-05	2.45965e-05
591	3	194217141	195196789	129	91	VTE	4.48714e-05	2.18669e-05
604	4	7135820	7726034	1255	245	VTE	8.70472e-05	1.00914e-07
624	4	25832019	27385580	1512	202	VTE	9.91558e-05	4.87898e-10
727	4	139553761	141087047	1654	216	VTE	8.96596e-05	2.01005e-08
737	4	153520884	155044409	2197	220	VTE	7.09919e-05	6.10764e-06
739	4	156520289	157597309	2313	179	VTE	6.41906e-05	9.55243e-06
756	4	174470207	175295842	1060	150	VTE	5.8926e-05	5.96561e-06
780	5	3677596	4636542	1142	134	VTE	5.14797e-05	4.44745e-05
801	5	28315654	29593755	2154	129	VTE	5.47949e-05	1.27278e-05
804	5	31679465	32727914	1479	201	VTE	6.55313e-05	1.19889e-05
835	5	71468652	73314061	2159	197	VTE	9.60883e-05	1.5904e-09
841	5	79005159	80448225	2179	235	VTE	7.66217e-05	2.07413e-06
854	5	95117260	96467377	1822	176	VTE	0.000104762	7.39057e-12
868	5	110819518	111983115	1755	164	VTE	6.11361e-05	1.52168e-05
876	5	119664174	120371857	1233	96	VTE	4.59456e-05	2.31223e-05
887	5	130573818	132554690	1717	108	VTE	5.5356e-05	5.44923e-06
894	5	142532957	143605908	1421	154	VTE	6.80053e-05	6.9691e-07
917	5	169506967	170898340	1844	205	VTE	6.0744e-05	3.86537e-05
918	5	170898341	172285682	1791	256	VTE	9.23963e-05	6.30385e-08
949	6	24950380	25684629	1635	147	VTE	8.14797e-05	4.22842e-09
955	6	29833844	30070717	25	11	VTE	3.38427e-05	1.46007e-08
956	6	30070718	30715006	27	15	VTE	2.87347e-05	1.40441e-06
958	6	31106494	31250556	181	34	VTE	6.17957e-05	2.48675e-12
959	6	31250557	31320268	81	14	VTE	6.03492e-05	8.2293e-16
965	6	32586785	32629239	29	13	VTE	2.40501e-05	7.64562e-06
967	6	32682214	32897998	317	51	VTE	3.26733e-05	8.31613e-05
972	6	36346354	37570051	1871	211	VTE	0.000109239	9.65891e-11
976	6	40778402	42103738	1828	236	VTE	7.25296e-05	4.68451e-06
1050	6	121087445	121908063	1281	78	VTE	4.18561e-05	1.60405e-05
1063	6	137553213	138825721	2070	193	VTE	5.69129e-05	6.73845e-05
1070	6	147015883	148184844	1381	152	VTE	6.14332e-05	5.07648e-06
1085	6	161371015	162254229	1334	201	VTE	7.51456e-05	1.39396e-06
1092	6	168707339	169667886	115	84	VTE	4.56722e-05	8.51066e-06
1120	7	21390645	22165060	1463	231	VTE	0.000112117	1.05074e-10
1126	7	27351287	28890886	2038	237	VTE	7.41959e-05	4.17179e-06
1171	7	80055722	81533566	1805	184	VTE	5.67662e-05	9.92865e-05
1172	7	81533567	82759283	1696	184	VTE	5.91395e-05	3.91158e-05
1191	7	105312564	106399739	1528	228	VTE	7.87526e-05	1.22624e-06
1204	7	123859747	125389586	2406	122	VTE	4.75518e-05	6.14793e-05
1215	7	138755108	140217630	1801	199	VTE	6.03554e-05	4.84666e-05
1217	7	142098980	144324464	1680	135	VTE	5.51089e-05	1.49355e-05
1235	8	1628040	2070902	768	198	VTE	8.98128e-05	4.43364e-09
1244	8	6019164	6663427	1522	207	VTE	6.81336e-05	5.45417e-06
1250	8	10478852	11466761	1638	187	VTE	7.01992e-05	1.01299e-06
1267	8	21650454	22895018	1406	212	VTE	7.23912e-05	3.57357e-06
1273	8	27406512	28344176	1463	166	VTE	8.17543e-05	2.14794e-08
1293	8	56346879	57436722	1695	136	VTE	6.826e-05	9.15703e-08
1315	8	81340232	82878769	1925	179	VTE	5.77432e-05	3.53851e-05
1335	8	106500951	107787163	1668	143	VTE	0.000133011	3.3178e-18
1350	8	124001020	125453322	1866	215	VTE	6.25853e-05	5.36631e-05
1381	9	8262304	9170120	1682	217	VTE	8.52123e-05	3.23729e-07
1418	9	70939678	72288878	1755	178	VTE	6.34435e-05	2.87401e-05
1468	9	124119884	125137578	1263	166	VTE	7.39335e-05	2.19946e-07
1479	9	136042491	136770926	1116	171	VTE	0.00259404	0
1552	10	71050505	71672997	1209	199	VTE	0.000624733	1.44556e-121
1554	10	72659224	73514214	1450	227	VTE	8.15333e-05	3.8338e-07
1594	10	120592840	121874445	1882	196	VTE	0.000135374	3.55147e-16
1603	10	129831970	130694008	1457	228	VTE	0.000101255	1.28913e-09
1604	10	130694009	131694738	1592	173	VTE	6.24762e-05	7.25214e-06
1622	11	10370101	11081299	1232	158	VTE	5.97005e-05	1.8622e-05
1645	11	32830423	33905327	1498	107	VTE	4.55551e-05	5.42445e-05
1657	11	45019560	46316005	1598	162	VTE	0.000214754	2.14729e-33
1662	11	50217009	51098366	1178	8	VTE	2.1366e-05	6.51093e-06
1668	11	57675987	58452708	1283	60	VTE	3.6618e-05	3.61871e-05
1678	11	69713997	71242834	2384	235	VTE	6.93556e-05	7.20828e-06
1731	11	126304241	127306871	1523	204	VTE	6.68575e-05	5.54206e-06
1734	11	129451785	130500783	139	100	VTE	6.10199e-05	1.37135e-07
1744	12	3871115	4967643	1329	224	VTE	6.76739e-05	1.73542e-05
1753	12	12721875	13559527	920	171	VTE	6.80671e-05	1.88551e-06
1764	12	23923799	25058714	1749	225	VTE	5.97019e-05	5.13884e-05
1797	12	61737954	63055936	1780	162	VTE	5.43871e-05	3.10451e-05
1800	12	64403858	66114643	1438	160	VTE	5.31247e-05	4.22215e-05
1823	12	92061180	93487547	2046	197	VTE	7.23291e-05	1.61961e-06
1825	12	94385885	95147845	1235	199	VTE	7.2428e-05	3.14481e-06
1832	12	101825062	102966633	1326	145	VTE	5.59715e-05	1.78048e-05
1834	12	104140832	105079100	1865	178	VTE	0.00014601	6.54856e-19
1841	12	111592382	113947983	2046	162	VTE	0.000102867	1.21057e-11
1852	12	124843769	126079935	1839	258	VTE	6.39942e-05	6.86083e-05
1945	13	107037865	108521978	2011	266	VTE	0.000102386	5.26099e-09
1957	14	22760701	23985936	1468	227	VTE	0.000103349	8.07257e-10
1963	14	29029225	30831154	1796	206	VTE	9.42721e-05	7.12587e-09
1966	14	33591114	34695195	1457	287	VTE	0.000111147	7.67541e-10
2004	14	74245429	75699501	1855	136	VTE	6.78728e-05	3.24631e-07
2019	14	92101229	93386328	1998	222	VTE	0.000144253	6.46557e-16
2026	14	99474534	100786189	1644	204	VTE	6.10371e-05	3.51495e-05
2029	14	103617473	104439106	49	31	VTE	3.91937e-05	1.51322e-07
2065	15	59901117	61130595	1478	192	VTE	7.31637e-05	1.90599e-06
2071	15	67396521	69089815	1944	196	VTE	7.32301e-05	1.72025e-06
2076	15	74458114	76401952	1796	150	VTE	5.80083e-05	1.39033e-05
2081	15	79998207	81077025	1654	218	VTE	6.27004e-05	2.7915e-05
2090	15	90632719	91593623	1389	127	VTE	6.52048e-05	2.49257e-07
2092	15	92675406	93707010	1660	241	VTE	0.000114521	2.30002e-10
2095	15	95662426	96864278	1449	217	VTE	0.000112984	3.05381e-11
2120	16	17343278	19104257	1570	152	VTE	5.6588e-05	1.49686e-05
2153	16	74889128	75525959	1075	105	VTE	4.67782e-05	2.59171e-05
2160	16	79662635	80559685	1817	204	VTE	5.94093e-05	4.83572e-05
2161	16	80559686	81437861	1492	192	VTE	6.00762e-05	2.77517e-05
2165	16	83778372	84440154	1628	260	VTE	0.000107093	1.54907e-09
2171	16	88387229	89106304	80	60	VTE	0.000105705	4.51592e-18
2175	17	1480057	2699135	1248	192	VTE	0.000157673	1.68836e-19
2181	17	7264459	8554763	1535	178	VTE	6.17351e-05	1.245e-05
2199	17	32356062	33614189	1602	190	VTE	6.70804e-05	6.88618e-06
2209	17	45883902	47516224	2351	183	VTE	8.54531e-05	1.39818e-08
2217	17	56245228	58652809	1604	109	VTE	4.90692e-05	1.58979e-05
2233	17	76596288	77412786	1250	216	VTE	8.78107e-05	6.84899e-08
2243	18	4603962	5575812	1423	173	VTE	5.32817e-05	7.39013e-05
2274	18	45718493	46558306	1248	229	VTE	8.04525e-05	6.32607e-07
2289	18	60780195	62074993	1769	157	VTE	6.27197e-05	2.93402e-06
2301	18	73568261	74471745	1575	201	VTE	5.52952e-05	9.56609e-05
2302	18	74471746	75240760	1247	191	VTE	5.57344e-05	8.05074e-05
2314	19	6455429	7249359	1211	181	VTE	6.81161e-05	2.25542e-06
2318	19	10028841	11681978	1950	213	VTE	0.000354966	2.27375e-58
2339	19	33028100	33785835	1286	97	VTE	4.6255e-05	4.17457e-06
2340	19	33785836	34633274	1408	184	VTE	6.77985e-05	2.88961e-06
2341	19	34633275	35649343	1340	130	VTE	7.08695e-05	3.8232e-08
2351	19	45040933	45893307	879	143	VTE	9.89352e-05	5.20055e-12
2355	19	48573066	49415189	1176	132	VTE	8.19595e-05	1.70333e-09
2364	19	55182974	55714085	69	51	VTE	6.18386e-05	1.19498e-09
2369	20	60795	884241	1193	225	VTE	6.09412e-05	6.04498e-05
2392	20	21682378	22780956	1343	103	VTE	4.46197e-05	5.1755e-05
2432	21	15840034	16873443	1100	173	VTE	5.24387e-05	8.87739e-05
2435	21	19479025	20407307	1485	177	VTE	5.94644e-05	1.82041e-05
2450	21	35729262	37303548	2106	226	VTE	6.19845e-05	7.72741e-05
2452	21	38046450	39252059	1837	180	VTE	6.49191e-05	3.42045e-06
2457	21	43081435	43812791	228	141	VTE	7.29978e-05	7.00071e-08
2463	22	17587475	18535225	1457	199	VTE	6.58207e-05	1.32271e-05
2485	22	41722788	42867927	1152	118	VTE	4.80979e-05	3.30648e-05
2488	22	44409534	45170649	1286	230	VTE	0.000114154	4.45541e-11
52	1	59889046	61377615	1718	190	HF	8.54733e-05	2.3015e-05
161	1	209711170	211082892	1851	197	HF	0.000111222	1.95308e-06
195	1	243048004	244723196	1319	170	HF	8.23346e-05	9.58248e-05
474	3	61277588	62609818	1584	244	HF	9.29361e-05	6.09912e-05
519	3	113657666	115649909	1921	223	HF	0.00010696	5.90164e-06
584	3	186602046	187939199	1881	259	HF	0.000179445	1.01511e-11
603	4	5972710	7135819	1646	265	HF	0.000106368	2.89898e-05
615	4	14967148	15910801	1492	143	HF	8.11197e-05	4.30009e-05
638	4	37880861	38984838	1876	233	HF	9.31104e-05	6.81174e-05
777	5	1206610	2106885	1511	208	HF	0.000111917	1.31575e-06
898	5	148662215	149850203	1425	218	HF	0.000101377	1.30309e-05
926	6	63979	1380679	1729	246	HF	0.000150588	7.9482e-09
972	6	36346354	37570051	1831	208	HF	0.000105023	5.75726e-06
1227	7	154407488	155280610	1541	219	HF	0.00010041	1.23716e-05
1328	8	98132520	99388944	1770	189	HF	9.9109e-05	9.99797e-06
1344	8	116094204	118300068	1986	189	HF	8.49288e-05	3.24125e-05
1396	9	19463293	20483880	1256	199	HF	9.15985e-05	4.25917e-05
1427	9	81161598	82601465	1593	233	HF	0.000136677	4.96792e-08
1434	9	90135155	90890979	1172	133	HF	7.15448e-05	7.05522e-05
1479	9	136042491	136770926	1083	168	HF	8.52707e-05	2.70552e-05
1553	10	71672998	72659223	1852	225	HF	0.000116673	2.08619e-06
1576	10	98005995	99367800	1613	184	HF	0.000111897	5.59261e-07
1594	10	120592840	121874445	1807	193	HF	8.77224e-05	5.70573e-05
1599	10	125798320	126875816	1563	193	HF	0.0001087	1.37076e-06
1602	10	129134739	129831969	1667	203	HF	8.59442e-05	9.94145e-05
1648	11	35500368	36331189	1059	165	HF	8.64639e-05	1.65659e-05
1656	11	43949378	45019559	1591	238	HF	9.83479e-05	4.31302e-05
1687	11	80726013	81658298	1713	162	HF	0.000114457	7.93227e-08
1736	11	131424362	132584401	170	117	HF	8.85264e-05	1.69588e-06
1743	12	3069507	3871114	1325	214	HF	0.000130693	1.00392e-07
1744	12	3871115	4967643	1316	222	HF	0.000101249	6.6865e-06
1786	12	47499604	48227035	1281	147	HF	8.90212e-05	8.08077e-06
1857	12	129170297	129887418	154	112	HF	7.95371e-05	9.49509e-06
2017	14	89482884	90662836	1459	190	HF	0.000150311	3.14377e-10
2021	14	94892241	95946792	1950	270	HF	0.000181406	9.3111e-11
2106	16	4816146	5782968	1603	238	HF	0.000113502	3.63925e-06
2127	16	27443062	29043177	1000	148	HF	9.40487e-05	3.48298e-06
2135	16	53393883	54866095	204	133	HF	0.00010628	1.0753e-07
2166	16	84440155	85146805	1569	247	HF	9.73337e-05	4.44437e-05
2167	16	85146806	86058597	953	221	HF	9.06769e-05	8.34728e-05
2181	17	7264459	8554763	1520	176	HF	9.23042e-05	1.1612e-05
2231	17	74908267	75619256	1077	182	HF	0.000103592	4.48646e-06
2246	18	7862480	8788524	1368	190	HF	9.04013e-05	4.13051e-05
2250	18	11872227	12735558	1474	131	HF	7.86535e-05	2.22397e-05
2262	18	28792735	30401128	2050	186	HF	8.46179e-05	3.65956e-05
2385	20	15238520	15962576	1075	166	HF	8.98606e-05	1.34422e-05
2413	20	49236419	50653620	2035	242	HF	0.000193778	5.09194e-13
2453	21	39252060	40480831	1621	220	HF	0.000120613	4.51116e-07
2488	22	44409534	45170649	1250	227	HF	0.00010666	8.29228e-06
4	1	2983520	3582047	798	151	PAD	0.000184375	1.25629e-05
47	1	54771294	55727134	1513	191	PAD	0.000201301	7.64396e-06
48	1	55727135	56799636	1758	153	PAD	0.000218554	1.95447e-07
88	1	101188316	102424611	1889	168	PAD	0.000219567	8.47911e-07
156	1	202583885	204092537	1841	220	PAD	0.000289678	3.00567e-08
160	1	208162952	209711169	1978	260	PAD	0.000336256	6.94652e-11
209	2	5568654	6306606	1276	160	PAD	0.000247341	1.63556e-07
240	2	36120744	36867389	1067	153	PAD	0.000138338	8.00694e-05
267	2	59251997	60775066	2021	246	PAD	0.000164615	4.29205e-05
269	2	62429911	63672118	1216	156	PAD	0.000200616	6.67774e-06
312	2	119635490	121073752	1939	174	PAD	0.00021815	5.3265e-07
389	2	212520454	213194362	1281	121	PAD	0.000181693	1.72995e-05
481	3	68319771	69784969	2265	212	PAD	0.000197888	7.73257e-05
539	3	133718494	135288394	2040	219	PAD	0.000272174	1.60419e-08
603	4	5972710	7135819	1689	265	PAD	0.00028036	1.67083e-07
638	4	37880861	38984838	1901	232	PAD	0.000300311	6.98798e-09
756	4	174470207	175295842	1061	150	PAD	0.000192972	7.46807e-06
764	4	181122434	182065646	1626	214	PAD	0.000201276	6.1552e-05
766	4	182946259	183603892	1067	187	PAD	0.000322844	8.98664e-10
790	5	14910296	16592319	1768	185	PAD	0.000201095	4.76791e-06
804	5	31679465	32727914	1476	200	PAD	0.000170549	9.37347e-05
823	5	55968967	56896890	1359	156	PAD	0.000181654	5.80661e-05
887	5	130573818	132554690	1722	108	PAD	0.00015894	1.36985e-05
898	5	148662215	149850203	1451	219	PAD	0.000201249	2.0173e-05
913	5	163781269	165289211	1989	215	PAD	0.000183345	8.29023e-05
915	5	166863414	168342743	1676	249	PAD	0.000229125	6.70535e-07
939	6	16566883	17391994	1184	172	PAD	0.00018314	2.98595e-05
952	6	27261036	28666364	1978	78	PAD	0.000120245	1.86013e-07
1012	6	79859904	80693927	1304	141	PAD	0.000184271	3.72643e-06
1088	6	164687463	165835953	749	132	PAD	0.000185495	1.57717e-05
1094	7	15064	617319	374	72	PAD	0.00016312	1.23379e-06
1127	7	28890887	30175113	2107	228	PAD	0.000234268	7.71339e-06
1138	7	41415926	42494806	1483	171	PAD	0.000186141	2.88799e-05
1213	7	136113468	137657459	1641	173	PAD	0.000193803	5.64971e-06
1221	7	147352172	148622913	2107	211	PAD	0.000226495	6.75975e-06
1264	8	19488889	20135628	1235	166	PAD	0.000177641	1.00703e-05
1297	8	60476249	61324889	1303	74	PAD	0.000149871	3.08367e-06
1298	8	61324890	62330900	1164	142	PAD	0.000173885	2.94607e-05
1314	8	79756170	81340231	2205	188	PAD	0.000162399	6.80072e-05
1352	8	126766828	128073654	1916	196	PAD	0.000184949	6.34173e-06
1353	8	128073655	129291118	1865	257	PAD	0.000215364	9.10847e-06
1358	8	133461552	134509448	1649	207	PAD	0.00022564	2.35747e-06
1381	9	8262304	9170120	1685	218	PAD	0.000235512	8.99319e-07
1396	9	19463293	20483880	1284	199	PAD	0.000170646	6.16283e-05
1412	9	34704545	36749273	2161	229	PAD	0.000283885	1.14227e-08
1433	9	89171797	90135154	1511	174	PAD	0.000226329	1.12851e-06
1472	9	128785783	129617771	1114	195	PAD	0.00022899	3.408e-07
1544	10	62626466	64069687	1960	171	PAD	0.000203437	3.29614e-06
1559	10	79952997	81190573	1856	266	PAD	0.000306145	1.13259e-08
1604	10	130694009	131694738	1612	176	PAD	0.000213463	1.72154e-06
1644	11	32065772	32830422	1202	113	PAD	0.000142468	7.7321e-05
1653	11	40362941	41603195	1828	149	PAD	0.000159277	7.33136e-05
1727	11	122589225	123398882	1205	175	PAD	0.000223092	3.91173e-06
1823	12	92061180	93487547	2038	196	PAD	0.000214064	3.79018e-06
1825	12	94385885	95147845	1243	198	PAD	0.000210027	3.0768e-06
1839	12	109031820	110111514	1458	136	PAD	0.000157012	8.33569e-05
1852	12	124843769	126079935	1838	259	PAD	0.000431007	4.95994e-15
1868	13	23729050	24818333	2201	241	PAD	0.000213787	9.82232e-06
1873	13	28587126	30068525	2010	190	PAD	0.000193592	3.73033e-05
1888	13	45476447	46493236	1222	148	PAD	0.00016043	4.93629e-05
1939	13	100470869	101573736	1311	157	PAD	0.000162795	9.36929e-05
1940	13	101573737	103050417	2202	238	PAD	0.000255716	1.8292e-06
1951	13	112319065	113573118	135	102	PAD	0.000141746	4.23135e-05
1955	14	20876081	21982654	1421	259	PAD	0.000269103	3.84198e-07
1966	14	33591114	34695195	1452	285	PAD	0.000355652	4.89796e-10
1993	14	61652817	62717985	1342	194	PAD	0.000202435	1.3987e-05
2039	15	26392948	27563172	1437	209	PAD	0.000256589	7.22288e-08
2091	15	91593624	92675405	1469	219	PAD	0.000202375	5.38346e-05
2092	15	92675406	93707010	1657	241	PAD	0.000224888	4.00257e-06
2104	16	1996493	3379996	924	134	PAD	0.000149153	8.60011e-05
2159	16	78973581	79662634	1222	244	PAD	0.000378115	1.2532e-11
2169	16	86748868	87669168	653	188	PAD	0.000150432	7.83688e-05
2231	17	74908267	75619256	1138	182	PAD	0.000188957	9.83499e-06
2233	17	76596288	77412786	1254	217	PAD	0.000314524	1.06363e-10
2338	19	31763009	33028099	1535	179	PAD	0.000243319	6.16316e-07
2407	20	43008891	44072210	1074	148	PAD	0.000151348	7.11873e-05
2413	20	49236419	50653620	2058	244	PAD	0.00027778	1.40155e-08
2449	21	34383795	35729261	1613	218	PAD	0.000344149	2.77709e-10
2474	22	29457602	30962255	1985	164	PAD	0.00016977	1.6997e-05
2488	22	44409534	45170649	1287	230	PAD	0.000202069	3.59447e-05
25	1	22740288	23907045	1173	157	Stroke	6.23497e-05	2.52353e-05
40	1	43512670	45167235	1809	186	Stroke	0.000100257	5.24315e-09
51	1	58387484	59889045	2160	205	Stroke	6.44921e-05	9.70084e-05
70	1	80781443	82123368	1959	207	Stroke	7.73113e-05	3.38313e-06
105	1	119408889	120345066	1182	131	Stroke	6.09564e-05	9.10593e-06
117	1	159882516	161054076	1342	185	Stroke	9.17468e-05	5.81473e-08
123	1	165553813	166458031	1050	146	Stroke	8.5874e-05	2.64518e-08
125	1	167163955	168179086	1246	167	Stroke	8.32019e-05	2.08321e-07
126	1	168179087	169521551	2218	203	Stroke	6.73021e-05	3.35201e-05
160	1	208162952	209711169	1982	261	Stroke	0.00011283	1.58309e-08
178	1	229075157	230227247	1113	167	Stroke	6.86594e-05	7.11344e-06
186	1	236199672	237409458	1961	195	Stroke	7.02956e-05	1.64546e-05
242	2	37603361	38887393	1938	216	Stroke	8.39589e-05	1.32608e-06
374	2	191051955	193033982	2227	201	Stroke	6.46043e-05	5.47133e-05
431	3	8664893	9970731	1586	254	Stroke	0.000129427	5.5394e-11
457	3	36840137	38729767	2133	219	Stroke	7.23775e-05	3.4779e-05
467	3	54074845	54892586	1023	158	Stroke	6.35189e-05	1.41947e-05
476	3	63670804	64662373	1120	189	Stroke	6.66932e-05	9.22292e-06
483	3	71223282	72334704	1383	246	Stroke	8.82251e-05	1.38138e-06
549	3	145903839	147358243	2321	174	Stroke	6.23334e-05	5.58217e-05
573	3	172004761	173415591	1718	178	Stroke	6.73483e-05	2.9029e-05
581	3	183203156	184524268	1832	228	Stroke	7.7562e-05	1.38026e-05
588	3	191229358	192049688	1658	122	Stroke	5.58866e-05	2.54227e-05
638	4	37880861	38984838	1916	235	Stroke	8.61302e-05	2.75546e-06
701	4	113916003	115306149	1776	165	Stroke	7.38218e-05	2.16699e-06
715	4	126476843	127279171	1196	112	Stroke	7.47144e-05	5.8455e-08
731	4	146174872	147161042	1171	145	Stroke	5.53506e-05	7.71566e-05
759	4	177129679	178314527	1893	167	Stroke	9.0215e-05	2.44399e-08
782	5	5828695	6936733	2272	235	Stroke	7.3672e-05	3.29319e-05
788	5	12867190	13608147	1310	90	Stroke	4.49748e-05	6.37845e-05
804	5	31679465	32727914	1487	202	Stroke	7.21947e-05	1.63116e-05
881	5	124109486	125131720	1605	204	Stroke	6.87761e-05	7.1367e-05
887	5	130573818	132554690	1725	108	Stroke	5.52748e-05	1.45453e-05
907	5	157191082	158484775	1822	190	Stroke	7.17652e-05	1.48189e-05
908	5	158484776	159663733	1672	180	Stroke	6.92386e-05	1.00511e-05
918	5	170898341	172285682	1804	258	Stroke	9.2745e-05	5.75258e-07
920	5	173606996	174662885	1680	235	Stroke	7.37388e-05	1.90683e-05
931	6	5378214	6621937	1903	256	Stroke	7.44121e-05	5.12706e-05
933	6	7808324	9020710	2030	152	Stroke	8.1273e-05	1.32053e-07
936	6	11790672	13352326	2166	209	Stroke	7.96202e-05	3.4958e-06
945	6	21295865	22199713	1070	171	Stroke	6.89003e-05	7.25599e-06
951	6	26396201	27261035	976	63	Stroke	3.84392e-05	8.97321e-05
976	6	40778402	42103738	1832	236	Stroke	0.000135853	6.94525e-12
1061	6	134313644	135544083	1541	193	Stroke	6.94632e-05	1.69417e-05
1078	6	154462011	155523957	1624	230	Stroke	8.53033e-05	1.33908e-06
1080	6	156762741	158220143	1598	215	Stroke	7.11564e-05	2.70384e-05
1113	7	13676748	15013694	1939	237	Stroke	7.45748e-05	1.10117e-05
1118	7	19131027	20122179	1924	161	Stroke	6.14133e-05	3.18685e-05
1125	7	25671576	27351286	2347	215	Stroke	7.49519e-05	1.05926e-05
1134	7	36507691	37981936	2110	238	Stroke	8.48088e-05	1.9145e-06
1164	7	70144615	71215741	1897	176	Stroke	6.66888e-05	7.93521e-06
1192	7	106399740	107658603	1431	154	Stroke	6.12644e-05	2.60363e-05
1214	7	137657460	138755107	1458	215	Stroke	0.000114592	1.0621e-09
1235	8	1628040	2070902	770	198	Stroke	8.21708e-05	8.049e-07
1242	8	4893121	5566269	1975	213	Stroke	0.000107455	6.66061e-09
1271	8	25859278	26679135	1769	184	Stroke	8.31602e-05	2.14751e-07
1296	8	59555978	60476248	1120	133	Stroke	9.18578e-05	7.69067e-10
1301	8	64215359	66018204	1797	166	Stroke	6.55047e-05	1.35474e-05
1324	8	92876621	94999066	1958	225	Stroke	0.000124667	7.58101e-11
1330	8	101448440	102548680	1279	173	Stroke	5.91317e-05	8.74475e-05
1331	8	102548681	103716053	1797	187	Stroke	7.79866e-05	1.99833e-06
1352	8	126766828	128073654	1919	197	Stroke	8.96608e-05	1.12086e-07
1354	8	129291119	130383563	1698	131	Stroke	5.84975e-05	2.51665e-05
1364	8	139404632	140355988	1383	178	Stroke	7.04739e-05	6.4424e-06
1399	9	23091194	23859374	1023	171	Stroke	6.14675e-05	6.4578e-05
1422	9	76197745	77862308	1953	188	Stroke	6.23308e-05	6.14934e-05
1443	9	97418634	98885862	1670	174	Stroke	6.62907e-05	5.28999e-06
1479	9	136042491	136770926	1119	171	Stroke	6.01795e-05	5.10388e-05
1498	10	10969482	11856924	1352	200	Stroke	9.88127e-05	2.01228e-08
1543	10	61470384	62626465	2069	161	Stroke	5.73797e-05	9.9042e-05
1544	10	62626466	64069687	1974	173	Stroke	6.80676e-05	1.684e-05
1552	10	71050505	71672997	1212	200	Stroke	6.36969e-05	7.65799e-05
1553	10	71672998	72659223	1894	229	Stroke	0.000105123	6.58795e-09
1569	10	89971629	91021321	1532	185	Stroke	7.26572e-05	5.86183e-06
1589	10	114255955	115588903	1596	216	Stroke	7.59467e-05	8.52032e-06
1596	10	122803507	123856184	1617	195	Stroke	7.14464e-05	2.01501e-05
1597	10	123856185	124894142	1703	198	Stroke	8.89175e-05	1.56766e-07
1601	10	127997709	129134738	1349	195	Stroke	7.52848e-05	6.47834e-06
1648	11	35500368	36331189	1079	167	Stroke	5.81516e-05	9.87965e-05
1657	11	45019560	46316005	1603	162	Stroke	5.99161e-05	3.45983e-05
1681	11	74399332	75445253	1224	143	Stroke	5.98902e-05	2.22809e-05
1721	11	114742318	116247377	1812	227	Stroke	6.51093e-05	5.04506e-05
1737	11	132584402	133521642	176	123	Stroke	7.94555e-05	2.31242e-08
1756	12	16136743	17374895	1104	145	Stroke	0.000103068	1.52983e-10
1811	12	76524574	77800463	1887	175	Stroke	6.61155e-05	3.90585e-05
1827	12	96017783	96828314	1231	175	Stroke	6.18792e-05	5.85799e-05
1847	12	118256125	119301061	1553	148	Stroke	6.78196e-05	4.50222e-06
1859	12	130629841	131404042	208	135	Stroke	6.10452e-05	1.73119e-05
1867	13	22795189	23729049	1901	229	Stroke	7.98537e-05	9.62097e-06
1887	13	43931932	45476446	1771	176	Stroke	6.63357e-05	1.35491e-05
1913	13	73114510	74437635	2022	209	Stroke	0.000117404	8.50524e-11
1914	13	74437636	75882384	2121	205	Stroke	8.33643e-05	1.16837e-06
1948	13	109813577	110995432	2054	240	Stroke	0.000166877	4.72106e-16
1949	13	110995433	111621244	1146	175	Stroke	8.47671e-05	2.5736e-07
1955	14	20876081	21982654	1426	260	Stroke	6.94424e-05	7.58876e-05
1959	14	24906057	25585041	1282	109	Stroke	4.85466e-05	8.6869e-05
1966	14	33591114	34695195	1466	287	Stroke	8.29867e-05	2.61919e-05
1988	14	56206431	57460781	1830	206	Stroke	7.03371e-05	2.45238e-05
1996	14	65229392	66300066	1703	135	Stroke	6.08838e-05	8.75992e-06
1999	14	68976913	69794542	1333	190	Stroke	8.4572e-05	3.4753e-07
2000	14	69794543	71140426	2123	178	Stroke	7.19535e-05	4.30073e-06
2011	14	82524786	84087372	2489	215	Stroke	7.43223e-05	9.43374e-06
2019	14	92101229	93386328	2010	223	Stroke	0.000102408	1.57343e-08
2023	14	97174315	98268391	1530	180	Stroke	6.09353e-05	5.22385e-05
2039	15	26392948	27563172	1443	212	Stroke	7.99163e-05	3.02297e-06
2043	15	32177321	33484267	1382	191	Stroke	6.3099e-05	3.38633e-05
2094	15	94565522	95662425	1646	249	Stroke	0.000102361	3.64804e-08
2095	15	95662426	96864278	1456	219	Stroke	9.03768e-05	2.83483e-07
2098	15	98828262	99925972	187	129	Stroke	5.45433e-05	6.7742e-05
2107	16	5782969	6446081	1131	223	Stroke	6.99517e-05	3.46535e-05
2119	16	15921109	17343277	1447	160	Stroke	5.7375e-05	8.26276e-05
2133	16	50467034	52041336	190	123	Stroke	9.19342e-05	3.72025e-10
2137	16	55907390	57119889	226	121	Stroke	5.57916e-05	2.0404e-05
2158	16	78280637	78973580	1798	244	Stroke	7.99549e-05	8.33544e-06
2167	16	85146806	86058597	976	223	Stroke	9.64544e-05	6.09078e-08
2184	17	10572618	11778164	1473	195	Stroke	7.36868e-05	8.27667e-06
2208	17	44865833	45883901	1203	89	Stroke	5.09886e-05	1.10948e-05
2209	17	45883902	47516224	2356	184	Stroke	9.1101e-05	3.79098e-08
2217	17	56245228	58652809	1616	110	Stroke	6.88868e-05	2.88271e-07
2245	18	6756497	7862479	1401	199	Stroke	0.000135317	5.9222e-14
2248	18	9816165	10675548	1222	228	Stroke	0.000121643	1.12891e-10
2257	18	22746154	24088163	1710	184	Stroke	6.04626e-05	9.05069e-05
2274	18	45718493	46558306	1254	230	Stroke	9.20434e-05	3.16953e-07
2285	18	56832313	57635821	1196	149	Stroke	9.26234e-05	7.70951e-09
2299	18	71491861	72785206	1823	199	Stroke	6.64043e-05	2.25652e-05
2302	18	74471746	75240760	1259	193	Stroke	9.14994e-05	1.07704e-07
2342	19	35649344	36638122	1263	179	Stroke	6.36047e-05	5.30228e-05
2372	20	2668109	3736551	1422	171	Stroke	6.47109e-05	2.35302e-05
2374	20	4591848	5379450	1153	159	Stroke	6.63127e-05	9.06047e-06
2400	20	33890061	35990261	1626	142	Stroke	6.19209e-05	1.74617e-05
2401	20	35990262	37253657	1324	175	Stroke	6.94717e-05	9.76216e-06
2410	20	46486133	47203836	956	155	Stroke	5.8408e-05	5.72923e-05
2420	20	55448076	56172843	1371	205	Stroke	8.35314e-05	6.00961e-07
2444	21	28616540	29449870	1238	131	Stroke	5.26853e-05	7.12982e-05
2452	21	38046450	39252059	1852	180	Stroke	6.32484e-05	4.62345e-05
2453	21	39252060	40480831	1650	223	Stroke	9.46944e-05	1.23526e-07
2472	22	27192924	27952441	1357	257	Stroke	0.000119506	3.4892e-09
2487	22	43574018	44409533	1464	166	Stroke	6.55388e-05	1.11938e-05
9	1	6136815	7711794	2116	232	AF	0.00013465	6.91571e-09
11	1	8580988	9475966	1055	187	AF	9.18642e-05	5.72116e-06
20	1	18427821	19238924	1420	225	AF	9.98333e-05	4.18333e-06
23	1	21416122	22145629	1161	150	AF	0.000115804	1.12108e-08
24	1	22145630	22740287	1138	148	AF	8.20647e-05	1.47115e-05
36	1	38474037	40200950	2216	223	AF	9.51397e-05	1.48255e-05
38	1	41093876	41977966	1437	167	AF	0.000194216	1.09076e-17
45	1	51777578	53114186	1386	85	AF	6.36058e-05	5.61225e-06
46	1	53114187	54771293	2339	207	AF	0.000109774	3.85375e-07
76	1	87667573	88656689	1195	185	AF	8.18893e-05	7.42133e-05
78	1	89753965	90941549	1331	172	AF	9.66174e-05	1.43081e-06
86	1	99425001	100269207	1228	142	AF	9.88033e-05	2.38905e-07
92	1	104984436	106089656	2193	105	AF	6.05456e-05	8.46197e-05
102	1	116207298	117046311	1189	126	AF	0.000111448	4.43147e-09
108	1	147083836	149716037	442	72	AF	0.000140975	1.34658e-15
112	1	153410810	154685545	1161	128	AF	0.000129863	2.98605e-11
118	1	161054077	161945442	1249	116	AF	6.68969e-05	6.58801e-05
126	1	168179087	169521551	2289	217	AF	0.000168485	7.82718e-13
127	1	169521552	170193207	1464	77	AF	0.000439589	2.1365e-78
129	1	171044256	172465153	2253	174	AF	8.12623e-05	3.16844e-05
138	1	182420541	183920616	2222	156	AF	0.000101748	1.62149e-07
148	1	193575517	194365688	1552	92	AF	6.17734e-05	2.96892e-05
156	1	202583885	204092537	1909	227	AF	0.000272014	8.45337e-24
177	1	228045555	229075156	1156	136	AF	7.51569e-05	1.96249e-05
178	1	229075157	230227247	1130	175	AF	0.000105683	2.70547e-07
179	1	230227248	231287764	2188	246	AF	0.000144304	8.62697e-09
180	1	231287765	232177704	1164	158	AF	9.79593e-05	1.10139e-06
183	1	233639474	234365796	1335	160	AF	8.82675e-05	6.05343e-06
215	2	10611655	11230349	1263	161	AF	8.0436e-05	2.23748e-05
222	2	17241116	18656325	2615	208	AF	9.637e-05	2.38625e-06
228	2	24669225	25895394	1336	141	AF	9.36812e-05	5.92228e-07
229	2	25895395	26894102	1144	134	AF	0.000149484	2.74101e-13
232	2	29627933	30575619	1418	174	AF	8.5453e-05	9.58998e-06
252	2	46499327	47320114	1528	214	AF	8.96274e-05	3.60371e-05
268	2	60775067	62429910	1887	190	AF	0.000143769	8.65088e-11
272	2	65938003	67224027	1777	198	AF	9.63442e-05	3.73902e-06
275	2	68877775	70756283	2385	218	AF	0.000156784	8.04017e-11
286	2	79900056	80737811	1117	200	AF	8.04985e-05	6.07724e-05
326	2	134359060	135160197	1273	167	AF	8.44566e-05	1.79063e-05
335	2	144503689	145977920	1154	161	AF	9.28265e-05	1.28723e-06
338	2	149568876	151428988	2262	223	AF	9.90242e-05	4.55172e-06
360	2	174927564	176734750	2283	205	AF	0.000171539	9.37532e-14
363	2	179224871	180336045	1489	167	AF	0.000243546	4.59654e-25
381	2	202504863	203639686	1187	135	AF	8.92961e-05	1.0887e-06
396	2	219678784	220771552	1027	127	AF	7.46992e-05	1.27549e-05
426	3	4109394	4835083	1191	179	AF	8.38772e-05	2.79121e-05
431	3	8664893	9970731	1617	262	AF	0.000130406	8.95726e-08
435	3	12859210	14312007	2193	255	AF	0.000156149	3.44387e-10
437	3	15150877	16084005	1147	129	AF	7.61512e-05	1.55705e-05
445	3	24270190	25516193	2309	257	AF	0.000141459	9.25302e-09
458	3	38729768	39605996	1615	122	AF	0.000155644	5.35174e-15
461	3	42301658	44141693	2311	234	AF	9.89375e-05	9.76869e-06
474	3	61277588	62609818	1663	256	AF	9.68056e-05	2.69354e-05
481	3	68319771	69784969	2337	225	AF	0.000122766	3.133e-08
489	3	77507833	79023360	1914	171	AF	9.59031e-05	2.49796e-06
539	3	133718494	135288394	2100	231	AF	0.00011461	4.95507e-07
577	3	176931164	178110322	1494	198	AF	7.99192e-05	8.87836e-05
578	3	178110323	179372165	1694	170	AF	8.28472e-05	2.97836e-05
579	3	179372166	181424323	1977	182	AF	8.51483e-05	1.5315e-05
584	3	186602046	187939199	1968	273	AF	0.000162016	6.25444e-10
616	4	15910802	17290236	2096	247	AF	0.000103163	1.08658e-05
637	4	36671802	37880860	2474	217	AF	9.34234e-05	7.32319e-06
652	4	55681702	57103100	2528	195	AF	8.71637e-05	1.86632e-05
673	4	79880102	81206182	1848	136	AF	8.69295e-05	1.52373e-06
685	4	94757266	96183801	2041	163	AF	9.06555e-05	4.84845e-06
691	4	101132996	102544803	2302	159	AF	8.47465e-05	6.84984e-06
699	4	111733580	112830229	1356	127	AF	0.00100199	4.26653e-165
701	4	113916003	115306149	1822	174	AF	0.000165404	2.20803e-13
737	4	153520884	155044409	2269	230	AF	8.84675e-05	3.71451e-05
740	4	157597310	159176073	2245	140	AF	6.85409e-05	9.57479e-05
756	4	174470207	175295842	1085	160	AF	0.000154974	4.16142e-13
785	5	9203856	10549029	1887	249	AF	0.000170023	4.96167e-12
800	5	26938179	28315653	1651	136	AF	7.43145e-05	1.5793e-05
828	5	60930754	62180368	1373	132	AF	6.80886e-05	7.53191e-05
839	5	75959516	77290255	2017	234	AF	8.6993e-05	3.27722e-05
871	5	113998533	115117631	1666	150	AF	8.5372e-05	4.57273e-06
878	5	120960738	122005291	1190	120	AF	6.51173e-05	6.53268e-05
889	5	134556571	135344943	1230	141	AF	8.84647e-05	2.32802e-06
891	5	136949854	139408116	1982	189	AF	0.000361091	2.95863e-40
907	5	157191082	158484775	1875	203	AF	0.000118098	2.13194e-07
909	5	159663734	160519049	1437	179	AF	7.24298e-05	8.65606e-05
918	5	170898341	172285682	1894	269	AF	0.000160455	7.18365e-10
927	6	1380680	2746531	1933	232	AF	0.00011395	9.83168e-07
930	6	4657087	5378213	1214	144	AF	7.07049e-05	8.02776e-05
936	6	11790672	13352326	2214	219	AF	9.96011e-05	1.14522e-05
939	6	16566883	17391994	1212	181	AF	8.26294e-05	4.04032e-05
972	6	36346354	37570051	1955	225	AF	0.000145039	9.61589e-10
978	6	43770627	44596897	1127	220	AF	0.000129829	2.44496e-08
1045	6	116132148	117674076	2313	170	AF	7.64426e-05	7.34232e-05
1046	6	117674077	118529071	1308	128	AF	0.000148876	6.12817e-14
1050	6	121087445	121908063	1526	79	AF	7.48255e-05	8.7461e-07
1052	6	122929291	123854857	1458	161	AF	0.000139444	3.63249e-11
1056	6	128763381	129850178	1527	132	AF	6.72657e-05	4.35318e-05
1060	6	132890695	134313643	2118	201	AF	0.000104008	1.61778e-06
1065	6	139716714	141449453	2038	182	AF	0.000103281	1.02159e-06
1078	6	154462011	155523957	1681	239	AF	0.000203385	3.08421e-15
1113	7	13676748	15013694	1970	240	AF	0.000174209	5.07563e-12
1125	7	25671576	27351286	2412	223	AF	0.000141579	9.27857e-10
1126	7	27351287	28890886	2131	252	AF	0.000213504	9.08017e-16
1133	7	35354136	36507690	1894	189	AF	8.90533e-05	2.4007e-05
1166	7	73128831	75243899	781	106	AF	6.23235e-05	6.44306e-05
1170	7	78685010	80055721	1850	139	AF	6.96212e-05	6.9602e-05
1198	7	115321302	116835336	1627	157	AF	0.00034173	1.48429e-38
1206	7	126640873	127903738	1590	162	AF	8.07434e-05	2.42182e-05
1214	7	137657460	138755107	1505	222	AF	8.59339e-05	6.35485e-05
1222	7	148622914	149842999	1346	141	AF	7.64642e-05	1.34629e-05
1228	7	155280611	156344386	1131	211	AF	9.99506e-05	2.4197e-06
1250	8	10478852	11466761	1691	195	AF	9.68453e-05	7.42545e-06
1261	8	17492673	17947004	1198	116	AF	0.000116307	6.57459e-10
1334	8	105370131	106500950	1549	184	AF	0.000107368	2.68318e-07
1351	8	125453323	126766827	1831	219	AF	9.11458e-05	2.11288e-05
1353	8	128073655	129291118	1954	272	AF	0.000134747	9.83421e-08
1381	9	8262304	9170120	1885	220	AF	0.000142448	7.82272e-10
1388	9	13512853	14244747	1275	196	AF	0.000100317	2.11374e-06
1412	9	34704545	36749273	2294	245	AF	0.000130126	1.95014e-08
1414	9	37687113	38822977	1417	187	AF	0.000119658	2.59469e-08
1431	9	86769887	87815449	1697	169	AF	7.97928e-05	4.17901e-05
1446	9	101596751	103165725	1665	174	AF	0.000134376	4.26972e-10
1453	9	109150718	110630150	2072	259	AF	0.000158502	3.31501e-10
1460	9	115390113	116159540	1195	148	AF	7.92701e-05	1.23672e-05
1476	9	132999453	134141936	1323	211	AF	9.21597e-05	1.30963e-05
1477	9	134141937	135135887	1039	137	AF	8.4373e-05	5.12698e-06
1493	10	6234719	6897037	1061	183	AF	8.65252e-05	2.65564e-05
1532	10	49197321	50145673	1111	138	AF	7.78418e-05	1.36431e-05
1546	10	65400432	66510387	1278	106	AF	7.20164e-05	8.48347e-06
1552	10	71050505	71672997	1242	210	AF	0.000134609	2.6179e-09
1556	10	75694024	77144961	1325	100	AF	9.67541e-05	1.25905e-08
1565	10	85463485	86459980	1853	181	AF	8.53491e-05	2.3968e-05
1566	10	86459981	87287935	1698	114	AF	7.22105e-05	7.92071e-06
1580	10	102509299	104206837	1597	192	AF	0.000163278	1.42624e-12
1581	10	104206838	106142283	2468	202	AF	0.000932953	4.14476e-145
1590	10	115588904	116845213	1674	169	AF	8.57872e-05	1.05785e-05
1615	11	4405708	4946051	1356	155	AF	7.26126e-05	7.61526e-05
1631	11	19780785	20686336	1447	239	AF	0.000216173	2.05836e-16
1656	11	43949378	45019559	1684	255	AF	0.000151791	6.89926e-10
1675	11	66782662	68000949	942	99	AF	7.84491e-05	1.56873e-06
1686	11	79802287	80726012	1446	202	AF	9.64035e-05	2.63409e-06
1727	11	122589225	123398882	1243	186	AF	7.90692e-05	5.94631e-05
1740	12	60317	1078397	1184	178	AF	0.000101738	7.09319e-07
1744	12	3871115	4967643	1383	231	AF	0.000148882	6.65747e-10
1747	12	6948955	8123317	1441	160	AF	7.7328e-05	6.32148e-05
1759	12	19532766	20074930	1365	113	AF	7.42297e-05	5.8701e-06
1764	12	23923799	25058714	1814	239	AF	0.00047601	1.912e-51
1766	12	25990814	26958056	1865	186	AF	0.00017225	2.29325e-14
1791	12	53039988	54371448	1769	180	AF	9.08436e-05	1.00976e-05
1803	12	68006683	68839661	1253	172	AF	7.52729e-05	7.18487e-05
1810	12	75563969	76524573	1242	160	AF	9.17677e-05	1.86386e-06
1824	12	93487548	94385884	1234	179	AF	0.000137423	3.11034e-10
1832	12	101825062	102966633	1530	155	AF	8.13428e-05	1.00563e-05
1846	12	117091844	118256124	1679	203	AF	9.21996e-05	1.1552e-05
1848	12	119301062	120567740	1701	196	AF	0.000134499	1.66011e-09
1851	12	123396635	124843768	1981	164	AF	8.27635e-05	1.00828e-05
1852	12	124843769	126079935	1911	268	AF	0.000103268	1.38945e-05
1867	13	22795189	23729049	1959	239	AF	8.14184e-05	9.2955e-05
1914	13	74437636	75882384	2193	215	AF	0.00013459	4.71821e-09
1933	13	93285143	94925136	2345	211	AF	0.000149581	6.73024e-10
1937	13	98527336	99402294	1347	186	AF	0.000111989	8.84429e-08
1941	13	103050418	104378435	2319	223	AF	0.000103384	7.92079e-06
1946	13	108521979	109156765	1135	135	AF	9.10051e-05	5.84634e-07
1949	13	110995433	111621244	1172	185	AF	0.000146949	1.32915e-11
1957	14	22760701	23985936	1512	237	AF	0.000245279	3.39769e-20
1963	14	29029225	30831154	1858	222	AF	0.00010506	1.68296e-06
1983	14	51418372	52206122	1278	184	AF	0.000112459	6.95882e-08
1986	14	54359599	55292832	1122	142	AF	9.68926e-05	2.55846e-07
1996	14	65229392	66300066	1747	142	AF	9.01706e-05	2.06123e-06
1999	14	68976913	69794542	1352	197	AF	0.000110216	2.1729e-07
2003	14	73373374	74245428	1212	98	AF	7.65854e-05	2.14241e-06
2013	14	85562937	86653343	1550	167	AF	8.0285e-05	2.23633e-05
2017	14	89482884	90662836	1542	202	AF	8.48395e-05	4.98068e-05
2021	14	94892241	95946792	2068	285	AF	9.50003e-05	7.45397e-05
2038	15	25384328	26392947	1751	249	AF	0.000117016	6.32439e-07
2046	15	35118928	36583327	1937	200	AF	9.03673e-05	1.75285e-05
2055	15	47693317	49260006	1579	160	AF	0.000108199	5.97397e-08
2063	15	57641165	58712954	1672	247	AF	0.000181415	1.70063e-12
2070	15	66355635	67396520	1884	216	AF	0.000107023	1.47188e-06
2074	15	72058130	73375718	972	100	AF	0.000108614	1.71614e-10
2076	15	74458114	76401952	1855	163	AF	7.77961e-05	5.14876e-05
2089	15	89385188	90632718	1509	181	AF	8.95055e-05	1.07201e-05
2091	15	91593624	92675405	1492	227	AF	8.61713e-05	3.15017e-05
2098	15	98828262	99925972	187	129	AF	0.000113102	1.93988e-09
2104	16	1996493	3379996	955	146	AF	0.000104574	6.23999e-08
2105	16	3379997	4816145	1666	201	AF	0.000109376	2.60618e-07
2107	16	5782969	6446081	1158	230	AF	8.91182e-05	6.37815e-05
2118	16	13893408	15921108	1518	169	AF	0.000114959	2.52622e-08
2126	16	26154123	27443061	2039	275	AF	9.87804e-05	5.22692e-05
2150	16	72089512	73140781	1192	165	AF	0.000778754	1.49043e-128
2156	16	77270666	77739132	1178	153	AF	8.24995e-05	1.4728e-05
2178	17	4463972	5573784	1768	163	AF	0.000111783	1.49278e-08
2179	17	5573785	6305078	1325	202	AF	8.94035e-05	1.91345e-05
2185	17	11778165	12676353	1072	154	AF	0.000134404	9.13962e-11
2186	17	12676354	13648446	1873	231	AF	0.000200501	1.37806e-15
2187	17	13648447	14508610	1452	191	AF	8.89603e-05	1.59231e-05
2188	17	14508611	15308722	1715	209	AF	0.000107318	8.33028e-07
2189	17	15308723	16405207	924	85	AF	7.09531e-05	3.34656e-06
2197	17	29783142	31318753	1733	202	AF	0.000109144	2.46898e-07
2202	17	36116885	37361178	966	161	AF	9.04847e-05	8.51325e-07
2203	17	37361179	38880481	1531	109	AF	8.03266e-05	1.7575e-06
2205	17	40233546	42348003	1942	171	AF	0.000129783	7.30395e-10
2207	17	43460501	44865832	323	48	AF	4.92377e-05	1.75573e-05
2208	17	44865833	45883901	1338	94	AF	7.02425e-05	8.83437e-06
2209	17	45883902	47516224	2395	193	AF	7.86342e-05	7.48535e-05
2222	17	64438388	65582327	1685	235	AF	0.000161293	8.37072e-12
2228	17	71466954	72383472	1357	248	AF	0.000108271	2.83914e-06
2232	17	75619257	76596287	1469	249	AF	0.000130112	1.33141e-07
2245	18	6756497	7862479	1438	208	AF	0.000149591	1.79921e-10
2272	18	42974166	44300145	1910	245	AF	9.00061e-05	5.53002e-05
2274	18	45718493	46558306	1309	237	AF	0.000250254	2.17893e-20
2276	18	47455926	48228379	1234	165	AF	8.7081e-05	4.14873e-06
2287	18	58527237	59449422	1174	165	AF	8.39537e-05	2.57496e-05
2301	18	73568261	74471745	1667	213	AF	0.000119448	1.69134e-07
2309	19	2253175	3085446	1121	171	AF	0.000136804	1.82428e-10
2318	19	10028841	11681978	2015	224	AF	0.000113526	1.35609e-06
2336	19	29389091	30375792	1801	208	AF	8.86018e-05	3.85813e-05
2341	19	34633275	35649343	1364	136	AF	0.000117063	2.15036e-09
2360	19	52678749	53431217	1200	123	AF	8.04425e-05	3.4486e-06
2370	20	884242	1771285	1402	210	AF	0.00010853	4.88099e-07
2376	20	6128359	7231796	1457	174	AF	0.000107016	2.89959e-07
2406	20	42185672	43008890	1149	170	AF	8.50481e-05	1.51684e-05
2449	21	34383795	35729261	1687	235	AF	0.000119799	2.28773e-07
2464	22	18535226	19635654	1209	147	AF	9.59383e-05	6.67556e-07
2472	22	27192924	27952441	1391	264	AF	0.00010134	2.49832e-05
2474	22	29457602	30962255	2024	174	AF	7.28902e-05	8.19412e-05
2478	22	33501726	34361897	1383	183	AF	0.000104742	3.11741e-07
2483	22	38718590	40378783	1809	194	AF	0.000117257	8.56257e-08
2488	22	44409534	45170649	1321	240	AF	0.000118368	5.53296e-07
2489	22	45170650	46351048	1505	222	AF	0.000115827	3.33182e-07
4	1	2983520	3582047	812	155	CAD	0.000138424	7.81439e-13
8	1	5362405	6136814	1040	170	CAD	6.98559e-05	5.57876e-05
10	1	7711795	8580987	1191	156	CAD	7.57269e-05	8.39917e-06
11	1	8580988	9475966	1055	187	CAD	9.65084e-05	2.81516e-07
12	1	9475967	10753427	1465	130	CAD	7.71206e-05	2.51199e-06
18	1	16732169	17557746	517	79	CAD	6.4097e-05	1.08054e-06
21	1	19238925	20556202	2156	202	CAD	0.00011995	5.54398e-09
31	1	31639218	33066846	1473	125	CAD	5.99918e-05	6.21753e-05
38	1	41093876	41977966	1437	167	CAD	8.29578e-05	3.16936e-06
47	1	54771294	55727134	1576	205	CAD	0.000255283	2.98117e-25
48	1	55727135	56799636	1814	164	CAD	8.0788e-05	3.38312e-06
49	1	56799637	57529670	1236	132	CAD	0.000215431	9.79091e-26
51	1	58387484	59889045	2223	218	CAD	0.000151186	3.45263e-12
78	1	89753965	90941549	1331	172	CAD	8.78556e-05	1.64032e-06
88	1	101188316	102424611	1938	177	CAD	7.63545e-05	1.67909e-05
101	1	114664388	116207297	2423	213	CAD	0.000184294	4.56302e-16
123	1	165553813	166458031	1121	157	CAD	6.67362e-05	5.88936e-05
129	1	171044256	172465153	2254	174	CAD	8.12382e-05	5.32881e-06
157	1	204092538	205009623	1209	168	CAD	7.40027e-05	1.61558e-05
160	1	208162952	209711169	2024	269	CAD	0.000112289	5.08013e-07
161	1	209711170	211082892	2010	210	CAD	7.83239e-05	3.58294e-05
167	1	216658127	217352165	1209	163	CAD	7.56842e-05	1.2675e-05
168	1	217352166	218563960	2308	196	CAD	8.11662e-05	1.18714e-05
172	1	221856865	222763597	1109	149	CAD	0.000173594	8.75263e-18
179	1	230227248	231287764	2192	247	CAD	0.000116222	7.0657e-08
195	1	243048004	244723196	1434	183	CAD	8.27704e-05	6.70699e-06
209	2	5568654	6306606	1301	172	CAD	0.000109833	4.48595e-09
223	2	18656326	20064517	2355	226	CAD	0.000223028	5.92109e-21
232	2	29627933	30575619	1423	174	CAD	0.000103929	2.92476e-08
234	2	31457419	33123604	1941	183	CAD	9.25146e-05	1.00715e-06
248	2	43295777	44104110	1277	148	CAD	0.000190025	1.92461e-20
254	2	48171059	49114132	1505	166	CAD	8.56672e-05	1.25227e-06
270	2	63672119	64696089	1353	132	CAD	6.23199e-05	5.83649e-05
271	2	64696090	65938002	1710	199	CAD	9.17771e-05	2.00349e-06
272	2	65938003	67224027	1777	198	CAD	7.84274e-05	2.60538e-05
290	2	84395900	85992794	2191	192	CAD	0.000244971	9.76394e-26
320	2	127895645	129486897	2599	209	CAD	9.96375e-05	3.40293e-07
334	2	143259781	144503688	1495	139	CAD	9.75687e-05	1.52046e-08
337	2	147252197	149568875	2328	151	CAD	7.74945e-05	4.81325e-06
349	2	164702313	165917788	1341	149	CAD	9.96757e-05	2.15745e-08
369	2	184866233	186244920	1780	120	CAD	5.86444e-05	6.65068e-05
379	2	199654970	201324132	1636	167	CAD	6.98305e-05	6.92719e-05
388	2	210842458	212520453	2136	206	CAD	8.9333e-05	4.60836e-06
395	2	218396259	219678783	1346	139	CAD	0.000159495	7.02736e-17
431	3	8664893	9970731	1618	262	CAD	8.75525e-05	3.45617e-05
434	3	11997659	12859209	1404	117	CAD	8.06996e-05	2.1086e-07
436	3	14312008	15150876	1303	187	CAD	0.000127229	1.79005e-10
438	3	16084006	17182494	1818	213	CAD	0.000121593	2.73987e-09
463	3	45844192	47588461	2297	159	CAD	7.11362e-05	2.27422e-05
466	3	51953969	54074844	1939	201	CAD	0.000124625	7.69548e-10
477	3	64662374	65326751	1281	187	CAD	0.000131483	4.36e-11
482	3	69784970	71223281	1469	193	CAD	8.70529e-05	3.22515e-06
483	3	71223282	72334704	1428	258	CAD	0.000106741	4.93083e-07
528	3	122340833	123518507	1570	146	CAD	7.77089e-05	3.75158e-06
530	3	124823007	125475722	1046	96	CAD	6.55877e-05	2.94227e-06
540	3	135288395	137372141	1984	150	CAD	0.000106189	3.64089e-09
551	3	148638309	149998411	2214	224	CAD	9.55935e-05	2.71238e-06
552	3	149998412	151131307	1463	181	CAD	0.000107321	2.0541e-08
555	3	153406719	155046423	2405	153	CAD	9.78684e-05	4.20476e-08
573	3	172004761	173415591	1743	188	CAD	0.000105284	4.20141e-08
580	3	181424324	183203155	1694	188	CAD	0.00012492	2.10345e-10
582	3	184524269	185709996	1479	115	CAD	6.08188e-05	3.66862e-05
584	3	186602046	187939199	1971	274	CAD	0.000129923	7.29462e-09
597	4	812416	1529267	1155	100	CAD	5.39179e-05	8.73616e-05
599	4	2468936	3549229	1542	164	CAD	7.1624e-05	3.15402e-05
610	4	10370667	11050119	1249	134	CAD	6.50254e-05	3.10818e-05
616	4	15910802	17290236	2096	247	CAD	0.000116102	7.59707e-08
638	4	37880861	38984838	1986	244	CAD	0.000127746	6.32231e-09
650	4	53879572	54659778	1184	110	CAD	5.8605e-05	4.22254e-05
673	4	79880102	81206182	1848	136	CAD	6.72271e-05	1.84657e-05
685	4	94757266	96183801	2041	163	CAD	7.33434e-05	1.85957e-05
690	4	100333335	101132995	1156	114	CAD	5.79952e-05	6.17449e-05
725	4	137400032	138537344	2348	175	CAD	7.45053e-05	1.85133e-05
727	4	139553761	141087047	1703	225	CAD	0.000107887	1.84791e-07
732	4	147161043	148462208	1739	135	CAD	0.000363269	5.00172e-52
737	4	153520884	155044409	2270	231	CAD	0.000129946	1.35432e-09
752	4	169555115	170682809	1327	141	CAD	7.48853e-05	5.06278e-06
755	4	172555991	174470206	2087	184	CAD	7.46749e-05	3.45727e-05
770	4	186232883	186881568	111	78	CAD	7.00548e-05	1.51875e-07
777	5	1206610	2106885	1602	221	CAD	9.22359e-05	2.92521e-06
781	5	4636543	5828694	2097	239	CAD	0.000105087	7.63504e-07
785	5	9203856	10549029	1889	250	CAD	0.000108627	7.16025e-07
806	5	33971057	35157146	1678	159	CAD	8.02056e-05	5.11508e-06
833	5	67096192	68006993	1277	180	CAD	6.93648e-05	9.68327e-05
836	5	73314062	74245354	1358	160	CAD	8.77897e-05	6.31307e-07
848	5	86493764	87943482	1411	105	CAD	8.05133e-05	1.24478e-07
879	5	122005292	123191941	1858	149	CAD	8.50748e-05	6.27824e-07
887	5	130573818	132554690	1793	119	CAD	9.70889e-05	1.83594e-09
891	5	136949854	139408116	1982	189	CAD	8.67618e-05	4.26802e-06
893	5	141253831	142532956	1755	217	CAD	0.000124685	1.94658e-09
894	5	142532957	143605908	1460	165	CAD	9.93064e-05	6.00955e-08
898	5	148662215	149850203	1522	231	CAD	0.000176225	7.35256e-15
914	5	165289212	166863413	1744	249	CAD	0.000100024	2.08537e-06
926	6	63979	1380679	1844	258	CAD	0.000130662	4.88479e-09
931	6	5378214	6621937	1949	267	CAD	0.000115839	1.69071e-07
936	6	11790672	13352326	2215	219	CAD	0.000597101	3.08664e-87
943	6	19449153	20418020	1411	187	CAD	8.30285e-05	7.21501e-06
946	6	22199714	23192337	1911	193	CAD	0.000149074	9.00891e-13
952	6	27261036	28666364	2015	83	CAD	6.2924e-05	1.32883e-06
959	6	31250557	31320268	85	16	CAD	3.55901e-05	6.73839e-06
961	6	31427210	32208901	589	104	CAD	9.86953e-05	5.60409e-09
964	6	32539568	32586784	40	9	CAD	4.20647e-05	3.7163e-08
970	6	33864263	34979270	1570	143	CAD	8.36435e-05	7.52271e-07
971	6	34979271	36346353	1735	176	CAD	0.000129425	3.85963e-11
972	6	36346354	37570051	1956	225	CAD	0.000126889	2.08622e-09
974	6	38688721	39785907	2007	203	CAD	0.000117398	8.16808e-09
976	6	40778402	42103738	1910	246	CAD	9.19391e-05	7.90293e-06
978	6	43770627	44596897	1127	220	CAD	0.000192033	2.1062e-17
1015	6	82388205	83571953	1719	148	CAD	0.000128859	4.43814e-12
1028	6	96480154	98173003	2656	167	CAD	8.06166e-05	5.0354e-06
1040	6	110647843	111363443	1470	111	CAD	6.20287e-05	2.10553e-05
1059	6	131457165	132890694	1793	193	CAD	9.59476e-05	4.56031e-07
1072	6	149278799	150635315	2068	191	CAD	7.25973e-05	6.90705e-05
1073	6	150635316	151629954	2059	233	CAD	0.000117188	3.11168e-08
1078	6	154462011	155523957	1685	240	CAD	8.17858e-05	5.52872e-05
1079	6	155523958	156762740	2060	235	CAD	9.54138e-05	6.29515e-06
1083	6	159604053	160583918	1586	157	CAD	0.000434618	8.21474e-70
1084	6	160583919	161371014	1311	108	CAD	0.00133874	0
1087	6	163336362	164687462	2271	237	CAD	0.000106592	2.71902e-07
1110	7	11855414	12694915	2221	162	CAD	9.29404e-05	1.4984e-07
1127	7	28890887	30175113	2175	241	CAD	9.78056e-05	2.09574e-06
1140	7	43448816	44989571	1801	174	CAD	0.000154777	1.78805e-14
1141	7	44989572	46247335	2256	187	CAD	7.77354e-05	1.77711e-05
1169	7	77663965	78685009	2056	218	CAD	8.44102e-05	1.56246e-05
1188	7	101950749	103191322	1059	88	CAD	5.80736e-05	1.5435e-05
1191	7	105312564	106399739	1593	240	CAD	0.000109297	2.66902e-07
1192	7	106399740	107658603	1461	162	CAD	7.88644e-05	5.51361e-06
1198	7	115321302	116835336	1627	157	CAD	7.39821e-05	1.52314e-05
1199	7	116835337	118342090	1887	134	CAD	0.000123431	6.67493e-12
1215	7	138755108	140217630	1888	212	CAD	0.00011899	1.01345e-08
1224	7	150897819	152253294	1333	209	CAD	9.18719e-05	3.20757e-06
1242	8	4893121	5566269	2010	221	CAD	7.47364e-05	7.52856e-05
1255	8	13948096	14389305	1169	116	CAD	6.49097e-05	1.35548e-05
1259	8	15999329	16988030	1730	176	CAD	7.86286e-05	1.19343e-05
1262	8	17947005	18668609	1921	202	CAD	0.000105688	1.48301e-07
1263	8	18668610	19488888	1629	229	CAD	8.56747e-05	1.84611e-05
1270	8	24863244	25859277	1291	164	CAD	8.90381e-05	6.72639e-07
1271	8	25859278	26679135	1815	196	CAD	0.000111926	1.63919e-08
1275	8	29744541	31134786	1708	156	CAD	9.85796e-05	2.74705e-08
1292	8	55275355	56346878	1564	153	CAD	7.95803e-05	2.66883e-06
1293	8	56346879	57436722	1754	151	CAD	8.03574e-05	3.24973e-06
1309	8	73838028	75011699	1728	193	CAD	9.73268e-05	4.52763e-07
1325	8	94999067	96175630	2058	172	CAD	0.000155118	8.41967e-15
1334	8	105370131	106500950	1549	184	CAD	8.75366e-05	2.25873e-06
1353	8	128073655	129291118	1954	272	CAD	0.000106468	1.3278e-06
1379	9	6859792	7388202	1201	165	CAD	9.22418e-05	3.40502e-07
1388	9	13512853	14244747	1275	196	CAD	0.000119706	2.86251e-09
1389	9	14244748	14902924	1043	229	CAD	0.000139032	1.74737e-10
1392	9	16658378	17392382	1278	117	CAD	9.68984e-05	2.3364e-09
1399	9	23091194	23859374	1093	180	CAD	9.1842e-05	8.59101e-07
1427	9	81161598	82601465	1682	250	CAD	0.000147917	6.14693e-11
1451	9	107061020	108203095	2128	205	CAD	9.08947e-05	2.10292e-06
1457	9	112865521	113646149	1333	194	CAD	7.16972e-05	7.21832e-05
1462	9	117054910	117989017	1414	176	CAD	6.77654e-05	9.43614e-05
1464	9	119001228	119890464	1304	181	CAD	9.74302e-05	1.59549e-07
1467	9	122677720	124119883	1336	158	CAD	7.61753e-05	9.80472e-06
1468	9	124119884	125137578	1310	176	CAD	0.000100547	7.89688e-08
1479	9	136042491	136770926	1178	180	CAD	0.000160505	1.00206e-14
1490	10	3880323	4813182	1521	203	CAD	9.66565e-05	6.06035e-07
1502	10	14008136	14820755	1645	209	CAD	8.26896e-05	2.01951e-05
1506	10	18529743	19421514	1826	164	CAD	6.53919e-05	8.605e-05
1510	10	21477693	23365685	1757	167	CAD	0.000107197	8.20885e-09
1512	10	24489448	25577761	1295	204	CAD	0.000142168	2.04205e-11
1520	10	30919470	32457293	2012	175	CAD	0.000128853	3.88739e-11
1529	10	43769843	44893846	2216	174	CAD	0.000216264	2.66303e-22
1545	10	64069688	65400431	2000	150	CAD	7.12822e-05	1.69975e-05
1554	10	72659224	73514214	1537	239	CAD	9.67169e-05	1.6196e-06
1568	10	88443653	89971628	1506	188	CAD	7.02429e-05	6.90088e-05
1569	10	89971629	91021321	1595	195	CAD	0.000191912	1.71165e-18
1580	10	102509299	104206837	1601	192	CAD	0.000102463	1.57575e-07
1589	10	114255955	115588903	1637	225	CAD	0.000109352	9.27569e-08
1596	10	122803507	123856184	1743	203	CAD	0.000118663	6.92771e-09
1597	10	123856185	124894142	1740	211	CAD	0.000253692	2.01897e-25
1611	11	1061400	1857845	1438	152	CAD	7.73483e-05	5.6059e-06
1624	11	11632651	12470449	1512	230	CAD	8.52454e-05	1.86718e-05
1644	11	32065772	32830422	1232	122	CAD	8.85031e-05	5.26092e-08
1657	11	45019560	46316005	1692	173	CAD	8.19079e-05	7.16027e-06
1673	11	62800369	64594822	1738	149	CAD	0.000136536	5.53981e-13
1675	11	66782662	68000949	942	99	CAD	6.80779e-05	2.57735e-06
1679	11	71242835	72875068	1729	138	CAD	7.33519e-05	6.41684e-06
1701	11	94384536	95327210	1187	160	CAD	9.79596e-05	8.22588e-08
1702	11	95327211	96150134	1259	181	CAD	8.94159e-05	9.30274e-07
1710	11	101881253	102671665	1278	160	CAD	7.16243e-05	2.52496e-05
1711	11	102671666	103495635	1905	137	CAD	9.11218e-05	6.52545e-08
1722	11	116247378	117295641	1873	189	CAD	0.000233971	7.41497e-25
1724	11	118901214	120064528	1514	195	CAD	7.49469e-05	3.55797e-05
1729	11	124403478	125266684	1134	184	CAD	9.17234e-05	1.10143e-06
1733	11	128262551	129451784	1005	197	CAD	8.92574e-05	1.99419e-06
1742	12	1942427	3069506	1519	196	CAD	8.91313e-05	2.7784e-06
1745	12	4967644	6023700	1498	239	CAD	0.000114312	7.05075e-08
1760	12	20074931	20866285	1354	173	CAD	0.000165446	1.57033e-15
1763	12	22928056	23923798	1258	201	CAD	7.67771e-05	4.10996e-05
1784	12	44923826	46037744	1154	86	CAD	6.99061e-05	4.41871e-07
1794	12	56987106	58748139	1641	156	CAD	8.93488e-05	4.71105e-07
1817	12	83551126	84356775	1661	60	CAD	5.4386e-05	2.85652e-06
1828	12	96828315	97814021	1790	171	CAD	9.99318e-05	6.31421e-08
1840	12	110111515	111592381	1428	132	CAD	0.00010747	3.86439e-10
1848	12	119301062	120567740	1701	196	CAD	0.000108146	4.09813e-08
1849	12	120567741	121817509	2038	150	CAD	0.000199221	8.231e-22
1850	12	121817510	123396634	1757	104	CAD	8.12548e-05	5.90996e-08
1851	12	123396635	124843768	1982	164	CAD	0.000114544	1.35279e-09
1852	12	124843769	126079935	1914	269	CAD	0.000276127	5.12551e-26
1875	13	31433219	32986686	2186	229	CAD	0.000136406	2.15639e-10
1885	13	42037055	42950157	1488	129	CAD	7.60653e-05	2.06098e-06
1937	13	98527336	99402294	1347	186	CAD	9.51574e-05	2.45196e-07
1950	13	111621245	112319064	836	142	CAD	6.60807e-05	3.55347e-05
1963	14	29029225	30831154	1859	222	CAD	0.000103762	2.44898e-07
1966	14	33591114	34695195	1524	298	CAD	0.000111076	1.67463e-06
1999	14	68976913	69794542	1354	197	CAD	8.22028e-05	1.41895e-05
2000	14	69794543	71140426	2178	187	CAD	0.000111484	1.8065e-08
2002	14	72665320	73373373	1183	171	CAD	8.81431e-05	1.31915e-06
2028	14	102004378	103617472	1561	144	CAD	6.97188e-05	1.81541e-05
2038	15	25384328	26392947	1737	250	CAD	9.51754e-05	5.96268e-06
2048	15	37962916	39238840	1713	210	CAD	0.000115929	1.17567e-08
2050	15	40604781	42332685	2027	156	CAD	7.75963e-05	6.05566e-06
2057	15	50195877	51605477	2181	156	CAD	9.37085e-05	1.60038e-07
2058	15	51605478	53263126	2258	194	CAD	7.51844e-05	3.9187e-05
2070	15	66355635	67396520	1882	216	CAD	0.000131254	6.523e-10
2072	15	69089816	70767983	2035	250	CAD	0.000103877	7.91575e-07
2076	15	74458114	76401952	1856	163	CAD	7.70496e-05	7.2527e-06
2081	15	79998207	81077025	1720	230	CAD	8.97296e-05	1.09636e-05
2089	15	89385188	90632718	1509	181	CAD	0.000183882	1.84911e-17
2092	15	92675406	93707010	1696	248	CAD	0.000113723	1.32098e-07
2094	15	94565522	95662425	1688	258	CAD	8.19318e-05	8.49499e-05
2107	16	5782969	6446081	1158	230	CAD	0.000107678	3.85327e-07
2117	16	12793150	13893407	2249	215	CAD	9.991e-05	5.91715e-07
2118	16	13893408	15921108	1518	169	CAD	0.000114581	2.44967e-09
2136	16	54866096	55907389	127	94	CAD	5.29176e-05	7.03699e-05
2166	16	84440155	85146805	1648	257	CAD	0.000101245	3.35132e-06
2167	16	85146806	86058597	1021	230	CAD	0.000124515	5.50968e-09
2175	17	1480057	2699135	1279	199	CAD	0.000243381	3.51907e-25
2181	17	7264459	8554763	1601	186	CAD	0.000146187	1.54071e-12
2196	17	27344402	29783141	2005	121	CAD	9.26565e-05	1.46083e-08
2202	17	36116885	37361178	966	161	CAD	9.25566e-05	1.71461e-07
2209	17	45883902	47516224	2399	193	CAD	0.000312519	1.41123e-36
2217	17	56245228	58652809	1649	117	CAD	8.0045e-05	2.42483e-07
2222	17	64438388	65582327	1692	235	CAD	9.40405e-05	4.31626e-06
2224	17	66757557	68176219	1627	140	CAD	8.33383e-05	6.26327e-07
2232	17	75619257	76596287	1469	249	CAD	9.55805e-05	4.60219e-06
2241	18	2839843	3722828	1130	189	CAD	7.4171e-05	4.37631e-05
2251	18	12735559	13641479	1346	183	CAD	0.000104926	4.55146e-08
2254	18	15220935	20009696	1006	94	CAD	7.6993e-05	1.08872e-07
2255	18	20009697	21622716	1898	152	CAD	8.76373e-05	4.59656e-07
2262	18	28792735	30401128	2145	198	CAD	7.14801e-05	6.87416e-05
2268	18	38498382	39410165	1275	136	CAD	6.15354e-05	8.28048e-05
2274	18	45718493	46558306	1309	237	CAD	0.000128804	2.86913e-09
2275	18	46558307	47455925	1552	122	CAD	9.70169e-05	5.07885e-09
2281	18	52512524	53762996	1374	176	CAD	7.11344e-05	6.01854e-05
2314	19	6455429	7249359	1236	188	CAD	8.57182e-05	4.09238e-06
2316	19	8199017	9105577	994	112	CAD	8.00625e-05	2.80606e-07
2318	19	10028841	11681978	2019	224	CAD	0.000498328	8.28331e-64
2326	19	17750519	18504867	1039	140	CAD	0.000196414	2.59412e-22
2348	19	41733464	43317282	863	88	CAD	0.000304913	1.08142e-48
2351	19	45040933	45893307	911	148	CAD	0.000621508	5.3296e-101
2353	19	46765061	47752727	1103	161	CAD	8.99057e-05	4.50634e-07
2361	19	53431218	54042240	853	144	CAD	6.7389e-05	3.56795e-05
2370	20	884242	1771285	1402	210	CAD	7.37877e-05	9.22005e-05
2391	20	19957929	21682377	1738	197	CAD	7.30022e-05	5.96747e-05
2399	20	32484507	33890060	1166	60	CAD	5.3025e-05	4.46768e-06
2400	20	33890061	35990261	1661	149	CAD	6.96931e-05	2.94159e-05
2413	20	49236419	50653620	2136	254	CAD	9.22425e-05	1.23836e-05
2420	20	55448076	56172843	1410	214	CAD	9.27389e-05	2.5338e-06
2429	20	62179242	62963627	77	49	CAD	7.15159e-05	2.56743e-09
2432	21	15840034	16873443	1177	177	CAD	9.52282e-05	2.38848e-07
2445	21	29449871	30847296	2221	107	CAD	7.27947e-05	1.1629e-06
2448	21	33270273	34383794	1545	193	CAD	7.10644e-05	8.85608e-05
2450	21	35729262	37303548	2177	238	CAD	8.41868e-05	2.25979e-05
2453	21	39252060	40480831	1714	231	CAD	0.000121961	1.10156e-08
2457	21	43081435	43812791	230	143	CAD	7.72465e-05	3.25971e-06
2458	21	43812792	44815008	144	92	CAD	5.17192e-05	8.29921e-05
2460	21	46045434	47014880	123	87	CAD	5.19089e-05	7.09109e-05
2465	22	19635655	20969184	1295	165	CAD	0.00014238	7.74086e-13
2469	22	23950733	25282436	1485	137	CAD	0.000174403	1.03811e-16
2474	22	29457602	30962255	2028	175	CAD	9.13277e-05	6.40183e-07
11	1	8580988	9475966	1050	185	VTE	6.97631e-05	1.54871e-06
14	1	11709174	13481025	1341	159	VTE	5.68397e-05	2.15493e-05
20	1	18427821	19238924	1419	225	VTE	5.76514e-05	9.47151e-05
27	1	25885139	27992665	1889	159	VTE	5.54872e-05	5.01378e-05
42	1	47257262	48105233	1006	115	VTE	4.53489e-05	8.56069e-05
98	1	111134063	112489248	2328	243	VTE	9.09032e-05	4.64143e-08
104	1	118118668	119408888	1771	159	VTE	9.64009e-05	5.72985e-11
117	1	159882516	161054076	1471	192	VTE	6.11288e-05	2.83573e-05
118	1	161054077	161945442	1244	115	VTE	5.09035e-05	1.40347e-05
125	1	167163955	168179086	1259	171	VTE	7.16957e-05	5.66952e-07
126	1	168179087	169521551	2274	214	VTE	0.00458834	0
128	1	170193208	171044255	1174	111	VTE	0.000124268	9.3416e-19
129	1	171044256	172465153	2247	173	VTE	5.29124e-05	7.15041e-05
130	1	172465154	173582511	1170	143	VTE	5.03436e-05	7.83521e-05
155	1	201067953	202583884	2048	267	VTE	0.000128899	2.50013e-12
156	1	202583885	204092537	1891	226	VTE	7.72582e-05	1.5231e-06
163	1	212347583	213958292	2332	213	VTE	6.62984e-05	1.9666e-05
169	1	218563961	220073132	2430	169	VTE	9.41687e-05	1.63027e-10
179	1	230227248	231287764	2180	245	VTE	9.22079e-05	2.71696e-08
184	1	234365797	235097113	1214	196	VTE	7.0724e-05	2.61241e-06
215	2	10611655	11230349	1254	159	VTE	5.81344e-05	1.10027e-05
228	2	24669225	25895394	1330	140	VTE	4.76915e-05	9.35301e-05
251	2	45850048	46499326	1105	235	VTE	9.68301e-05	1.32234e-08
263	2	55663337	56394698	1310	137	VTE	4.86951e-05	6.30538e-05
271	2	64696090	65938002	1698	196	VTE	8.00046e-05	2.29658e-07
274	2	67979829	68877774	1370	131	VTE	0.000111194	4.62408e-15
276	2	70756284	71385813	1155	148	VTE	5.25165e-05	3.90307e-05
290	2	84395900	85992794	2177	191	VTE	7.35781e-05	6.0933e-07
320	2	127895645	129486897	2589	208	VTE	0.000252193	1.95384e-37
324	2	132598286	133352950	363	45	VTE	4.17501e-05	7.01692e-07
334	2	143259781	144503688	1485	137	VTE	5.10171e-05	4.31085e-05
349	2	164702313	165917788	1334	147	VTE	6.03624e-05	5.06224e-06
353	2	169224446	170155561	1261	172	VTE	5.29098e-05	5.8917e-05
378	2	198140351	199654969	1210	99	VTE	4.59405e-05	2.70679e-05
399	2	222327714	223353965	1194	151	VTE	5.82484e-05	2.17174e-05
407	2	230541093	231847386	2012	214	VTE	6.25019e-05	4.12564e-05
445	3	24270190	25516193	2296	255	VTE	9.10372e-05	6.61535e-08
471	3	58557719	59998583	1930	219	VTE	9.53016e-05	1.36046e-08
472	3	59998584	60571139	1228	189	VTE	5.58599e-05	9.86473e-05
499	3	88375764	89612939	1712	108	VTE	0.000102949	1.63878e-15
501	3	94250145	95088587	1218	71	VTE	3.59928e-05	8.09658e-05
519	3	113657666	115649909	2051	237	VTE	7.98618e-05	1.20715e-06
541	3	137372142	138693846	1288	111	VTE	4.69702e-05	4.57416e-05
543	3	139831268	141034637	1613	167	VTE	5.86202e-05	1.35999e-05
551	3	148638309	149998411	2201	223	VTE	9.75274e-05	3.80305e-09
570	3	168972663	170174578	1511	153	VTE	5.32858e-05	6.38541e-05
583	3	185709997	186602045	1054	194	VTE	0.000119379	3.15549e-13
585	3	187939200	189451805	1953	227	VTE	8.67023e-05	1.53693e-07
591	3	194217141	195196789	131	92	VTE	4.46386e-05	2.48917e-05
620	4	21416381	22835185	2268	177	VTE	6.26624e-05	1.44404e-05
638	4	37880861	38984838	1967	242	VTE	8.78927e-05	1.0484e-07
671	4	78045638	78967715	1259	117	VTE	5.33808e-05	8.19934e-06
698	4	109978983	111733579	2247	210	VTE	6.78708e-05	1.11579e-05
737	4	153520884	155044409	2263	230	VTE	6.58827e-05	2.94449e-05
738	4	155044410	156520288	1930	180	VTE	0.000908751	6.47163e-226
804	5	31679465	32727914	1531	210	VTE	7.93033e-05	6.70128e-07
805	5	32727915	33971056	1896	180	VTE	8.20106e-05	3.06498e-08
808	5	36431968	37925487	1759	170	VTE	7.01452e-05	5.77598e-07
821	5	53747857	55221398	2594	163	VTE	5.63907e-05	2.76622e-05
828	5	60930754	62180368	1361	130	VTE	5.96218e-05	4.44132e-06
854	5	95117260	96467377	1902	186	VTE	0.000101309	8.34521e-11
879	5	122005292	123191941	1853	149	VTE	6.72588e-05	4.18461e-07
888	5	132554691	134556570	2418	282	VTE	8.65153e-05	5.30172e-07
894	5	142532957	143605908	1454	163	VTE	8.20712e-05	1.74219e-08
898	5	148662215	149850203	1513	230	VTE	6.59257e-05	4.16129e-05
904	5	154599751	155459556	1241	124	VTE	4.67088e-05	8.24543e-05
917	5	169506967	170898340	1882	215	VTE	6.34238e-05	2.21698e-05
920	5	173606996	174662885	1705	239	VTE	7.52453e-05	2.92971e-06
937	6	13352327	15069421	1861	241	VTE	6.61232e-05	2.67839e-05
949	6	24950380	25684629	1675	157	VTE	0.000104056	3.44965e-12
953	6	28666365	29529755	197	47	VTE	3.83109e-05	5.1769e-06
958	6	31106494	31250556	185	34	VTE	6.48048e-05	5.00432e-13
960	6	31320269	31427209	236	35	VTE	8.68198e-05	5.64109e-18
961	6	31427210	32208901	588	104	VTE	9.40292e-05	4.92552e-13
967	6	32682214	32897998	319	51	VTE	3.61621e-05	1.90086e-05
1027	6	95176338	96480153	1722	105	VTE	4.41791e-05	6.03207e-05
1050	6	121087445	121908063	1524	79	VTE	3.7526e-05	7.18915e-05
1059	6	131457165	132890694	1779	192	VTE	6.81278e-05	5.46541e-06
1063	6	137553213	138825721	2106	199	VTE	6.43278e-05	1.41431e-05
1070	6	147015883	148184844	1413	160	VTE	6.16553e-05	6.98671e-06
1126	7	27351287	28890886	2122	250	VTE	9.51199e-05	3.96733e-08
1147	7	50894509	51951647	1485	170	VTE	5.8949e-05	2.17762e-05
1164	7	70144615	71215741	1969	187	VTE	5.71806e-05	8.38651e-05
1171	7	80055722	81533566	1945	192	VTE	6.08395e-05	4.54769e-05
1191	7	105312564	106399739	1577	238	VTE	6.52521e-05	5.29749e-05
1206	7	126640873	127903738	1583	162	VTE	6.10059e-05	9.42093e-06
1215	7	138755108	140217630	1873	210	VTE	7.7652e-05	5.69414e-07
1217	7	142098980	144324464	1693	139	VTE	5.687e-05	1.23448e-05
1223	7	149843000	150897818	1544	157	VTE	9.15285e-05	2.07616e-10
1228	7	155280611	156344386	1117	208	VTE	6.34327e-05	2.82315e-05
1267	8	21650454	22895018	1483	222	VTE	7.32115e-05	4.48297e-06
1273	8	27406512	28344176	1496	174	VTE	9.22381e-05	1.2109e-09
1315	8	81340232	82878769	1983	191	VTE	7.31464e-05	9.03445e-07
1328	8	98132520	99388944	1839	200	VTE	5.89803e-05	4.26453e-05
1356	8	131545726	132534636	1777	179	VTE	9.08151e-05	1.74347e-09
1358	8	133461552	134509448	1681	216	VTE	7.57287e-05	1.14262e-06
1360	8	135313674	136220342	1506	168	VTE	5.5766e-05	7.26682e-05
1381	9	8262304	9170120	1873	219	VTE	8.18298e-05	8.99454e-07
1399	9	23091194	23859374	1088	180	VTE	8.09071e-05	8.66105e-08
1412	9	34704545	36749273	2291	245	VTE	6.83515e-05	2.10062e-05
1418	9	70939678	72288878	1840	186	VTE	6.46855e-05	3.0846e-05
1438	9	93441051	94175374	1136	148	VTE	5.36735e-05	4.92165e-05
1443	9	97418634	98885862	1788	188	VTE	7.83351e-05	3.89119e-07
1445	9	100310518	101596750	1822	218	VTE	7.22961e-05	4.20989e-06
1451	9	107061020	108203095	2119	203	VTE	6.31095e-05	3.18738e-05
1460	9	115390113	116159540	1180	146	VTE	6.75532e-05	6.04358e-07
1478	9	135135888	136042490	1214	187	VTE	0.000343425	2.78185e-57
1480	9	136770927	137593527	1023	153	VTE	8.87155e-05	1.13383e-09
1497	10	10081280	10969481	1434	169	VTE	5.76331e-05	3.75889e-05
1516	10	27669567	28734422	1932	165	VTE	5.29719e-05	9.4487e-05
1544	10	62626466	64069687	2041	188	VTE	6.04199e-05	2.03056e-05
1554	10	72659224	73514214	1502	236	VTE	8.08314e-05	8.3714e-07
1565	10	85463485	86459980	1848	181	VTE	5.47449e-05	8.20615e-05
1580	10	102509299	104206837	1592	191	VTE	6.36051e-05	1.02165e-05
1581	10	104206838	106142283	2452	200	VTE	6.28674e-05	2.82153e-05
1603	10	129831970	130694008	1487	237	VTE	9.17285e-05	3.85862e-08
1611	11	1061400	1857845	1433	152	VTE	6.19876e-05	2.69644e-06
1657	11	45019560	46316005	1687	173	VTE	0.000195501	1.58704e-28
1659	11	48066367	48765366	1142	16	VTE	0.000113122	1.65997e-31
1661	11	49386072	50217008	1344	12	VTE	2.30198e-05	6.91567e-06
1664	11	51581596	55477633	1260	10	VTE	4.1179e-05	1.55794e-10
1666	11	55947453	56623494	1386	40	VTE	7.14703e-05	8.96401e-14
1667	11	56623495	57675986	1343	132	VTE	0.000186467	2.51441e-33
1671	11	60515106	61717117	1144	157	VTE	0.000106242	9.36138e-13
1674	11	64594823	66782661	2031	188	VTE	5.95148e-05	2.18096e-05
1678	11	69713997	71242834	2445	244	VTE	7.0116e-05	8.58314e-06
1695	11	88359288	89209738	1296	63	VTE	3.55309e-05	7.70461e-05
1714	11	105932283	107054024	1643	166	VTE	5.8085e-05	1.81489e-05
1717	11	109891838	111117780	1674	160	VTE	6.28034e-05	6.49856e-06
1718	11	111117781	112755446	1716	162	VTE	6.0711e-05	7.00432e-06
1733	11	128262551	129451784	1000	194	VTE	0.000160976	2.92886e-20
1734	11	129451785	130500783	139	100	VTE	6.10199e-05	1.37135e-07
1743	12	3069507	3871114	1387	222	VTE	8.5883e-05	7.35216e-08
1753	12	12721875	13559527	976	176	VTE	7.2037e-05	5.70416e-07
1764	12	23923799	25058714	1809	239	VTE	6.87083e-05	1.2286e-05
1792	12	54371449	55416802	1224	165	VTE	0.000111557	2.59091e-13
1797	12	61737954	63055936	1853	175	VTE	6.83006e-05	1.10564e-06
1803	12	68006683	68839661	1245	170	VTE	5.63939e-05	4.11848e-05
1804	12	68839662	70097805	2017	215	VTE	7.47476e-05	1.32285e-06
1805	12	70097806	71177961	2086	160	VTE	7.74529e-05	7.00939e-08
1823	12	92061180	93487547	2096	204	VTE	7.64732e-05	9.01854e-07
1825	12	94385885	95147845	1266	207	VTE	6.33007e-05	3.92538e-05
1830	12	99244338	100931423	2130	191	VTE	6.48449e-05	1.70127e-05
1832	12	101825062	102966633	1525	154	VTE	6.31954e-05	3.57159e-06
1834	12	104140832	105079100	1900	186	VTE	0.000163054	1.62962e-21
1841	12	111592382	113947983	2161	167	VTE	0.000106632	5.17001e-12
1856	12	128372589	129170296	1110	177	VTE	7.61468e-05	4.42848e-07
1873	13	28587126	30068525	2063	199	VTE	5.73754e-05	7.97403e-05
1878	13	35744569	36579413	1465	145	VTE	5.53268e-05	1.4405e-05
1894	13	51554237	53336571	1835	189	VTE	5.89879e-05	4.60525e-05
1949	13	110995433	111621244	1167	184	VTE	5.74501e-05	4.2207e-05
1955	14	20876081	21982654	1448	265	VTE	7.24092e-05	1.32531e-05
1958	14	23985937	24906056	1011	152	VTE	8.89426e-05	4.15257e-10
1966	14	33591114	34695195	1513	297	VTE	0.000101667	1.42305e-08
2019	14	92101229	93386328	2058	236	VTE	0.00015551	4.0935e-17
2021	14	94892241	95946792	2053	284	VTE	0.000131125	4.43593e-12
2029	14	103617473	104439106	49	31	VTE	3.91937e-05	1.51322e-07
2040	15	27563173	29141035	1269	140	VTE	5.24851e-05	3.25109e-05
2041	15	29141036	30604119	1600	157	VTE	5.32044e-05	5.38534e-05
2051	15	42332686	44987755	2073	147	VTE	5.39475e-05	6.59732e-05
2065	15	59901117	61130595	1579	201	VTE	8.20343e-05	2.61138e-07
2070	15	66355635	67396520	1870	215	VTE	6.39751e-05	2.27244e-05
2081	15	79998207	81077025	1710	228	VTE	7.70441e-05	1.45418e-06
2087	15	87158588	88035757	1535	181	VTE	6.38942e-05	6.60447e-06
2090	15	90632719	91593623	1405	132	VTE	6.29833e-05	7.72897e-07
2104	16	1996493	3379996	947	145	VTE	5.45536e-05	3.04443e-05
2118	16	13893408	15921108	1513	168	VTE	5.75368e-05	2.82898e-05
2120	16	17343278	19104257	1623	159	VTE	5.81093e-05	1.4994e-05
2126	16	26154123	27443061	2027	274	VTE	0.000101494	1.65781e-08
2128	16	29043178	31384210	1115	115	VTE	6.15928e-05	4.00239e-07
2135	16	53393883	54866095	219	135	VTE	6.10646e-05	1.88469e-06
2153	16	74889128	75525959	1103	111	VTE	5.96003e-05	7.15518e-07
2159	16	78973581	79662634	1275	253	VTE	7.33503e-05	7.95438e-06
2160	16	79662635	80559685	1863	213	VTE	6.65295e-05	1.11947e-05
2161	16	80559686	81437861	1533	200	VTE	6.68739e-05	8.57208e-06
2164	16	83077870	83778371	1775	253	VTE	7.68052e-05	2.51257e-06
2165	16	83778372	84440154	1675	269	VTE	0.000106455	3.46329e-09
2171	16	88387229	89106304	82	62	VTE	0.000103714	2.13436e-17
2175	17	1480057	2699135	1273	198	VTE	0.000173936	4.4574e-22
2180	17	6305079	7264458	1143	209	VTE	0.000102312	7.1046e-10
2181	17	7264459	8554763	1591	186	VTE	6.51349e-05	8.31855e-06
2199	17	32356062	33614189	1637	200	VTE	8.05899e-05	3.0229e-07
2224	17	66757557	68176219	1616	138	VTE	9.06101e-05	3.48187e-11
2247	18	8788525	9816164	1934	241	VTE	0.000126882	9.75155e-13
2258	18	24088164	25305260	1755	203	VTE	5.55805e-05	5.26979e-05
2289	18	60780195	62074993	1878	160	VTE	6.18244e-05	4.87548e-06
2301	18	73568261	74471745	1657	212	VTE	7.49868e-05	9.45732e-07
2302	18	74471746	75240760	1265	198	VTE	6.33089e-05	1.60522e-05
2314	19	6455429	7249359	1230	187	VTE	7.09134e-05	1.61517e-06
2318	19	10028841	11681978	2011	224	VTE	0.00033481	4.56449e-52
2327	19	18504868	19749166	1292	129	VTE	5.47879e-05	6.4149e-06
2339	19	33028100	33785835	1297	101	VTE	4.48513e-05	5.44381e-06
2351	19	45040933	45893307	908	148	VTE	9.58116e-05	3.7673e-11
2353	19	46765061	47752727	1096	161	VTE	5.89563e-05	1.44689e-05
2371	20	1771286	2668108	1423	196	VTE	8.62591e-05	5.35386e-08
2392	20	21682378	22780956	1360	109	VTE	5.06714e-05	8.84936e-06
2398	20	30569660	32484506	1777	177	VTE	0.00011914	3.25364e-14
2399	20	32484507	33890060	1164	60	VTE	0.000244447	8.71731e-57
2400	20	33890061	35990261	1653	148	VTE	0.000132196	3.98489e-18
2408	20	44072211	45673603	2313	242	VTE	6.69196e-05	2.16129e-05
2432	21	15840034	16873443	1170	177	VTE	6.11717e-05	1.21669e-05
2435	21	19479025	20407307	1578	182	VTE	6.20795e-05	1.06076e-05
2452	21	38046450	39252059	1944	193	VTE	8.04224e-05	1.31388e-07
2477	22	32662294	33501725	1520	179	VTE	7.70749e-05	2.32144e-07
2482	22	37364005	38718589	1753	225	VTE	8.31024e-05	3.99012e-07
2486	22	42867928	43574017	1070	112	VTE	9.85906e-05	1.01535e-13
2490	22	46351049	47299625	126	85	VTE	4.52353e-05	1.03864e-05
26	1	23907046	25885138	1949	209	HF	9.91578e-05	1.89781e-05
60	1	69438910	70992905	1907	187	HF	9.17589e-05	1.95243e-05
101	1	114664388	116207297	2374	209	HF	9.34847e-05	2.71291e-05
159	1	205917549	208162951	1718	188	HF	9.5582e-05	3.13758e-05
161	1	209711170	211082892	1968	205	HF	0.000126343	1.46382e-07
195	1	243048004	244723196	1337	176	HF	8.52821e-05	7.73052e-05
209	2	5568654	6306606	1266	164	HF	9.96417e-05	2.12097e-06
221	2	15721704	17241115	2029	247	HF	9.49447e-05	3.51688e-05
241	2	36867390	37603360	1211	143	HF	0.000119804	2.11722e-08
344	2	157556097	159040979	1423	159	HF	7.95879e-05	6.24816e-05
363	2	179224871	180336045	1443	161	HF	9.6924e-05	1.6749e-06
424	3	2140012	3128152	1669	266	HF	0.000111962	1.04824e-05
435	3	12859210	14312007	2052	249	HF	0.000109896	2.23479e-05
474	3	61277588	62609818	1604	250	HF	0.000103968	7.79545e-06
619	4	20086839	21416380	2073	221	HF	0.000123271	3.20508e-07
765	4	182065647	182946258	1673	234	HF	0.000105381	1.5749e-05
789	5	13608148	14910295	1770	199	HF	0.000136908	9.66321e-09
832	5	65606871	67096191	2035	184	HF	0.000115885	4.80194e-07
873	5	116208001	117348497	1843	188	HF	0.000116611	2.75989e-07
891	5	136949854	139408116	1847	183	HF	0.000118895	1.29478e-07
936	6	11790672	13352326	2121	211	HF	0.000100802	7.04836e-06
971	6	34979271	36346353	1655	172	HF	8.06121e-05	7.2589e-05
972	6	36346354	37570051	1858	217	HF	0.000107302	5.18561e-06
976	6	40778402	42103738	1798	239	HF	9.54385e-05	9.79791e-05
978	6	43770627	44596897	1088	216	HF	0.000116377	7.9193e-07
980	6	45408422	46430701	1220	147	HF	8.00077e-05	3.56154e-05
1057	6	129850179	130550137	1198	182	HF	9.78814e-05	4.0098e-06
1071	6	148184845	149278798	1952	243	HF	0.000112717	1.87729e-06
1083	6	159604053	160583918	1537	152	HF	9.93777e-05	8.05946e-07
1084	6	160583919	161371014	1277	104	HF	6.92e-05	8.17145e-06
1115	7	15877565	16739013	1430	164	HF	0.000106394	4.73463e-07
1177	7	87836642	89330087	2398	158	HF	8.01264e-05	5.06226e-05
1227	7	154407488	155280610	1565	224	HF	9.81261e-05	2.06595e-05
1280	8	36641175	38803980	1873	224	HF	0.00012724	2.64859e-07
1344	8	116094204	118300068	2022	197	HF	9.40517e-05	1.16418e-05
1389	9	14244748	14902924	1001	223	HF	0.000148267	4.40515e-09
1397	9	20483881	21674032	1720	193	HF	0.000114371	3.79352e-07
1422	9	76197745	77862308	1951	196	HF	0.000105458	5.13825e-06
1427	9	81161598	82601465	1624	241	HF	0.000130609	1.64047e-07
1429	9	83455503	85135751	1942	205	HF	0.00011999	1.14218e-07
1488	10	2637066	3225336	1164	155	HF	8.51188e-05	3.47559e-05
1512	10	24489448	25577761	1216	193	HF	7.94688e-05	9.76778e-05
1568	10	88443653	89971628	1442	181	HF	0.000141253	1.42e-09
1599	10	125798320	126875816	1588	197	HF	0.000110052	1.02518e-06
1602	10	129134739	129831969	1698	207	HF	9.84644e-05	2.1169e-05
1624	11	11632651	12470449	1485	224	HF	8.62246e-05	9.41953e-05
1631	11	19780785	20686336	1391	233	HF	0.000113868	2.86896e-06
1764	12	23923799	25058714	1748	232	HF	0.000111279	1.61393e-06
1833	12	102966634	104140831	1595	184	HF	0.000114508	2.80962e-07
1840	12	110111515	111592381	1380	125	HF	7.24432e-05	4.45059e-05
1857	12	129170297	129887418	154	112	HF	7.95371e-05	9.49509e-06
1867	13	22795189	23729049	1898	235	HF	0.000113754	4.03343e-06
1915	13	75882385	76671493	1367	144	HF	7.81252e-05	5.022e-05
2021	14	94892241	95946792	1980	277	HF	0.000176088	4.46354e-10
2049	15	39238841	40604780	1687	188	HF	8.5825e-05	7.29976e-05
2081	15	79998207	81077025	1659	221	HF	0.00014416	2.69169e-09
2093	15	93707011	94565521	1532	236	HF	0.000157214	2.29385e-09
2124	16	24014706	25235251	1461	222	HF	9.74183e-05	3.20943e-05
2135	16	53393883	54866095	205	133	HF	0.000105832	1.16193e-07
2231	17	74908267	75619256	1125	185	HF	0.000101331	6.74248e-06
2247	18	8788525	9816164	1871	234	HF	0.000120246	1.06349e-06
2248	18	9816165	10675548	1208	230	HF	0.000146408	1.25045e-08
2250	18	11872227	12735558	1514	136	HF	8.11163e-05	1.99253e-05
2274	18	45718493	46558306	1219	229	HF	9.15794e-05	8.42467e-05
2352	19	45893308	46765060	1212	155	HF	9.1956e-05	1.02826e-05
2391	20	19957929	21682377	1697	192	HF	0.000102787	3.17221e-06
2458	21	43812792	44815008	143	92	HF	6.60897e-05	3.90756e-05
2485	22	41722788	42867927	1142	121	HF	7.6683e-05	2.04346e-05
33	1	34371023	35201626	1221	176	PAD	0.000179938	9.44154e-05
47	1	54771294	55727134	1563	199	PAD	0.000198534	2.37554e-05
48	1	55727135	56799636	1767	157	PAD	0.000227862	4.7249e-08
126	1	168179087	169521551	2245	208	PAD	0.00022138	4.27243e-06
156	1	202583885	204092537	1886	224	PAD	0.000301686	2.97101e-08
196	1	244723197	245970505	1548	234	PAD	0.000157144	7.12612e-05
241	2	36867390	37603360	1238	144	PAD	0.000250464	6.89237e-09
274	2	67979829	68877774	1296	127	PAD	0.000169065	1.29513e-05
312	2	119635490	121073752	1964	179	PAD	0.000203303	3.21096e-06
393	2	215899571	217566011	1977	243	PAD	0.000261227	4.77361e-07
486	3	74383138	75374967	971	81	PAD	0.000154176	8.4948e-06
512	3	106174686	107736519	2012	201	PAD	0.000227663	1.34877e-05
603	4	5972710	7135819	1713	268	PAD	0.000269622	5.81523e-07
604	4	7135820	7726034	1268	249	PAD	0.000186878	7.41788e-05
622	4	23858351	24764724	1243	186	PAD	0.000218329	7.5346e-07
675	4	82655624	84003062	1979	154	PAD	0.000174804	3.0974e-05
766	4	182946259	183603892	1081	193	PAD	0.000327921	3.80621e-10
778	5	2106886	2960068	1643	214	PAD	0.000206983	6.55617e-05
823	5	55968967	56896890	1386	159	PAD	0.000193675	2.87413e-05
852	5	91956906	93814604	1350	180	PAD	0.000303489	1.38215e-10
891	5	136949854	139408116	1880	182	PAD	0.000192682	2.40837e-06
898	5	148662215	149850203	1476	225	PAD	0.000217679	5.56951e-06
1012	6	79859904	80693927	1312	144	PAD	0.000185183	4.09258e-06
1088	6	164687463	165835953	761	133	PAD	0.000198514	6.89025e-06
1114	7	15013695	15877564	1363	170	PAD	0.000167594	2.43665e-05
1117	7	17596579	19131026	1919	256	PAD	0.000166816	5.47079e-05
1120	7	21390645	22165060	1495	237	PAD	0.000201969	1.09057e-05
1134	7	36507691	37981936	2134	242	PAD	0.000198193	1.94564e-05
1181	7	93691726	95174847	1467	176	PAD	0.000178292	1.8155e-05
1194	7	109095559	110479479	1856	184	PAD	0.000166123	9.05988e-05
1213	7	136113468	137657459	1658	177	PAD	0.000181947	1.85631e-05
1248	8	9167796	9835863	1345	135	PAD	0.000164577	2.34386e-05
1260	8	16988031	17492672	1019	174	PAD	0.000229225	1.54002e-06
1307	8	72013185	72917489	1401	193	PAD	0.000180193	1.16844e-05
1350	8	124001020	125453322	1883	217	PAD	0.000187474	6.67803e-05
1352	8	126766828	128073654	1931	200	PAD	0.000175168	2.11131e-05
1381	9	8262304	9170120	1709	219	PAD	0.000223389	3.78566e-06
1398	9	21674033	23091193	1968	208	PAD	0.000380118	2.55094e-13
1412	9	34704545	36749273	2210	237	PAD	0.00023901	1.6158e-06
1434	9	90135155	90890979	1223	141	PAD	0.000180582	4.98722e-05
1476	9	132999453	134141936	1274	208	PAD	0.000173395	8.56631e-05
1500	10	12581572	13208061	1051	180	PAD	0.000209381	2.02617e-06
1552	10	71050505	71672997	1206	203	PAD	0.000224995	5.59074e-06
1629	11	17583949	18740267	1566	147	PAD	0.000157056	7.94341e-05
1725	11	120064529	121208186	1411	181	PAD	0.000201152	1.11319e-05
1731	11	126304241	127306871	1530	210	PAD	0.000209485	4.91306e-06
1732	11	127306872	128262550	1498	139	PAD	0.000155509	9.98935e-05
1822	12	90567002	92061179	1963	164	PAD	0.000297384	8.83843e-10
1841	12	111592382	113947983	2063	165	PAD	0.000249708	1.56197e-08
1868	13	23729050	24818333	2221	245	PAD	0.000210247	1.76238e-05
1873	13	28587126	30068525	2020	193	PAD	0.000196617	2.56146e-05
1911	13	71010209	71976862	1705	180	PAD	0.000289517	1.55006e-09
1948	13	109813577	110995432	2071	243	PAD	0.00023091	3.78258e-06
1955	14	20876081	21982654	1428	260	PAD	0.000240005	5.13375e-06
1970	14	37282013	38722114	1627	134	PAD	0.000164199	4.36442e-05
1993	14	61652817	62717985	1368	199	PAD	0.000195973	2.3052e-05
2021	14	94892241	95946792	2027	278	PAD	0.000213565	3.83594e-06
2027	14	100786190	102004377	1504	238	PAD	0.000212231	1.16522e-05
2067	15	62106139	63218978	1568	216	PAD	0.000294358	6.23691e-09
2093	15	93707011	94565521	1543	235	PAD	0.000220657	7.81881e-08
2095	15	95662426	96864278	1473	223	PAD	0.000274324	4.88414e-08
2104	16	1996493	3379996	940	140	PAD	0.000168777	1.62351e-05
2126	16	26154123	27443061	2006	267	PAD	0.000234891	2.76086e-06
2158	16	78280637	78973580	1816	247	PAD	0.000271535	7.711e-08
2162	16	81437862	82310204	1524	241	PAD	0.000228472	1.81574e-05
2183	17	9619357	10572617	1507	202	PAD	0.000189995	6.82434e-05
2210	17	47516225	48722590	1109	235	PAD	0.000253615	2.30852e-07
2230	17	73741322	74908266	1538	171	PAD	0.000175422	8.03636e-05
2231	17	74908267	75619256	1202	184	PAD	0.000204514	4.21273e-06
2318	19	10028841	11681978	1991	218	PAD	0.000191477	4.39173e-05
2406	20	42185672	43008890	1123	164	PAD	0.000154488	6.41465e-05
2412	20	48212976	49236418	1426	166	PAD	0.000179259	5.11895e-05
2413	20	49236419	50653620	2078	248	PAD	0.000315962	2.46016e-10
2449	21	34383795	35729261	1640	224	PAD	0.000345874	3.1049e-10
2468	22	23143365	23950732	850	116	PAD	0.000141979	2.95701e-05
2471	22	26166935	27192923	1642	233	PAD	0.000334719	1.19067e-09
2473	22	27952442	29457601	1609	186	PAD	0.000160553	8.54219e-06
2474	22	29457602	30962255	2005	170	PAD	0.000186632	5.41685e-06
2477	22	32662294	33501725	1489	175	PAD	0.000192499	6.45596e-05
4	1	2983520	3582047	812	155	Stroke	7.1902e-05	2.58303e-06
13	1	10753428	11709173	1119	137	Stroke	7.78298e-05	1.03916e-07
16	1	14720132	15755230	1656	248	Stroke	7.71366e-05	6.75352e-06
40	1	43512670	45167235	1856	194	Stroke	0.000104388	2.84541e-09
117	1	159882516	161054076	1488	192	Stroke	9.50396e-05	3.9343e-08
123	1	165553813	166458031	1121	157	Stroke	6.1601e-05	2.85558e-05
186	1	236199672	237409458	1987	200	Stroke	7.16334e-05	1.44945e-05
242	2	37603361	38887393	2013	225	Stroke	6.98822e-05	3.61163e-05
244	2	40087419	40786176	1126	170	Stroke	5.90934e-05	9.13384e-05
262	2	54688235	55663336	1677	172	Stroke	6.11998e-05	5.24727e-05
349	2	164702313	165917788	1341	149	Stroke	6.35954e-05	1.14436e-05
363	2	179224871	180336045	1490	167	Stroke	6.43297e-05	2.39096e-05
381	2	202504863	203639686	1191	135	Stroke	5.67563e-05	4.37207e-05
383	2	205038120	206821199	1866	266	Stroke	8.72139e-05	1.99173e-06
398	2	221445192	222327713	1098	141	Stroke	5.62031e-05	4.079e-05
412	2	235625790	236276287	1199	173	Stroke	6.37035e-05	4.76152e-05
424	3	2140012	3128152	1704	269	Stroke	0.0001124	6.7809e-09
431	3	8664893	9970731	1618	262	Stroke	0.000134084	2.93247e-11
444	3	23426045	24270189	1181	160	Stroke	6.09692e-05	2.58711e-05
457	3	36840137	38729767	2193	231	Stroke	6.99498e-05	8.57432e-05
467	3	54074845	54892586	1099	170	Stroke	5.80568e-05	7.87515e-05
476	3	63670804	64662373	1165	200	Stroke	7.45118e-05	2.96885e-06
489	3	77507833	79023360	1914	171	Stroke	6.08492e-05	4.22475e-05
520	3	115649910	116498570	1154	120	Stroke	5.54538e-05	1.81665e-05
523	3	118086930	118903053	1302	122	Stroke	5.13603e-05	8.95815e-05
538	3	132925968	133718493	1202	169	Stroke	5.96052e-05	6.43727e-05
551	3	148638309	149998411	2214	224	Stroke	0.000123129	3.69423e-10
552	3	149998412	151131307	1463	181	Stroke	7.04564e-05	1.69828e-05
571	3	170174579	171134849	1208	167	Stroke	5.97894e-05	7.50615e-05
576	3	175671425	176931163	1906	147	Stroke	5.41806e-05	9.75551e-05
581	3	183203156	184524268	1866	238	Stroke	7.24066e-05	4.96577e-05
601	4	4266179	5051834	1381	204	Stroke	6.32403e-05	8.85504e-05
619	4	20086839	21416380	2188	229	Stroke	7.10878e-05	3.22583e-05
658	4	61971162	63337954	1721	187	Stroke	7.45131e-05	2.48063e-06
715	4	126476843	127279171	1212	120	Stroke	7.43966e-05	1.37828e-07
738	4	155044410	156520288	1939	182	Stroke	0.00015198	1.66768e-16
759	4	177129679	178314527	1993	174	Stroke	8.26728e-05	3.27699e-07
777	5	1206610	2106885	1602	221	Stroke	0.000112423	1.05532e-09
804	5	31679465	32727914	1539	211	Stroke	0.000111528	1.36771e-09
823	5	55968967	56896890	1407	166	Stroke	6.76413e-05	8.67377e-06
878	5	120960738	122005291	1190	120	Stroke	5.04806e-05	8.98544e-05
888	5	132554691	134556570	2436	284	Stroke	9.68234e-05	1.36121e-06
907	5	157191082	158484775	1880	204	Stroke	7.90783e-05	5.10809e-06
916	5	168342744	169506966	1975	231	Stroke	7.2285e-05	1.77576e-05
918	5	170898341	172285682	1897	269	Stroke	0.000105028	2.9815e-08
920	5	173606996	174662885	1719	241	Stroke	7.49288e-05	2.13791e-05
926	6	63979	1380679	1844	258	Stroke	0.000130495	4.09494e-11
933	6	7808324	9020710	2082	160	Stroke	7.50065e-05	1.19898e-06
935	6	10416551	11790671	1958	217	Stroke	8.71498e-05	5.23765e-07
936	6	11790672	13352326	2215	219	Stroke	7.11222e-05	3.98409e-05
948	6	23939307	24950379	1909	204	Stroke	8.84303e-05	1.54449e-07
972	6	36346354	37570051	1956	225	Stroke	0.000145739	3.10806e-14
975	6	39785908	40778401	1837	175	Stroke	8.68124e-05	1.22015e-07
977	6	42103739	43770626	2012	193	Stroke	6.85646e-05	2.69581e-05
1021	6	88499746	89974267	2229	217	Stroke	0.000108751	3.11842e-09
1054	6	125365055	127545459	1946	192	Stroke	7.07322e-05	1.07851e-05
1067	6	143083348	144791455	2046	244	Stroke	0.000116904	1.33389e-09
1078	6	154462011	155523957	1685	240	Stroke	9.0038e-05	5.34098e-07
1090	6	166853326	167714865	187	115	Stroke	5.19376e-05	4.68165e-05
1105	7	8718352	9225106	1131	172	Stroke	7.30664e-05	3.23644e-06
1119	7	20122180	21390644	2068	249	Stroke	8.7312e-05	2.68851e-06
1126	7	27351287	28890886	2131	252	Stroke	0.00011938	4.8233e-10
1164	7	70144615	71215741	1980	188	Stroke	6.95736e-05	8.55227e-06
1179	7	90660832	92530165	1567	155	Stroke	7.03669e-05	4.37644e-06
1227	7	154407488	155280610	1639	227	Stroke	0.000111722	2.61694e-09
1242	8	4893121	5566269	2010	221	Stroke	8.89522e-05	1.14001e-06
1280	8	36641175	38803980	1936	236	Stroke	8.8175e-05	1.19632e-06
1309	8	73838028	75011699	1728	193	Stroke	9.9915e-05	1.28782e-08
1325	8	94999067	96175630	2058	172	Stroke	8.11571e-05	8.90336e-08
1326	8	96175631	96900513	1274	180	Stroke	6.87604e-05	1.20303e-05
1331	8	102548681	103716053	1938	198	Stroke	6.73738e-05	3.14941e-05
1353	8	128073655	129291118	1954	272	Stroke	0.000106287	1.48166e-07
1366	8	141527882	142611889	148	93	Stroke	5.16046e-05	1.20385e-05
1391	9	15839404	16658377	1208	205	Stroke	8.19113e-05	1.85224e-06
1398	9	21674033	23091193	1992	212	Stroke	0.000163688	3.85637e-17
1422	9	76197745	77862308	2086	198	Stroke	6.73051e-05	3.24039e-05
1431	9	86769887	87815449	1698	170	Stroke	7.65036e-05	7.96991e-07
1446	9	101596751	103165725	1665	174	Stroke	5.90206e-05	8.14438e-05
1498	10	10969482	11856924	1391	208	Stroke	9.532e-05	9.30751e-08
1509	10	20616433	21477692	1453	148	Stroke	5.54574e-05	9.57965e-05
1543	10	61470384	62626465	2128	173	Stroke	6.25223e-05	4.72096e-05
1544	10	62626466	64069687	2052	189	Stroke	7.38543e-05	7.13735e-06
1551	10	69904171	71050504	2051	142	Stroke	6.67527e-05	2.27541e-06
1569	10	89971629	91021321	1596	195	Stroke	7.16865e-05	1.10199e-05
1581	10	104206838	106142283	2469	202	Stroke	6.2474e-05	9.00989e-05
1582	10	106142284	107877787	2521	176	Stroke	6.94341e-05	7.07082e-06
1594	10	120592840	121874445	1943	206	Stroke	9.40938e-05	5.64632e-08
1604	10	130694009	131694738	1647	185	Stroke	0.000103101	3.91613e-09
1618	11	6180841	7191230	1593	166	Stroke	6.47602e-05	2.99489e-05
1619	11	7191231	7915071	1415	175	Stroke	0.000100621	1.72876e-09
1681	11	74399332	75445253	1247	151	Stroke	5.89524e-05	4.36635e-05
1685	11	78912253	79802286	1291	203	Stroke	7.58971e-05	9.36742e-06
1735	11	130500784	131424361	156	105	Stroke	5.28522e-05	1.9593e-05
1760	12	20074931	20866285	1354	173	Stroke	6.77394e-05	1.60289e-05
1764	12	23923799	25058714	1814	239	Stroke	7.93066e-05	7.57896e-06
1792	12	54371449	55416802	1235	166	Stroke	8.70971e-05	3.38459e-08
1844	12	115439452	116197675	1206	199	Stroke	7.1652e-05	2.17288e-05
1847	12	118256125	119301061	1578	159	Stroke	9.52832e-05	4.3513e-09
1856	12	128372589	129170296	1122	180	Stroke	8.42148e-05	1.74125e-07
1874	13	30068526	31433218	2290	239	Stroke	0.000107617	1.05936e-08
1883	13	40091624	41003943	1359	185	Stroke	8.58747e-05	2.23779e-07
1914	13	74437636	75882384	2197	215	Stroke	7.05118e-05	3.22272e-05
1937	13	98527336	99402294	1347	186	Stroke	6.44131e-05	3.09854e-05
1945	13	107037865	108521978	2069	276	Stroke	9.17493e-05	1.6624e-06
1948	13	109813577	110995432	2104	248	Stroke	0.000154537	4.48616e-14
1952	13	113573119	114302561	95	67	Stroke	4.79906e-05	4.80807e-06
1955	14	20876081	21982654	1455	266	Stroke	7.80589e-05	1.75437e-05
1961	14	26395691	27720240	1645	179	Stroke	6.79125e-05	9.11446e-06
1966	14	33591114	34695195	1525	298	Stroke	7.8662e-05	6.63655e-05
1988	14	56206431	57460781	1927	218	Stroke	7.20782e-05	2.2494e-05
2000	14	69794543	71140426	2178	187	Stroke	7.48811e-05	3.92196e-06
2019	14	92101229	93386328	2072	237	Stroke	0.000104977	2.04115e-08
2023	14	97174315	98268391	1579	191	Stroke	6.08642e-05	7.52646e-05
2043	15	32177321	33484267	1421	203	Stroke	6.26528e-05	6.23085e-05
2047	15	36583328	37962915	1980	237	Stroke	9.94594e-05	8.45423e-08
2072	15	69089816	70767983	2035	250	Stroke	8.49972e-05	4.60528e-06
2095	15	95662426	96864278	1538	232	Stroke	9.21159e-05	2.31888e-07
2124	16	24014706	25235251	1511	224	Stroke	9.8391e-05	4.14238e-08
2137	16	55907390	57119889	226	121	Stroke	5.57916e-05	2.0404e-05
2151	16	73140782	74135275	1256	250	Stroke	7.96311e-05	1.01279e-05
2167	16	85146806	86058597	1021	230	Stroke	0.000108196	2.0776e-09
2177	17	3430441	4463971	1265	169	Stroke	7.19062e-05	4.29383e-06
2191	17	17326541	18900978	1306	106	Stroke	5.92197e-05	2.22418e-06
2202	17	36116885	37361178	966	161	Stroke	9.35982e-05	5.024e-09
2209	17	45883902	47516224	2399	193	Stroke	8.91582e-05	1.2288e-07
2216	17	54950108	56245227	1456	253	Stroke	7.46459e-05	2.83895e-05
2226	17	69245591	70495119	1585	238	Stroke	7.80868e-05	1.72026e-05
2227	17	70495120	71466953	1289	245	Stroke	7.43939e-05	2.41788e-05
2243	18	4603962	5575812	1499	181	Stroke	7.08942e-05	9.43642e-06
2245	18	6756497	7862479	1438	208	Stroke	0.000117602	2.29839e-11
2256	18	21622717	22746153	1598	211	Stroke	7.05015e-05	1.59794e-05
2266	18	36056933	37679127	1905	161	Stroke	7.30897e-05	1.20745e-06
2276	18	47455926	48228379	1234	165	Stroke	5.20011e-05	6.84426e-05
2278	18	49790997	50372823	1356	123	Stroke	5.11426e-05	8.56885e-05
2282	18	53762997	54957867	1684	151	Stroke	6.10048e-05	3.62273e-05
2287	18	58527237	59449422	1176	166	Stroke	5.68321e-05	7.66377e-05
2295	18	67195981	68051035	1345	157	Stroke	6.21865e-05	1.95701e-05
2297	18	69311743	70540349	2165	206	Stroke	0.00014521	5.7268e-14
2311	19	3893910	4741718	866	131	Stroke	6.33968e-05	5.39676e-06
2352	19	45893308	46765060	1254	158	Stroke	6.73681e-05	7.53909e-06
2353	19	46765061	47752727	1103	161	Stroke	5.97971e-05	4.25517e-05
2390	20	18959420	19957928	1640	208	Stroke	0.000107699	1.35707e-09
2399	20	32484507	33890060	1166	60	Stroke	3.9267e-05	6.86324e-05
2406	20	42185672	43008890	1151	171	Stroke	6.73035e-05	1.63299e-05
2420	20	55448076	56172843	1410	214	Stroke	7.96251e-05	2.98552e-06
2449	21	34383795	35729261	1687	235	Stroke	7.29014e-05	1.69566e-05
2473	22	27952442	29457601	1659	189	Stroke	9.38915e-05	3.33488e-08
2480	22	35368342	36135968	1217	153	Stroke	6.19519e-05	2.6985e-05
2483	22	38718590	40378783	1809	194	Stroke	6.12568e-05	7.27767e-05
2487	22	43574018	44409533	1517	178	Stroke	6.79725e-05	1.07539e-05
3	1	2215496	2983519	743	107	AF	7.61397e-05	2.15028e-06
9	1	6136815	7711794	2116	232	AF	0.00013465	6.91571e-09
11	1	8580988	9475966	1055	187	AF	9.18642e-05	5.72116e-06
20	1	18427821	19238924	1420	225	AF	9.98333e-05	4.18333e-06
23	1	21416122	22145629	1161	150	AF	0.000115804	1.12108e-08
24	1	22145630	22740287	1138	148	AF	8.20647e-05	1.47115e-05
43	1	48105234	49185414	1294	163	AF	7.68455e-05	4.98965e-05
46	1	53114187	54771293	2339	207	AF	0.000109774	3.85375e-07
53	1	61377616	62778733	2046	249	AF	0.000123213	2.60943e-07
60	1	69438910	70992905	1975	197	AF	0.000102078	2.39898e-06
78	1	89753965	90941549	1331	172	AF	9.66174e-05	1.43081e-06
86	1	99425001	100269207	1228	142	AF	9.88033e-05	2.38905e-07
95	1	107874654	109271449	1915	180	AF	9.43282e-05	2.61203e-06
101	1	114664388	116207297	2421	213	AF	0.000130405	4.87791e-09
112	1	153410810	154685545	1161	128	AF	0.000129863	2.98605e-11
118	1	161054077	161945442	1249	116	AF	6.68969e-05	6.58801e-05
126	1	168179087	169521551	2289	217	AF	0.000168485	7.82718e-13
148	1	193575517	194365688	1552	92	AF	6.17734e-05	2.96892e-05
156	1	202583885	204092537	1909	227	AF	0.000272014	8.45337e-24
159	1	205917549	208162951	1772	194	AF	8.2359e-05	3.43719e-05
177	1	228045555	229075156	1156	136	AF	7.51569e-05	1.96249e-05
179	1	230227248	231287764	2188	246	AF	0.000144304	8.62697e-09
181	1	232177705	232954942	1238	186	AF	0.000106397	3.8714e-07
214	2	9960671	10611654	1295	168	AF	0.000102183	1.44274e-07
222	2	17241116	18656325	2615	208	AF	9.637e-05	2.38625e-06
226	2	22429641	23538527	1461	178	AF	0.00012765	2.26968e-09
232	2	29627933	30575619	1418	174	AF	8.5453e-05	9.58998e-06
268	2	60775067	62429910	1887	190	AF	0.000143769	8.65088e-11
272	2	65938003	67224027	1777	198	AF	9.63442e-05	3.73902e-06
275	2	68877775	70756283	2385	218	AF	0.000156784	8.04017e-11
291	2	85992795	86867032	1495	80	AF	5.69053e-05	6.78691e-05
304	2	108417774	110097868	2100	172	AF	7.97005e-05	2.81135e-05
313	2	121073753	122026817	1255	179	AF	0.000162311	6.35031e-13
341	2	153999310	155207969	1842	154	AF	7.54818e-05	5.42353e-05
363	2	179224871	180336045	1489	167	AF	0.000243546	4.59654e-25
390	2	213194363	214044566	1326	162	AF	0.000161341	2.01896e-13
404	2	227557842	228812485	2310	179	AF	7.37767e-05	9.62128e-05
412	2	235625790	236276287	1199	173	AF	7.91305e-05	5.25892e-05
426	3	4109394	4835083	1191	179	AF	8.38772e-05	2.79121e-05
430	3	7529555	8664892	2362	233	AF	9.38959e-05	3.1794e-05
431	3	8664893	9970731	1617	262	AF	0.000130406	8.95726e-08
435	3	12859210	14312007	2193	255	AF	0.000156149	3.44387e-10
445	3	24270190	25516193	2309	257	AF	0.000141459	9.25302e-09
451	3	31269698	32378805	1595	202	AF	9.75159e-05	6.18709e-06
457	3	36840137	38729767	2193	231	AF	0.00023463	3.11056e-20
461	3	42301658	44141693	2311	234	AF	9.89375e-05	9.76869e-06
478	3	65326752	66702084	1749	230	AF	0.000142249	6.76006e-09
483	3	71223282	72334704	1428	258	AF	0.00011054	3.25196e-06
516	3	110935509	111693782	1425	122	AF	0.000135959	3.09853e-12
539	3	133718494	135288394	2100	231	AF	0.00011461	4.95507e-07
578	3	178110323	179372165	1694	170	AF	8.28472e-05	2.97836e-05
591	3	194217141	195196789	131	92	AF	6.29739e-05	2.01274e-05
603	4	5972710	7135819	1749	274	AF	9.32327e-05	6.22418e-05
616	4	15910802	17290236	2096	247	AF	0.000103163	1.08658e-05
637	4	36671802	37880860	2474	217	AF	9.34234e-05	7.32319e-06
667	4	71468301	73258294	1982	121	AF	0.000128681	5.83368e-11
673	4	79880102	81206182	1848	136	AF	8.69295e-05	1.52373e-06
685	4	94757266	96183801	2041	163	AF	9.06555e-05	4.84845e-06
694	4	105319196	106479155	1549	149	AF	9.2884e-05	1.609e-06
698	4	109978983	111733579	2257	212	AF	0.00370538	0
699	4	111733580	112830229	1356	127	AF	0.00100199	4.26653e-165
701	4	113916003	115306149	1822	174	AF	0.000165404	2.20803e-13
733	4	148462209	149998528	1735	186	AF	0.000185285	5.58599e-17
737	4	153520884	155044409	2269	230	AF	8.84675e-05	3.71451e-05
756	4	174470207	175295842	1085	160	AF	0.000154974	4.16142e-13
773	4	189153280	189899573	129	90	AF	6.11355e-05	3.8412e-05
791	5	16592320	17803477	1528	204	AF	0.000131435	4.2771e-09
800	5	26938179	28315653	1651	136	AF	7.43145e-05	1.5793e-05
867	5	109606906	110819517	1489	92	AF	7.15056e-05	4.8086e-06
871	5	113998533	115117631	1666	150	AF	8.5372e-05	4.57273e-06
884	5	126992837	128067414	1349	126	AF	7.18896e-05	2.35245e-05
889	5	134556571	135344943	1230	141	AF	8.84647e-05	2.32802e-06
890	5	135344944	136949853	2128	210	AF	0.000181356	5.52854e-14
893	5	141253831	142532956	1750	217	AF	8.78689e-05	4.02928e-05
907	5	157191082	158484775	1875	203	AF	0.000118098	2.13194e-07
927	6	1380680	2746531	1933	232	AF	0.00011395	9.83168e-07
930	6	4657087	5378213	1214	144	AF	7.07049e-05	8.02776e-05
932	6	6621938	7808323	2019	262	AF	0.000151897	2.31024e-09
934	6	9020711	10416550	2125	213	AF	8.59329e-05	7.95506e-05
936	6	11790672	13352326	2214	219	AF	9.96011e-05	1.14522e-05
939	6	16566883	17391994	1212	181	AF	8.26294e-05	4.04032e-05
946	6	22199714	23192337	1904	193	AF	0.000104251	1.03219e-06
967	6	32682214	32897998	319	54	AF	5.01476e-05	2.9755e-05
972	6	36346354	37570051	1955	225	AF	0.000145039	9.61589e-10
976	6	40778402	42103738	1906	246	AF	0.00010104	1.09428e-05
1046	6	117674077	118529071	1308	128	AF	0.000148876	6.12817e-14
1050	6	121087445	121908063	1526	79	AF	7.48255e-05	8.7461e-07
1053	6	123854858	125365054	1938	235	AF	0.000117992	1.98843e-07
1066	6	141449454	143083347	1961	145	AF	8.65804e-05	2.49222e-06
1073	6	150635316	151629954	2058	232	AF	0.000118404	1.10935e-06
1078	6	154462011	155523957	1681	239	AF	0.000203385	3.08421e-15
1087	6	163336362	164687462	2271	237	AF	0.000103681	6.46072e-06
1113	7	13676748	15013694	1970	240	AF	0.000174209	5.07563e-12
1121	7	22165061	23106680	1643	173	AF	9.38456e-05	1.51882e-06
1126	7	27351287	28890886	2131	252	AF	0.000213504	9.08017e-16
1147	7	50894509	51951647	1490	171	AF	0.000125549	4.1348e-09
1190	7	104109232	105312563	1238	170	AF	9.65041e-05	9.86021e-07
1192	7	106399740	107658603	1461	162	AF	8.53155e-05	1.48122e-05
1198	7	115321302	116835336	1627	157	AF	0.00034173	1.48429e-38
1251	8	11466762	12296849	870	143	AF	0.000105259	2.50679e-08
1262	8	17947005	18668609	1921	202	AF	8.91467e-05	7.67579e-06
1271	8	25859278	26679135	1814	195	AF	0.000147372	7.64759e-11
1334	8	105370131	106500950	1549	184	AF	0.000107368	2.68318e-07
1350	8	124001020	125453322	1915	224	AF	0.000194652	5.17305e-16
1351	8	125453323	126766827	1831	219	AF	9.11458e-05	2.11288e-05
1353	8	128073655	129291118	1954	272	AF	0.000134747	9.83421e-08
1376	9	4025356	4596614	907	199	AF	9.13557e-05	2.13585e-05
1381	9	8262304	9170120	1885	220	AF	0.000142448	7.82272e-10
1388	9	13512853	14244747	1275	196	AF	0.000100317	2.11374e-06
1398	9	21674033	23091193	1991	212	AF	9.79611e-05	5.24983e-06
1399	9	23091194	23859374	1093	180	AF	7.95113e-05	5.70189e-05
1414	9	37687113	38822977	1417	187	AF	0.000119658	2.59469e-08
1431	9	86769887	87815449	1697	169	AF	7.97928e-05	4.17901e-05
1432	9	87815450	89171796	1720	154	AF	7.37814e-05	9.34102e-05
1442	9	96670172	97418633	1103	100	AF	7.502e-05	1.25543e-06
1453	9	109150718	110630150	2072	259	AF	0.000158502	3.31501e-10
1460	9	115390113	116159540	1195	148	AF	7.92701e-05	1.23672e-05
1472	9	128785783	129617771	1166	209	AF	0.000126406	2.62962e-08
1477	9	134141937	135135887	1039	137	AF	8.4373e-05	5.12698e-06
1490	10	3880323	4813182	1521	203	AF	0.000105808	1.21321e-06
1501	10	13208062	14008135	1353	245	AF	9.75836e-05	1.63307e-05
1520	10	30919470	32457293	2011	175	AF	0.000109521	2.45633e-07
1532	10	49197321	50145673	1111	138	AF	7.78418e-05	1.36431e-05
1546	10	65400432	66510387	1278	106	AF	7.20164e-05	8.48347e-06
1552	10	71050505	71672997	1242	210	AF	0.000134609	2.6179e-09
1556	10	75694024	77144961	1325	100	AF	9.67541e-05	1.25905e-08
1557	10	77144962	78665481	1543	165	AF	0.000109736	6.6832e-08
1559	10	79952997	81190573	1915	277	AF	0.000164446	4.45459e-11
1566	10	86459981	87287935	1698	114	AF	7.22105e-05	7.92071e-06
1572	10	92911507	94503299	1829	123	AF	7.0061e-05	4.61809e-05
1581	10	104206838	106142283	2468	202	AF	0.000932953	4.14476e-145
1587	10	112164982	113117615	1342	200	AF	8.09529e-05	5.70667e-05
1596	10	122803507	123856184	1729	202	AF	0.000134861	2.29551e-09
1599	10	125798320	126875816	1626	200	AF	8.2482e-05	3.12666e-05
1612	11	1857846	2477449	858	129	AF	7.16958e-05	3.2481e-05
1615	11	4405708	4946051	1356	155	AF	7.26126e-05	7.61526e-05
1632	11	20686337	21442722	1090	174	AF	7.92051e-05	8.58509e-05
1642	11	29530461	30570129	1521	129	AF	7.45036e-05	1.66629e-05
1677	11	68887345	69713996	1222	170	AF	8.2195e-05	2.1241e-05
1726	11	121208187	122589224	1719	204	AF	0.000115083	1.13122e-07
1727	11	122589225	123398882	1243	186	AF	7.90692e-05	5.94631e-05
1740	12	60317	1078397	1184	178	AF	0.000101738	7.09319e-07
1744	12	3871115	4967643	1383	231	AF	0.000148882	6.65747e-10
1747	12	6948955	8123317	1441	160	AF	7.7328e-05	6.32148e-05
1764	12	23923799	25058714	1814	239	AF	0.00047601	1.912e-51
1766	12	25990814	26958056	1865	186	AF	0.00017225	2.29325e-14
1773	12	31797153	32368905	1378	159	AF	9.83974e-05	4.49096e-07
1790	12	51769420	53039987	1935	222	AF	8.79402e-05	3.84967e-05
1794	12	56987106	58748139	1640	156	AF	0.000139813	5.12803e-11
1804	12	68839662	70097805	2027	215	AF	0.000161062	1.67705e-11
1810	12	75563969	76524573	1242	160	AF	9.17677e-05	1.86386e-06
1824	12	93487548	94385884	1234	179	AF	0.000137423	3.11034e-10
1832	12	101825062	102966633	1530	155	AF	8.13428e-05	1.00563e-05
1841	12	111592382	113947983	2170	168	AF	9.5392e-05	1.55984e-06
1842	12	113947984	114685670	1505	158	AF	7.74615e-05	5.36014e-05
1843	12	114685671	115439451	1287	177	AF	0.000389912	4.42839e-44
1848	12	119301062	120567740	1701	196	AF	0.000134499	1.66011e-09
1851	12	123396635	124843768	1981	164	AF	8.27635e-05	1.00828e-05
1852	12	124843769	126079935	1911	268	AF	0.000103268	1.38945e-05
1866	13	21540734	22795188	1684	230	AF	0.000147553	6.01072e-10
1868	13	23729050	24818333	2245	250	AF	8.9027e-05	8.46406e-05
1883	13	40091624	41003943	1346	185	AF	7.8394e-05	8.9365e-05
1914	13	74437636	75882384	2193	215	AF	0.00013459	4.71821e-09
1941	13	103050418	104378435	2319	223	AF	0.000103384	7.92079e-06
1948	13	109813577	110995432	2102	248	AF	0.00014508	1.97029e-09
1955	14	20876081	21982654	1455	266	AF	9.7548e-05	3.31717e-05
1958	14	23985937	24906056	1021	154	AF	7.07989e-05	7.31868e-05
1965	14	32382246	33591113	1629	232	AF	0.00031527	3.48976e-29
1967	14	34695196	35379988	1219	122	AF	0.000124248	4.50187e-11
1999	14	68976913	69794542	1352	197	AF	0.000110216	2.1729e-07
2002	14	72665320	73373373	1182	171	AF	0.000144151	1.15119e-10
2003	14	73373374	74245428	1212	98	AF	7.65854e-05	2.14241e-06
2009	14	79199452	81001920	2193	222	AF	9.04089e-05	4.9875e-05
2013	14	85562937	86653343	1550	167	AF	8.0285e-05	2.23633e-05
2016	14	88208596	89482883	1976	149	AF	7.05885e-05	6.53867e-05
2019	14	92101229	93386328	2071	236	AF	9.47435e-05	2.50313e-05
2022	14	95946793	97174314	2064	242	AF	0.000109589	2.81699e-06
2038	15	25384328	26392947	1751	249	AF	0.000117016	6.32439e-07
2043	15	32177321	33484267	1420	203	AF	8.12797e-05	5.18536e-05
2046	15	35118928	36583327	1937	200	AF	9.03673e-05	1.75285e-05
2049	15	39238841	40604780	1734	192	AF	8.88056e-05	1.19599e-05
2056	15	49260007	50195876	1458	62	AF	4.82627e-05	6.34369e-05
2063	15	57641165	58712954	1672	247	AF	0.000181415	1.70063e-12
2068	15	63218979	64339945	1847	179	AF	9.91718e-05	1.53394e-06
2072	15	69089816	70767983	2033	250	AF	0.000214815	2.20048e-16
2074	15	72058130	73375718	972	100	AF	0.000108614	1.71614e-10
2075	15	73375719	74458113	1395	153	AF	0.000275746	1.58086e-30
2088	15	88035758	89385187	1482	236	AF	0.000137561	1.54423e-08
2091	15	91593624	92675405	1492	227	AF	8.61713e-05	3.15017e-05
2093	15	93707011	94565521	1553	240	AF	0.000103279	2.87821e-06
2095	15	95662426	96864278	1538	232	AF	0.000112681	1.2778e-06
2096	15	96864279	98025684	1389	220	AF	0.00010682	1.14465e-06
2104	16	1996493	3379996	955	146	AF	0.000104574	6.23999e-08
2107	16	5782969	6446081	1158	230	AF	8.91182e-05	6.37815e-05
2110	16	7704355	8341012	1590	188	AF	0.00010198	1.569e-06
2127	16	27443062	29043177	1040	156	AF	9.05675e-05	1.85746e-06
2161	16	80559686	81437861	1544	201	AF	8.52221e-05	3.2963e-05
2162	16	81437862	82310204	1581	245	AF	0.000137449	8.73464e-09
2165	16	83778372	84440154	1679	269	AF	0.000119679	7.81828e-07
2168	16	86058598	86748867	1507	283	AF	0.000147938	9.6489e-09
2178	17	4463972	5573784	1768	163	AF	0.000111783	1.49278e-08
2179	17	5573785	6305078	1325	202	AF	8.94035e-05	1.91345e-05
2186	17	12676354	13648446	1873	231	AF	0.000200501	1.37806e-15
2189	17	15308723	16405207	924	85	AF	7.09531e-05	3.34656e-06
2197	17	29783142	31318753	1733	202	AF	0.000109144	2.46898e-07
2202	17	36116885	37361178	966	161	AF	9.04847e-05	8.51325e-07
2205	17	40233546	42348003	1942	171	AF	0.000129783	7.30395e-10
2216	17	54950108	56245227	1455	253	AF	0.00016498	4.17133e-11
2227	17	70495120	71466953	1287	245	AF	0.000113124	1.53908e-06
2233	17	76596288	77412786	1284	222	AF	0.000143618	7.65927e-10
2245	18	6756497	7862479	1438	208	AF	0.000149591	1.79921e-10
2246	18	7862480	8788524	1569	198	AF	0.00012213	3.65122e-08
2277	18	48228380	49790996	1845	218	AF	9.00593e-05	2.79918e-05
2284	18	55809316	56832312	1591	210	AF	0.000119234	1.06562e-07
2301	18	73568261	74471745	1667	213	AF	0.000119448	1.69134e-07
2309	19	2253175	3085446	1121	171	AF	0.000136804	1.82428e-10
2318	19	10028841	11681978	2015	224	AF	0.000113526	1.35609e-06
2336	19	29389091	30375792	1801	208	AF	8.86018e-05	3.85813e-05
2341	19	34633275	35649343	1364	136	AF	0.000117063	2.15036e-09
2360	19	52678749	53431217	1200	123	AF	8.04425e-05	3.4486e-06
2370	20	884242	1771285	1402	210	AF	0.00010853	4.88099e-07
2376	20	6128359	7231796	1457	174	AF	0.000107016	2.89959e-07
2401	20	35990262	37253657	1347	183	AF	0.000109473	1.54615e-07
2459	21	44815009	46045433	71	52	AF	6.08175e-05	9.76138e-07
2478	22	33501726	34361897	1383	183	AF	0.000104742	3.11741e-07
2483	22	38718590	40378783	1809	194	AF	0.000117257	8.56257e-08
2487	22	43574018	44409533	1514	177	AF	0.000102972	1.28512e-07
3	1	2215496	2983519	743	107	CAD	0.000104329	1.59141e-10
10	1	7711795	8580987	1191	156	CAD	7.57269e-05	8.39917e-06
12	1	9475967	10753427	1465	130	CAD	7.71206e-05	2.51199e-06
18	1	16732169	17557746	517	79	CAD	6.4097e-05	1.08054e-06
24	1	22145630	22740287	1138	148	CAD	9.783e-05	2.14607e-08
27	1	25885139	27992665	1901	159	CAD	6.73929e-05	4.59971e-05
35	1	36855140	38474036	2206	229	CAD	0.000135593	2.93772e-10
36	1	38474037	40200950	2216	223	CAD	0.000130206	1.0555e-09
41	1	45167236	47257261	2175	141	CAD	8.97009e-05	1.05432e-07
47	1	54771294	55727134	1576	205	CAD	0.000255283	2.98117e-25
49	1	56799637	57529670	1236	132	CAD	0.000215431	9.79091e-26
57	1	66778016	67761890	1505	142	CAD	6.96653e-05	1.68189e-05
76	1	87667573	88656689	1195	185	CAD	7.79522e-05	1.58147e-05
88	1	101188316	102424611	1938	177	CAD	7.63545e-05	1.67909e-05
96	1	109271450	110224230	1333	160	CAD	0.000354073	3.06108e-46
97	1	110224231	111134062	1071	173	CAD	8.88147e-05	8.62979e-07
109	1	149716038	151146407	1274	88	CAD	0.00015535	5.53459e-20
110	1	151146408	152535630	1294	123	CAD	0.000123377	2.17634e-12
112	1	153410810	154685545	1161	128	CAD	0.000113085	9.14142e-11
113	1	154685546	156813845	1632	204	CAD	9.22075e-05	2.32143e-06
114	1	156813846	158081627	1891	195	CAD	7.1205e-05	7.05061e-05
126	1	168179087	169521551	2290	217	CAD	0.000151122	9.47876e-13
156	1	202583885	204092537	1909	227	CAD	7.867e-05	4.9293e-05
157	1	204092538	205009623	1209	168	CAD	7.40027e-05	1.61558e-05
160	1	208162952	209711169	2024	269	CAD	0.000112289	5.08013e-07
168	1	217352166	218563960	2308	196	CAD	8.11662e-05	1.18714e-05
172	1	221856865	222763597	1109	149	CAD	0.000173594	8.75263e-18
191	1	240248509	241033584	1067	170	CAD	7.02513e-05	4.93843e-05
195	1	243048004	244723196	1434	183	CAD	8.27704e-05	6.70699e-06
205	2	2680064	3314202	990	170	CAD	7.09716e-05	4.23458e-05
206	2	3314203	4016104	1201	163	CAD	7.70798e-05	9.89372e-06
209	2	5568654	6306606	1301	172	CAD	0.000109833	4.48595e-09
225	2	21084899	22429640	1473	131	CAD	0.00018199	1.49587e-20
230	2	26894103	28819510	1844	182	CAD	8.25312e-05	8.35609e-06
232	2	29627933	30575619	1423	174	CAD	0.000103929	2.92476e-08
242	2	37603361	38887393	2013	225	CAD	0.000104816	2.91972e-07
254	2	48171059	49114132	1505	166	CAD	8.56672e-05	1.25227e-06
267	2	59251997	60775066	2101	262	CAD	0.000169128	1.55097e-12
298	2	101556800	102494487	1235	135	CAD	6.87056e-05	1.9256e-05
334	2	143259781	144503688	1495	139	CAD	9.75687e-05	1.52046e-08
337	2	147252197	149568875	2328	151	CAD	7.74945e-05	4.81325e-06
355	2	170865766	171566482	1187	174	CAD	7.49534e-05	1.83942e-05
364	2	180336046	181309939	1614	164	CAD	9.12577e-05	4.51103e-07
382	2	203639687	205038119	1528	124	CAD	0.000291408	1.43617e-41
395	2	218396259	219678783	1346	139	CAD	0.000159495	7.02736e-17
404	2	227557842	228812485	2316	179	CAD	7.04177e-05	8.24892e-05
406	2	229764919	230541092	1355	163	CAD	8.30496e-05	2.9927e-06
440	3	19030989	20754842	2605	200	CAD	9.54928e-05	4.88487e-07
441	3	20754843	21790867	2052	213	CAD	7.31094e-05	9.81216e-05
445	3	24270190	25516193	2311	257	CAD	9.8117e-05	4.75422e-06
466	3	51953969	54074844	1939	201	CAD	0.000124625	7.69548e-10
472	3	59998584	60571139	1236	191	CAD	7.96238e-05	1.45475e-05
475	3	62609819	63670803	1950	178	CAD	9.89871e-05	1.40784e-07
476	3	63670804	64662373	1165	200	CAD	8.80139e-05	3.95293e-06
482	3	69784970	71223281	1469	193	CAD	8.70529e-05	3.22515e-06
483	3	71223282	72334704	1428	258	CAD	0.000106741	4.93083e-07
529	3	123518508	124823006	1861	173	CAD	0.000190778	1.48541e-19
530	3	124823007	125475722	1046	96	CAD	6.55877e-05	2.94227e-06
540	3	135288395	137372141	1984	150	CAD	0.000106189	3.64089e-09
541	3	137372142	138693846	1293	111	CAD	0.000110604	1.66473e-11
545	3	141898979	142976707	1288	135	CAD	7.15326e-05	6.94687e-06
551	3	148638309	149998411	2214	224	CAD	9.55935e-05	2.71238e-06
552	3	149998412	151131307	1463	181	CAD	0.000107321	2.0541e-08
558	3	156795411	157633700	1326	111	CAD	6.06185e-05	3.36627e-05
573	3	172004761	173415591	1743	188	CAD	0.000105284	4.20141e-08
582	3	184524269	185709996	1479	115	CAD	6.08188e-05	3.66862e-05
584	3	186602046	187939199	1971	274	CAD	0.000129923	7.29462e-09
597	4	812416	1529267	1155	100	CAD	5.39179e-05	8.73616e-05
599	4	2468936	3549229	1542	164	CAD	7.1624e-05	3.15402e-05
610	4	10370667	11050119	1249	134	CAD	6.50254e-05	3.10818e-05
685	4	94757266	96183801	2041	163	CAD	7.33434e-05	1.85957e-05
689	4	99532481	100333334	1518	107	CAD	9.77894e-05	8.70632e-10
690	4	100333335	101132995	1156	114	CAD	5.79952e-05	6.17449e-05
727	4	139553761	141087047	1703	225	CAD	0.000107887	1.84791e-07
731	4	146174872	147161042	1187	152	CAD	8.18977e-05	1.41794e-06
732	4	147161043	148462208	1739	135	CAD	0.000363269	5.00172e-52
733	4	148462209	149998528	1744	186	CAD	0.00012124	9.87274e-10
737	4	153520884	155044409	2270	231	CAD	0.000129946	1.35432e-09
739	4	156520289	157597309	2358	189	CAD	0.000136449	3.5047e-11
740	4	157597310	159176073	2245	140	CAD	6.46647e-05	4.40791e-05
742	4	160828481	161666201	1435	157	CAD	8.26767e-05	1.49881e-06
780	5	3677596	4636542	1166	141	CAD	7.54104e-05	5.48189e-06
781	5	4636543	5828694	2097	239	CAD	0.000105087	7.63504e-07
782	5	5828695	6936733	2331	245	CAD	9.56582e-05	3.81746e-06
785	5	9203856	10549029	1889	250	CAD	0.000108627	7.16025e-07
806	5	33971057	35157146	1678	159	CAD	8.02056e-05	5.11508e-06
809	5	37925488	39438985	1977	197	CAD	9.26263e-05	1.91877e-06
822	5	55221399	55968966	1260	201	CAD	0.0001833	6.56861e-17
823	5	55968967	56896890	1407	166	CAD	8.96631e-05	4.42837e-07
833	5	67096192	68006993	1277	180	CAD	6.93648e-05	9.68327e-05
835	5	71468652	73314061	2244	211	CAD	7.93287e-05	3.4055e-05
836	5	73314062	74245354	1358	160	CAD	8.77897e-05	6.31307e-07
839	5	75959516	77290255	2017	234	CAD	0.000101626	1.13325e-06
848	5	86493764	87943482	1411	105	CAD	8.05133e-05	1.24478e-07
868	5	110819518	111983115	1948	176	CAD	8.57522e-05	1.75695e-06
879	5	122005292	123191941	1858	149	CAD	8.50748e-05	6.27824e-07
881	5	124109486	125131720	1633	213	CAD	7.53592e-05	7.26581e-05
887	5	130573818	132554690	1793	119	CAD	9.70889e-05	1.83594e-09
888	5	132554691	134556570	2436	284	CAD	8.4319e-05	9.15092e-05
892	5	139408117	141253830	1957	213	CAD	9.82421e-05	6.58905e-07
907	5	157191082	158484775	1875	204	CAD	0.00014766	2.34874e-12
915	5	166863414	168342743	1770	261	CAD	8.17217e-05	9.01035e-05
931	6	5378214	6621937	1949	267	CAD	0.000115839	1.69071e-07
938	6	15069422	16566882	2384	249	CAD	0.000119108	4.50254e-08
948	6	23939307	24950379	1909	204	CAD	7.39097e-05	7.42699e-05
952	6	27261036	28666364	2015	83	CAD	6.2924e-05	1.32883e-06
957	6	30715007	31106493	251	61	CAD	4.90573e-05	4.47502e-05
959	6	31250557	31320268	85	16	CAD	3.55901e-05	6.73839e-06
960	6	31320269	31427209	243	36	CAD	6.25482e-05	5.08143e-08
964	6	32539568	32586784	40	10	CAD	4.31062e-05	4.36958e-08
970	6	33864263	34979270	1570	143	CAD	8.36435e-05	7.52271e-07
972	6	36346354	37570051	1956	225	CAD	0.000126889	2.08622e-09
974	6	38688721	39785907	2007	203	CAD	0.000117398	8.16808e-09
978	6	43770627	44596897	1127	220	CAD	0.000192033	2.1062e-17
1015	6	82388205	83571953	1719	148	CAD	0.000128859	4.43814e-12
1022	6	89974268	91097024	1307	173	CAD	7.15729e-05	3.71473e-05
1024	6	92015280	92953798	1414	150	CAD	6.44418e-05	7.93962e-05
1028	6	96480154	98173003	2656	167	CAD	8.06166e-05	5.0354e-06
1057	6	129850179	130550137	1281	188	CAD	7.46051e-05	3.14739e-05
1059	6	131457165	132890694	1793	193	CAD	9.59476e-05	4.56031e-07
1061	6	134313644	135544083	1612	203	CAD	0.000164802	1.95768e-14
1065	6	139716714	141449453	2038	182	CAD	7.52582e-05	3.1245e-05
1072	6	149278799	150635315	2068	191	CAD	7.25973e-05	6.90705e-05
1078	6	154462011	155523957	1685	240	CAD	8.17858e-05	5.52872e-05
1079	6	155523958	156762740	2060	235	CAD	9.54138e-05	6.29515e-06
1084	6	160583919	161371014	1311	108	CAD	0.00133874	0
1086	6	162254230	163336361	1931	162	CAD	9.30929e-05	2.44953e-07
1087	6	163336362	164687462	2271	237	CAD	0.000106592	2.71902e-07
1101	7	6020654	6716905	1126	120	CAD	5.93824e-05	5.7906e-05
1117	7	17596579	19131026	1979	263	CAD	0.000118073	8.06903e-08
1128	7	30175114	31730554	2111	245	CAD	8.72051e-05	1.70912e-05
1132	7	34114533	35354135	2054	146	CAD	7.07832e-05	1.9877e-05
1138	7	41415926	42494806	1548	183	CAD	8.28432e-05	7.74649e-06
1141	7	44989572	46247335	2256	187	CAD	7.77354e-05	1.77711e-05
1188	7	101950749	103191322	1059	88	CAD	5.80736e-05	1.5435e-05
1189	7	103191323	104109231	1760	167	CAD	7.0996e-05	3.133e-05
1191	7	105312564	106399739	1593	240	CAD	0.000109297	2.66902e-07
1235	8	1628040	2070902	796	207	CAD	8.35147e-05	1.32686e-05
1263	8	18668610	19488888	1629	229	CAD	8.56747e-05	1.84611e-05
1275	8	29744541	31134786	1708	156	CAD	9.85796e-05	2.74705e-08
1293	8	56346879	57436722	1754	151	CAD	8.03574e-05	3.24973e-06
1351	8	125453323	126766827	1831	219	CAD	0.000267266	1.42599e-27
1353	8	128073655	129291118	1954	272	CAD	0.000106468	1.3278e-06
1366	8	141527882	142611889	148	93	CAD	5.31981e-05	5.70668e-05
1397	9	20483881	21674032	1748	197	CAD	0.000138093	3.11227e-11
1399	9	23091194	23859374	1093	180	CAD	9.1842e-05	8.59101e-07
1423	9	77862309	78630915	1477	173	CAD	9.77135e-05	9.35069e-08
1451	9	107061020	108203095	2128	205	CAD	9.08947e-05	2.10292e-06
1468	9	124119884	125137578	1310	176	CAD	0.000100547	7.89688e-08
1568	10	88443653	89971628	1506	188	CAD	7.02429e-05	6.90088e-05
1621	11	9080940	10370100	1898	145	CAD	0.000108392	1.29864e-09
1625	11	12470450	13364727	1270	180	CAD	8.79633e-05	1.51215e-06
1644	11	32065772	32830422	1232	122	CAD	8.85031e-05	5.26092e-08
1675	11	66782662	68000949	942	99	CAD	6.80779e-05	2.57735e-06
1679	11	71242835	72875068	1729	138	CAD	7.33519e-05	6.41684e-06
1711	11	102671666	103495635	1905	137	CAD	9.11218e-05	6.52545e-08
1715	11	107054025	107846824	1648	114	CAD	6.20122e-05	2.08277e-05
1723	11	117295642	118901213	2334	262	CAD	0.000133815	3.03861e-09
1733	11	128262551	129451784	1005	197	CAD	8.92574e-05	1.99419e-06
1787	12	48227036	48960265	1328	100	CAD	5.67491e-05	3.44708e-05
1821	12	88344765	90567001	2051	173	CAD	0.000154088	4.57662e-14
1828	12	96828315	97814021	1790	171	CAD	9.99318e-05	6.31421e-08
1840	12	110111515	111592381	1428	132	CAD	0.00010747	3.86439e-10
1846	12	117091844	118256124	1679	203	CAD	8.04116e-05	1.6475e-05
1874	13	30068526	31433218	2290	239	CAD	8.11104e-05	7.66904e-05
1895	13	53336572	54684856	2123	192	CAD	7.31685e-05	5.31504e-05
1913	13	73114510	74437635	2207	220	CAD	8.48014e-05	1.51889e-05
1940	13	101573737	103050417	2294	253	CAD	8.49055e-05	3.26738e-05
1962	14	27720241	29029224	2340	151	CAD	8.63919e-05	7.31575e-07
1965	14	32382246	33591113	1629	232	CAD	0.000107788	2.05767e-07
2000	14	69794543	71140426	2178	187	CAD	0.000111484	1.8065e-08
2004	14	74245429	75699501	1910	146	CAD	0.000122557	2.70598e-11
2026	14	99474534	100786189	1676	211	CAD	0.000272016	1.34544e-28
2058	15	51605478	53263126	2258	194	CAD	7.51844e-05	3.9187e-05
2063	15	57641165	58712954	1682	247	CAD	0.000105112	7.23201e-07
2071	15	67396521	69089815	1996	207	CAD	0.000254672	2.62068e-26
2079	15	78514102	79292536	1013	130	CAD	0.000458237	1.23863e-71
2081	15	79998207	81077025	1720	230	CAD	8.97296e-05	1.09636e-05
2088	15	88035758	89385187	1488	237	CAD	7.95177e-05	6.50283e-05
2089	15	89385188	90632718	1509	181	CAD	0.000183882	1.84911e-17
2095	15	95662426	96864278	1538	232	CAD	0.0001834	2.29777e-15
2117	16	12793150	13893407	2249	215	CAD	9.991e-05	5.91715e-07
2123	16	22667049	24014705	1869	178	CAD	9.79569e-05	8.37393e-08
2136	16	54866096	55907389	127	94	CAD	5.29176e-05	7.03699e-05
2150	16	72089512	73140781	1192	165	CAD	9.73992e-05	2.34087e-07
2154	16	75525960	76635467	1937	168	CAD	6.79778e-05	5.6451e-05
2166	16	84440155	85146805	1648	257	CAD	0.000101245	3.35132e-06
2175	17	1480057	2699135	1279	199	CAD	0.000243381	3.51907e-25
2232	17	75619257	76596287	1469	249	CAD	9.55805e-05	4.60219e-06
2248	18	9816165	10675548	1240	234	CAD	8.67801e-05	2.29493e-05
2254	18	15220935	20009696	1006	94	CAD	7.6993e-05	1.08872e-07
2262	18	28792735	30401128	2145	198	CAD	7.14801e-05	6.87416e-05
2286	18	57635822	58527236	1663	108	CAD	5.91989e-05	4.45673e-05
2318	19	10028841	11681978	2019	224	CAD	0.000498328	8.28331e-64
2327	19	18504868	19749166	1296	129	CAD	0.000149564	3.94189e-16
2331	19	21822654	22729408	1472	82	CAD	5.35048e-05	2.81047e-05
2343	19	36638123	38472870	2121	84	CAD	8.31036e-05	3.59922e-09
2351	19	45040933	45893307	911	148	CAD	0.000621508	5.3296e-101
2352	19	45893308	46765060	1254	158	CAD	0.000173585	1.90348e-17
2380	20	10279604	11257012	1544	187	CAD	0.00010662	4.78779e-08
2391	20	19957929	21682377	1738	197	CAD	7.30022e-05	5.96747e-05
2422	20	56951774	57924037	293	102	CAD	6.95938e-05	1.95645e-06
2465	22	19635655	20969184	1295	165	CAD	0.00014238	7.74086e-13
2480	22	35368342	36135968	1217	153	CAD	7.90615e-05	3.10649e-06
14	1	11709174	13481025	1341	159	VTE	5.68397e-05	2.15493e-05
20	1	18427821	19238924	1419	225	VTE	5.76514e-05	9.47151e-05
27	1	25885139	27992665	1889	159	VTE	5.54872e-05	5.01378e-05
82	1	94168577	95122541	1412	139	VTE	5.33671e-05	3.08624e-05
104	1	118118668	119408888	1771	159	VTE	9.64009e-05	5.72985e-11
113	1	154685546	156813845	1624	203	VTE	0.000123583	1.41965e-13
155	1	201067953	202583884	2048	267	VTE	0.000128899	2.50013e-12
169	1	218563961	220073132	2430	169	VTE	9.41687e-05	1.63027e-10
214	2	9960671	10611654	1290	168	VTE	5.57005e-05	4.35929e-05
228	2	24669225	25895394	1330	140	VTE	4.76915e-05	9.35301e-05
234	2	31457419	33123604	1930	182	VTE	5.90405e-05	3.21782e-05
267	2	59251997	60775066	2087	261	VTE	8.37882e-05	1.53778e-06
320	2	127895645	129486897	2589	208	VTE	0.000252193	1.95384e-37
334	2	143259781	144503688	1485	137	VTE	5.10171e-05	4.31085e-05
388	2	210842458	212520453	2124	204	VTE	6.46316e-05	1.81011e-05
393	2	215899571	217566011	2092	251	VTE	8.13026e-05	1.54194e-06
407	2	230541093	231847386	2012	214	VTE	6.25019e-05	4.12564e-05
425	3	3128153	4109393	1900	233	VTE	7.44742e-05	1.91072e-06
449	3	28649811	29877022	2316	241	VTE	6.47247e-05	5.57713e-05
483	3	71223282	72334704	1423	257	VTE	6.90128e-05	1.48484e-05
501	3	94250145	95088587	1218	71	VTE	3.59928e-05	8.09658e-05
519	3	113657666	115649909	2051	237	VTE	7.98618e-05	1.20715e-06
528	3	122340833	123518507	1563	144	VTE	5.96541e-05	4.21025e-06
573	3	172004761	173415591	1735	187	VTE	6.08308e-05	2.86915e-05
586	3	189451806	190591293	1875	194	VTE	6.04542e-05	2.39133e-05
603	4	5972710	7135819	1743	274	VTE	9.60374e-05	3.90631e-08
638	4	37880861	38984838	1967	242	VTE	8.78927e-05	1.0484e-07
737	4	153520884	155044409	2263	230	VTE	6.58827e-05	2.94449e-05
771	4	186881569	187985393	171	122	VTE	0.00103901	2.29575e-258
780	5	3677596	4636542	1159	139	VTE	7.01795e-05	3.27376e-07
804	5	31679465	32727914	1531	210	VTE	7.93033e-05	6.70128e-07
839	5	75959516	77290255	2009	232	VTE	9.59584e-05	2.98187e-08
915	5	166863414	168342743	1754	260	VTE	0.000107758	4.09337e-10
920	5	173606996	174662885	1705	239	VTE	7.52453e-05	2.92971e-06
937	6	13352327	15069421	1861	241	VTE	6.61232e-05	2.67839e-05
950	6	25684630	26396200	1376	90	VTE	6.41307e-05	1.22131e-08
953	6	28666365	29529755	197	47	VTE	3.83109e-05	5.1769e-06
955	6	29833844	30070717	25	11	VTE	3.38427e-05	1.46007e-08
958	6	31106494	31250556	185	34	VTE	6.48048e-05	5.00432e-13
961	6	31427210	32208901	588	105	VTE	9.43892e-05	4.81677e-13
1039	6	109043245	110647842	1979	139	VTE	5.26405e-05	2.09547e-05
1075	6	152376500	153082361	1145	151	VTE	6.54395e-05	8.69947e-07
1079	6	155523958	156762740	2053	234	VTE	7.14615e-05	7.78185e-06
1097	7	2473750	3100211	852	153	VTE	5.65465e-05	2.18005e-05
1126	7	27351287	28890886	2122	250	VTE	9.51199e-05	3.96733e-08
1244	8	6019164	6663427	1621	216	VTE	7.57666e-05	1.24697e-06
1268	8	22895019	23788494	1683	195	VTE	0.000118261	1.5161e-12
1293	8	56346879	57436722	1746	149	VTE	7.20507e-05	8.75765e-08
1315	8	81340232	82878769	1983	191	VTE	7.31464e-05	9.03445e-07
1399	9	23091194	23859374	1088	180	VTE	8.09071e-05	8.66105e-08
1444	9	98885863	100310517	1343	129	VTE	6.6151e-05	2.66307e-07
1461	9	116159541	117054909	1390	192	VTE	0.000141663	1.86087e-16
1468	9	124119884	125137578	1303	174	VTE	7.00185e-05	1.2872e-06
1479	9	136042491	136770926	1172	179	VTE	0.00256082	0
1490	10	3880323	4813182	1513	202	VTE	7.22638e-05	1.17928e-06
1516	10	27669567	28734422	1932	165	VTE	5.29719e-05	9.4487e-05
1544	10	62626466	64069687	2041	188	VTE	6.04199e-05	2.03056e-05
1554	10	72659224	73514214	1502	236	VTE	8.08314e-05	8.3714e-07
1580	10	102509299	104206837	1592	191	VTE	6.36051e-05	1.02165e-05
1597	10	123856185	124894142	1726	210	VTE	6.81206e-05	9.67116e-06
1604	10	130694009	131694738	1626	182	VTE	6.63984e-05	3.09165e-06
1611	11	1061400	1857845	1433	152	VTE	6.19876e-05	2.69644e-06
1658	11	46316006	48066366	1327	88	VTE	0.000400798	8.14895e-114
1661	11	49386072	50217008	1344	12	VTE	2.30198e-05	6.91567e-06
1674	11	64594823	66782661	2031	188	VTE	5.95148e-05	2.18096e-05
1695	11	88359288	89209738	1296	63	VTE	3.55309e-05	7.70461e-05
1733	11	128262551	129451784	1000	194	VTE	0.000160976	2.92886e-20
1743	12	3069507	3871114	1387	222	VTE	8.5883e-05	7.35216e-08
1744	12	3871115	4967643	1376	230	VTE	7.17921e-05	7.95764e-06
1746	12	6023701	6948954	1181	152	VTE	0.000308118	7.99654e-55
1752	12	11742150	12721874	1070	167	VTE	9.61717e-05	2.7176e-10
1790	12	51769420	53039987	1926	221	VTE	6.19207e-05	4.80107e-05
1797	12	61737954	63055936	1853	175	VTE	6.83006e-05	1.10564e-06
1803	12	68006683	68839661	1245	170	VTE	5.63939e-05	4.11848e-05
1804	12	68839662	70097805	2017	215	VTE	7.47476e-05	1.32285e-06
1823	12	92061180	93487547	2096	204	VTE	7.64732e-05	9.01854e-07
1851	12	123396635	124843768	1972	161	VTE	0.000110446	1.37059e-12
1894	13	51554237	53336571	1835	189	VTE	5.89879e-05	4.60525e-05
1949	13	110995433	111621244	1167	184	VTE	5.74501e-05	4.2207e-05
1957	14	22760701	23985936	1504	236	VTE	0.000104946	1.35955e-09
2004	14	74245429	75699501	1892	144	VTE	6.64624e-05	1.0302e-06
2019	14	92101229	93386328	2058	236	VTE	0.00015551	4.0935e-17
2029	14	103617473	104439106	49	31	VTE	3.91937e-05	1.51322e-07
2038	15	25384328	26392947	1745	247	VTE	7.41109e-05	1.02535e-05
2041	15	29141036	30604119	1600	157	VTE	5.32044e-05	5.38534e-05
2065	15	59901117	61130595	1579	201	VTE	8.20343e-05	2.61138e-07
2081	15	79998207	81077025	1710	228	VTE	7.70441e-05	1.45418e-06
2123	16	22667049	24014705	1863	177	VTE	8.11721e-05	3.83655e-08
2160	16	79662635	80559685	1863	213	VTE	6.65295e-05	1.11947e-05
2162	16	81437862	82310204	1574	245	VTE	0.000310951	1.32467e-46
2175	17	1480057	2699135	1273	198	VTE	0.000173936	4.4574e-22
2184	17	10572618	11778164	1490	197	VTE	8.34142e-05	6.10106e-08
2199	17	32356062	33614189	1637	200	VTE	8.05899e-05	3.0229e-07
2231	17	74908267	75619256	1217	189	VTE	0.000104651	8.36762e-11
2297	18	69311743	70540349	2157	206	VTE	7.2014e-05	2.22449e-06
2322	19	14891101	15650185	1074	141	VTE	6.27851e-05	1.43028e-06
2341	19	34633275	35649343	1360	136	VTE	7.63215e-05	1.13613e-08
2348	19	41733464	43317282	857	88	VTE	4.06884e-05	8.88134e-05
2371	20	1771286	2668108	1423	196	VTE	8.62591e-05	5.35386e-08
2482	22	37364005	38718589	1753	225	VTE	8.31024e-05	3.99012e-07
2486	22	42867928	43574017	1070	112	VTE	9.85906e-05	1.01535e-13
2488	22	44409534	45170649	1316	239	VTE	0.000119339	1.24185e-11
60	1	69438910	70992905	1907	187	HF	9.17589e-05	1.95243e-05
161	1	209711170	211082892	1968	205	HF	0.000126343	1.46382e-07
196	1	244723197	245970505	1526	237	HF	0.000174317	7.10293e-11
300	2	103305258	105120578	1709	168	HF	8.41767e-05	5.90347e-05
355	2	170865766	171566482	1155	169	HF	8.12858e-05	8.26471e-05
435	3	12859210	14312007	2052	249	HF	0.000109896	2.23479e-05
468	3	54892587	55616625	1099	193	HF	8.0965e-05	8.96492e-05
619	4	20086839	21416380	2073	221	HF	0.000123271	3.20508e-07
698	4	109978983	111733579	2206	208	HF	0.00022027	3.9723e-17
727	4	139553761	141087047	1610	216	HF	9.87456e-05	5.91583e-05
764	4	181122434	182065646	1644	226	HF	0.000116424	1.17794e-06
785	5	9203856	10549029	1849	247	HF	0.00014208	5.36715e-08
809	5	37925488	39438985	1931	191	HF	8.81233e-05	5.4397e-05
832	5	65606871	67096191	2035	184	HF	0.000115885	4.80194e-07
852	5	91956906	93814604	1325	177	HF	8.62542e-05	4.05744e-05
891	5	136949854	139408116	1847	183	HF	0.000118895	1.29478e-07
928	6	2746532	3964072	1805	239	HF	0.000131621	1.21212e-07
1057	6	129850179	130550137	1198	182	HF	9.78814e-05	4.0098e-06
1330	8	101448440	102548680	1293	181	HF	8.29248e-05	7.78323e-05
1350	8	124001020	125453322	1861	218	HF	9.85902e-05	2.65285e-05
1412	9	34704545	36749273	2199	235	HF	0.000101839	1.52713e-05
1427	9	81161598	82601465	1624	241	HF	0.000130609	1.64047e-07
1474	9	130902728	132193798	953	118	HF	8.18927e-05	4.28345e-06
1488	10	2637066	3225336	1164	155	HF	8.51188e-05	3.47559e-05
1568	10	88443653	89971628	1442	181	HF	0.000141253	1.42e-09
1576	10	98005995	99367800	1631	190	HF	0.000116767	3.55824e-07
1589	10	114255955	115588903	1516	215	HF	0.000126236	3.39408e-07
1620	11	7915072	9080939	1795	202	HF	9.58262e-05	7.71365e-06
1632	11	20686337	21442722	1054	167	HF	0.000111403	2.20966e-07
1657	11	45019560	46316005	1648	167	HF	8.58788e-05	1.71991e-05
1687	11	80726013	81658298	1750	167	HF	0.000117803	5.77912e-08
1744	12	3871115	4967643	1342	226	HF	8.57552e-05	8.63402e-05
1786	12	47499604	48227035	1293	153	HF	9.30714e-05	6.02212e-06
1832	12	101825062	102966633	1481	148	HF	8.96395e-05	9.42576e-06
2006	14	76694202	77425453	972	171	HF	9.74818e-05	6.22511e-06
2081	15	79998207	81077025	1659	221	HF	0.00014416	2.69169e-09
2127	16	27443062	29043177	1015	151	HF	9.55469e-05	3.60974e-06
2166	16	84440155	85146805	1594	251	HF	0.000109289	9.50633e-06
2181	17	7264459	8554763	1539	181	HF	8.8608e-05	2.19403e-05
2247	18	8788525	9816164	1871	234	HF	0.000120246	1.06349e-06
2248	18	9816165	10675548	1208	230	HF	0.000146408	1.25045e-08
2356	19	49415190	50451925	1077	148	HF	0.000103167	1.76533e-07
2357	19	50451926	51259178	816	142	HF	8.81484e-05	1.58784e-05
2449	21	34383795	35729261	1606	224	HF	0.000162879	1.97873e-10
2450	21	35729262	37303548	2111	228	HF	9.47711e-05	6.48684e-05
2453	21	39252060	40480831	1637	226	HF	0.000116984	1.17036e-06
2458	21	43812792	44815008	143	92	HF	6.60897e-05	3.90756e-05
269	2	62429911	63672118	1226	159	PAD	0.000196676	1.03018e-05
486	3	74383138	75374967	971	81	PAD	0.000154176	8.4948e-06
603	4	5972710	7135819	1713	268	PAD	0.000269622	5.81523e-07
701	4	113916003	115306149	1780	169	PAD	0.000165321	9.10325e-05
804	5	31679465	32727914	1504	206	PAD	0.000172352	7.92883e-05
898	5	148662215	149850203	1476	225	PAD	0.000217679	5.56951e-06
939	6	16566883	17391994	1199	176	PAD	0.000175915	5.11333e-05
1012	6	79859904	80693927	1312	144	PAD	0.000185183	4.09258e-06
1088	6	164687463	165835953	761	133	PAD	0.000198514	6.89025e-06
1117	7	17596579	19131026	1919	256	PAD	0.000166816	5.47079e-05
1120	7	21390645	22165060	1495	237	PAD	0.000201969	1.09057e-05
1218	7	144324465	145415775	1741	151	PAD	0.000169774	4.21842e-05
1260	8	16988031	17492672	1019	174	PAD	0.000229225	1.54002e-06
1298	8	61324890	62330900	1174	146	PAD	0.000170598	3.67217e-05
1352	8	126766828	128073654	1931	200	PAD	0.000175168	2.11131e-05
1396	9	19463293	20483880	1296	202	PAD	0.000169006	5.59978e-05
1412	9	34704545	36749273	2210	237	PAD	0.00023901	1.6158e-06
1433	9	89171797	90135154	1521	178	PAD	0.000249787	1.28976e-07
1500	10	12581572	13208061	1051	180	PAD	0.000209381	2.02617e-06
1645	11	32830423	33905327	1496	107	PAD	0.000144359	7.55762e-05
1732	11	127306872	128262550	1498	139	PAD	0.000155509	9.98935e-05
1797	12	61737954	63055936	1841	173	PAD	0.000241097	9.10896e-08
1825	12	94385885	95147845	1255	202	PAD	0.000202438	1.56425e-05
1841	12	111592382	113947983	2063	165	PAD	0.000249708	1.56197e-08
1852	12	124843769	126079935	1855	264	PAD	0.000413694	3.4785e-14
1940	13	101573737	103050417	2237	244	PAD	0.000242616	2.91362e-06
1945	13	107037865	108521978	2029	268	PAD	0.000235508	1.26584e-05
1950	13	111621245	112319064	826	137	PAD	0.000201368	4.65613e-06
1955	14	20876081	21982654	1428	260	PAD	0.000240005	5.13375e-06
1966	14	33591114	34695195	1480	291	PAD	0.00036856	2.86373e-10
2002	14	72665320	73373373	1090	163	PAD	0.000178596	4.60155e-05
2046	15	35118928	36583327	1914	195	PAD	0.000170767	7.3387e-05
2107	16	5782969	6446081	1141	225	PAD	0.000259165	6.87309e-07
2158	16	78280637	78973580	1816	247	PAD	0.000271535	7.711e-08
2167	16	85146806	86058597	1001	226	PAD	0.000237522	3.77862e-07
2187	17	13648447	14508610	1420	189	PAD	0.000208411	2.65018e-06
2226	17	69245591	70495119	1547	232	PAD	0.000211876	2.5173e-05
2233	17	76596288	77412786	1261	218	PAD	0.000307539	2.17244e-10
2413	20	49236419	50653620	2078	248	PAD	0.000315962	2.46016e-10
2449	21	34383795	35729261	1640	224	PAD	0.000345874	3.1049e-10
2468	22	23143365	23950732	850	116	PAD	0.000141979	2.95701e-05
4	1	2983520	3582047	812	155	Stroke	7.1902e-05	2.58303e-06
70	1	80781443	82123368	2175	213	Stroke	8.88278e-05	1.79298e-07
98	1	111134063	112489248	2339	244	Stroke	8.812e-05	1.3058e-06
105	1	119408889	120345066	1221	144	Stroke	5.88011e-05	2.88648e-05
123	1	165553813	166458031	1121	157	Stroke	6.1601e-05	2.85558e-05
125	1	167163955	168179086	1273	173	Stroke	6.77751e-05	1.30795e-05
161	1	209711170	211082892	2010	210	Stroke	6.87442e-05	1.95426e-05
251	2	45850048	46499326	1113	237	Stroke	7.60613e-05	2.2364e-05
262	2	54688235	55663336	1677	172	Stroke	6.11998e-05	5.24727e-05
349	2	164702313	165917788	1341	149	Stroke	6.35954e-05	1.14436e-05
398	2	221445192	222327713	1098	141	Stroke	5.62031e-05	4.079e-05
406	2	229764919	230541092	1356	164	Stroke	6.02273e-05	5.72869e-05
412	2	235625790	236276287	1199	173	Stroke	6.37035e-05	4.76152e-05
431	3	8664893	9970731	1618	262	Stroke	0.000134084	2.93247e-11
461	3	42301658	44141693	2313	235	Stroke	9.31843e-05	1.68251e-07
489	3	77507833	79023360	1914	171	Stroke	6.08492e-05	4.22475e-05
571	3	170174579	171134849	1208	167	Stroke	5.97894e-05	7.50615e-05
576	3	175671425	176931163	1906	147	Stroke	5.41806e-05	9.75551e-05
616	4	15910802	17290236	2096	247	Stroke	7.26194e-05	4.50777e-05
623	4	24764725	25832018	1760	200	Stroke	6.65725e-05	8.91263e-05
659	4	63337955	64117431	1462	99	Stroke	5.08751e-05	2.59394e-05
777	5	1206610	2106885	1602	221	Stroke	0.000112423	1.05532e-09
805	5	32727915	33971056	1914	181	Stroke	7.24921e-05	3.81731e-06
881	5	124109486	125131720	1633	213	Stroke	7.40854e-05	2.36383e-05
907	5	157191082	158484775	1880	204	Stroke	7.90783e-05	5.10809e-06
916	5	168342744	169506966	1975	231	Stroke	7.2285e-05	1.77576e-05
933	6	7808324	9020710	2082	160	Stroke	7.50065e-05	1.19898e-06
935	6	10416551	11790671	1958	217	Stroke	8.71498e-05	5.23765e-07
936	6	11790672	13352326	2215	219	Stroke	7.11222e-05	3.98409e-05
1021	6	88499746	89974267	2229	217	Stroke	0.000108751	3.11842e-09
1054	6	125365055	127545459	1946	192	Stroke	7.07322e-05	1.07851e-05
1119	7	20122180	21390644	2068	249	Stroke	8.7312e-05	2.68851e-06
1125	7	25671576	27351286	2413	223	Stroke	9.43333e-05	9.4394e-08
1192	7	106399740	107658603	1461	162	Stroke	5.76639e-05	7.03518e-05
1244	8	6019164	6663427	1639	217	Stroke	8.5896e-05	7.55487e-07
1296	8	59555978	60476248	1150	142	Stroke	9.15936e-05	1.79977e-09
1309	8	73838028	75011699	1728	193	Stroke	9.9915e-05	1.28782e-08
1331	8	102548681	103716053	1938	198	Stroke	6.73738e-05	3.14941e-05
1398	9	21674033	23091193	1992	212	Stroke	0.000163688	3.85637e-17
1443	9	97418634	98885862	1795	189	Stroke	8.09941e-05	3.41941e-07
1477	9	134141937	135135887	1039	137	Stroke	5.51929e-05	5.25282e-05
1492	10	5396243	6234718	1564	225	Stroke	9.1791e-05	5.06991e-07
1543	10	61470384	62626465	2128	173	Stroke	6.25223e-05	4.72096e-05
1589	10	114255955	115588903	1637	225	Stroke	7.16698e-05	3.86386e-05
1597	10	123856185	124894142	1740	211	Stroke	9.45426e-05	7.77194e-08
1604	10	130694009	131694738	1647	185	Stroke	0.000103101	3.91613e-09
1605	10	131694739	132576793	576	116	Stroke	5.75547e-05	8.97976e-06
1645	11	32830423	33905327	1564	111	Stroke	4.81623e-05	8.31868e-05
1658	11	46316006	48066366	1332	89	Stroke	5.28415e-05	5.15695e-06
1735	11	130500784	131424361	156	105	Stroke	5.28522e-05	1.9593e-05
1737	11	132584402	133521642	176	123	Stroke	7.94555e-05	2.31242e-08
1756	12	16136743	17374895	1127	152	Stroke	0.000101057	5.11088e-10
1847	12	118256125	119301061	1578	159	Stroke	9.52832e-05	4.3513e-09
1859	12	130629841	131404042	209	136	Stroke	5.53101e-05	7.14306e-05
1866	13	21540734	22795188	1684	230	Stroke	0.000112029	2.116e-09
1867	13	22795189	23729049	1960	239	Stroke	7.69475e-05	2.31567e-05
1875	13	31433219	32986686	2186	229	Stroke	7.68132e-05	9.96547e-06
1887	13	43931932	45476446	1915	189	Stroke	7.85804e-05	1.20759e-06
1941	13	103050418	104378435	2327	224	Stroke	7.75916e-05	6.82906e-06
1949	13	110995433	111621244	1176	185	Stroke	7.8637e-05	1.72069e-06
1966	14	33591114	34695195	1525	298	Stroke	7.8662e-05	6.63655e-05
2011	14	82524786	84087372	2534	227	Stroke	7.84545e-05	4.45029e-06
2019	14	92101229	93386328	2072	237	Stroke	0.000104977	2.04115e-08
2047	15	36583328	37962915	1980	237	Stroke	9.94594e-05	8.45423e-08
2066	15	61130596	62106138	1480	252	Stroke	6.88297e-05	9.09223e-05
2085	15	85494084	86341598	1445	97	Stroke	6.40424e-05	6.0333e-07
2095	15	95662426	96864278	1538	232	Stroke	9.21159e-05	2.31888e-07
2124	16	24014706	25235251	1511	224	Stroke	9.8391e-05	4.14238e-08
2133	16	50467034	52041336	193	125	Stroke	9.62289e-05	1.12681e-10
2161	16	80559686	81437861	1544	201	Stroke	8.74027e-05	5.76934e-07
2180	17	6305079	7264458	1154	212	Stroke	8.62683e-05	1.22629e-06
2210	17	47516225	48722590	1210	240	Stroke	9.91522e-05	1.0101e-07
2287	18	58527237	59449422	1176	166	Stroke	5.68321e-05	7.66377e-05
2410	20	46486133	47203836	1018	166	Stroke	7.51155e-05	1.1495e-06
2453	21	39252060	40480831	1714	231	Stroke	0.000118761	3.68394e-10
2472	22	27192924	27952441	1392	264	Stroke	0.000122646	1.38347e-09
2487	22	43574018	44409533	1517	178	Stroke	6.79725e-05	1.07539e-05
46	1	53114187	54771293	2318	206	AF	0.000112749	1.77096e-07
76	1	87667573	88656689	1193	185	AF	8.46676e-05	4.55746e-05
86	1	99425001	100269207	1223	142	AF	0.000100311	1.59826e-07
98	1	111134063	112489248	2333	244	AF	0.000209819	4.3894e-16
112	1	153410810	154685545	1158	127	AF	0.000133397	1.11556e-11
126	1	168179087	169521551	2288	216	AF	0.000168766	6.55743e-13
129	1	171044256	172465153	2247	172	AF	8.36862e-05	1.77955e-05
156	1	202583885	204092537	1909	227	AF	0.000272014	8.45337e-24
177	1	228045555	229075156	1136	136	AF	7.29662e-05	3.05217e-05
178	1	229075157	230227247	1130	175	AF	0.000105683	2.70547e-07
180	1	231287765	232177704	1130	158	AF	9.77281e-05	9.67991e-07
181	1	232177705	232954942	1237	186	AF	0.000105257	4.85103e-07
215	2	10611655	11230349	1262	161	AF	8.10728e-05	2.03247e-05
226	2	22429641	23538527	1453	177	AF	0.000124613	3.62107e-09
242	2	37603361	38887393	2008	224	AF	0.000105985	7.49148e-06
267	2	59251997	60775066	2099	262	AF	0.000151361	1.71089e-09
272	2	65938003	67224027	1775	198	AF	9.78736e-05	2.91407e-06
286	2	79900056	80737811	1117	200	AF	8.04985e-05	6.07724e-05
304	2	108417774	110097868	2099	172	AF	7.97339e-05	2.82845e-05
308	2	115203836	116415816	1558	142	AF	6.85821e-05	6.77509e-05
326	2	134359060	135160197	1268	166	AF	8.34967e-05	1.91976e-05
341	2	153999310	155207969	1838	153	AF	7.87343e-05	2.85632e-05
360	2	174927564	176734750	2278	204	AF	0.000170381	1.06909e-13
378	2	198140351	199654969	1210	100	AF	6.21083e-05	2.3958e-05
390	2	213194363	214044566	1325	162	AF	0.000160698	2.22562e-13
396	2	219678784	220771552	1026	126	AF	7.26015e-05	1.75455e-05
430	3	7529555	8664892	2361	233	AF	9.3955e-05	3.14081e-05
434	3	11997659	12859209	1402	117	AF	0.000156066	6.25244e-15
435	3	12859210	14312007	2192	255	AF	0.000156184	3.46222e-10
437	3	15150877	16084005	1146	129	AF	7.61942e-05	1.53829e-05
451	3	31269698	32378805	1595	202	AF	9.75159e-05	6.18709e-06
483	3	71223282	72334704	1424	258	AF	0.000110042	3.31174e-06
484	3	72334705	73606612	1498	226	AF	0.000142522	1.79137e-09
516	3	110935509	111693782	1423	121	AF	0.000135298	3.57827e-12
577	3	176931164	178110322	1491	198	AF	8.65284e-05	2.88381e-05
579	3	179372166	181424323	1975	181	AF	8.27443e-05	2.63215e-05
638	4	37880861	38984838	1963	242	AF	9.39078e-05	4.78178e-05
673	4	79880102	81206182	1848	136	AF	8.69295e-05	1.52373e-06
691	4	101132996	102544803	2302	159	AF	8.47465e-05	6.84984e-06
701	4	113916003	115306149	1802	174	AF	0.000173359	2.41427e-14
733	4	148462209	149998528	1735	186	AF	0.000185285	5.58599e-17
755	4	172555991	174470206	2083	184	AF	0.000114517	9.68243e-08
773	4	189153280	189899573	129	90	AF	6.11355e-05	3.8412e-05
785	5	9203856	10549029	1887	249	AF	0.000170023	4.96167e-12
800	5	26938179	28315653	1651	136	AF	7.43145e-05	1.5793e-05
867	5	109606906	110819517	1488	92	AF	7.14292e-05	4.90152e-06
907	5	157191082	158484775	1874	203	AF	0.000121178	1.09572e-07
909	5	159663734	160519049	1437	179	AF	7.24298e-05	8.65606e-05
919	5	172285683	173606995	1974	239	AF	0.000392996	6.50643e-40
927	6	1380680	2746531	1933	232	AF	0.00011395	9.83168e-07
931	6	5378214	6621937	1944	265	AF	0.000171246	3.99352e-11
938	6	15069422	16566882	2375	249	AF	0.000233414	1.47069e-17
941	6	18208677	18775022	1297	89	AF	0.000130351	4.0288e-14
961	6	31427210	32208901	582	101	AF	7.96604e-05	1.27478e-06
1047	6	118529072	119451294	1474	112	AF	0.000208421	1.83483e-23
1051	6	121908064	122929290	1709	99	AF	0.000143662	9.30624e-15
1053	6	123854858	125365054	1931	235	AF	0.000116532	2.52825e-07
1061	6	134313644	135544083	1610	203	AF	0.000130161	8.21339e-09
1078	6	154462011	155523957	1674	238	AF	0.00020212	3.90801e-15
1080	6	156762741	158220143	1617	222	AF	8.49054e-05	5.04811e-05
1097	7	2473750	3100211	864	154	AF	7.17732e-05	9.96773e-05
1117	7	17596579	19131026	1978	263	AF	9.23658e-05	2.14595e-05
1121	7	22165061	23106680	1640	173	AF	9.70726e-05	7.80262e-07
1133	7	35354136	36507690	1892	189	AF	8.36129e-05	6.10283e-05
1170	7	78685010	80055721	1821	139	AF	6.94225e-05	6.88736e-05
1206	7	126640873	127903738	1589	162	AF	8.13272e-05	2.22418e-05
1241	8	4273084	4893120	1616	260	AF	0.000115658	6.27364e-07
1261	8	17492673	17947004	1198	116	AF	0.000116307	6.57459e-10
1262	8	17947005	18668609	1916	201	AF	9.06503e-05	5.72458e-06
1271	8	25859278	26679135	1813	195	AF	0.000145404	1.35227e-10
1345	8	118300069	119423298	1470	180	AF	0.000115067	1.00014e-07
1350	8	124001020	125453322	1912	223	AF	0.000191777	1.46242e-15
1388	9	13512853	14244747	1273	195	AF	9.68e-05	4.13008e-06
1412	9	34704545	36749273	2290	244	AF	0.000125719	4.47925e-08
1413	9	36749274	37687112	1219	177	AF	0.000116556	2.84742e-08
1442	9	96670172	97418633	1103	100	AF	7.502e-05	1.25543e-06
1446	9	101596751	103165725	1616	173	AF	0.000135289	2.60367e-10
1460	9	115390113	116159540	1193	148	AF	7.96507e-05	1.15837e-05
1493	10	6234719	6897037	1058	183	AF	7.89318e-05	9.46001e-05
1523	10	35178225	36475838	1591	131	AF	6.89482e-05	5.38241e-05
1532	10	49197321	50145673	1110	137	AF	7.38197e-05	3.1322e-05
1550	10	68623275	69904170	1802	107	AF	6.11118e-05	7.55047e-05
1555	10	73514215	75694023	1946	117	AF	0.000156016	3.24694e-14
1565	10	85463485	86459980	1852	181	AF	8.29764e-05	3.66806e-05
1581	10	104206838	106142283	2463	201	AF	0.000942296	1.03892e-147
1589	10	114255955	115588903	1625	224	AF	0.000180614	4.27073e-13
1590	10	115588904	116845213	1672	169	AF	8.88565e-05	5.74224e-06
1612	11	1857846	2477449	852	128	AF	7.191e-05	3.23596e-05
1656	11	43949378	45019559	1680	254	AF	0.000149653	1.0783e-09
1675	11	66782662	68000949	937	98	AF	7.68399e-05	2.13753e-06
1719	11	112755447	113889019	1720	159	AF	8.25745e-05	1.5445e-05
1733	11	128262551	129451784	1004	196	AF	0.000203664	1.3237e-17
1744	12	3871115	4967643	1381	231	AF	0.000148713	6.24165e-10
1794	12	56987106	58748139	1636	155	AF	0.000134668	1.50824e-10
1823	12	92061180	93487547	2104	204	AF	0.000109073	4.38528e-07
1824	12	93487548	94385884	1234	179	AF	0.000137423	3.11034e-10
1832	12	101825062	102966633	1525	154	AF	8.13505e-05	1.01684e-05
1842	12	113947984	114685670	1505	158	AF	7.74615e-05	5.36014e-05
1845	12	116197676	117091843	1281	196	AF	7.75085e-05	9.49201e-05
1846	12	117091844	118256124	1675	203	AF	9.29857e-05	1.00039e-05
1866	13	21540734	22795188	1683	230	AF	0.000145136	9.82008e-10
1892	13	49381728	50419896	1593	143	AF	7.94931e-05	9.34753e-06
1937	13	98527336	99402294	1347	186	AF	0.000111989	8.84429e-08
1948	13	109813577	110995432	2102	248	AF	0.00014508	1.97029e-09
1958	14	23985937	24906056	1019	154	AF	6.99995e-05	8.39133e-05
1965	14	32382246	33591113	1627	231	AF	0.000314927	3.02723e-29
1967	14	34695196	35379988	1219	122	AF	0.000124248	4.50187e-11
1983	14	51418372	52206122	1278	184	AF	0.000112459	6.95882e-08
1986	14	54359599	55292832	1122	142	AF	9.68926e-05	2.55846e-07
1996	14	65229392	66300066	1747	142	AF	9.01706e-05	2.06123e-06
1999	14	68976913	69794542	1352	197	AF	0.000110216	2.1729e-07
2003	14	73373374	74245428	1211	97	AF	7.63593e-05	2.17873e-06
2009	14	79199452	81001920	2184	220	AF	8.88979e-05	7.26816e-05
2017	14	89482884	90662836	1539	202	AF	9.16457e-05	1.57355e-05
2068	15	63218979	64339945	1847	179	AF	9.91718e-05	1.53394e-06
2072	15	69089816	70767983	2032	250	AF	0.000213819	2.88242e-16
2074	15	72058130	73375718	970	99	AF	0.000103429	7.34257e-10
2081	15	79998207	81077025	1715	228	AF	0.000185067	6.74299e-14
2093	15	93707011	94565521	1553	240	AF	0.000103279	2.87821e-06
2118	16	13893408	15921108	1518	169	AF	0.000114959	2.52622e-08
2126	16	26154123	27443061	2037	274	AF	9.66829e-05	7.18704e-05
2162	16	81437862	82310204	1581	245	AF	0.000137449	8.73464e-09
2168	16	86058598	86748867	1505	283	AF	0.000148129	8.96572e-09
2179	17	5573785	6305078	1324	202	AF	9.07937e-05	1.50461e-05
2186	17	12676354	13648446	1871	230	AF	0.000200309	1.49822e-15
2189	17	15308723	16405207	924	85	AF	7.09531e-05	3.34656e-06
2197	17	29783142	31318753	1731	201	AF	0.000101252	1.05464e-06
2202	17	36116885	37361178	966	161	AF	9.04847e-05	8.51325e-07
2203	17	37361179	38880481	1531	109	AF	8.03266e-05	1.7575e-06
2216	17	54950108	56245227	1455	253	AF	0.00016498	4.17133e-11
2222	17	64438388	65582327	1683	234	AF	0.000164642	3.31574e-12
2227	17	70495120	71466953	1286	245	AF	0.000112995	1.73916e-06
2228	17	71466954	72383472	1357	248	AF	0.000108271	2.83914e-06
2247	18	8788525	9816164	1933	240	AF	8.70146e-05	8.24755e-05
2258	18	24088164	25305260	1769	205	AF	9.42781e-05	1.30727e-05
2274	18	45718493	46558306	1308	237	AF	0.000252033	1.27142e-20
2318	19	10028841	11681978	2014	223	AF	0.000113045	1.3726e-06
2336	19	29389091	30375792	1799	208	AF	8.94662e-05	3.16697e-05
2341	19	34633275	35649343	1364	136	AF	0.000117063	2.15036e-09
2376	20	6128359	7231796	1452	172	AF	0.000104516	3.82827e-07
2401	20	35990262	37253657	1344	182	AF	0.000111423	1.06596e-07
2449	21	34383795	35729261	1679	234	AF	0.000120119	2.20287e-07
2464	22	18535226	19635654	1208	147	AF	9.53636e-05	7.44097e-07
2478	22	33501726	34361897	1382	182	AF	9.72527e-05	1.54783e-06
2483	22	38718590	40378783	1809	194	AF	0.000117257	8.56257e-08
2489	22	45170650	46351048	1505	222	AF	0.000115827	3.33182e-07
2	1	1376205	2215495	562	67	CAD	4.66045e-05	6.22471e-05
17	1	15755231	16732168	1484	108	CAD	6.20504e-05	1.89489e-05
21	1	19238925	20556202	2155	201	CAD	0.000118895	6.76915e-09
29	1	29188427	30405182	1411	188	CAD	7.37276e-05	5.13824e-05
35	1	36855140	38474036	2176	229	CAD	0.000136424	2.36917e-10
36	1	38474037	40200950	2213	223	CAD	0.00012942	1.2876e-09
47	1	54771294	55727134	1576	205	CAD	0.000255283	2.98117e-25
51	1	58387484	59889045	2222	218	CAD	0.000151329	3.34027e-12
57	1	66778016	67761890	1502	141	CAD	7.01113e-05	1.44605e-05
96	1	109271450	110224230	1331	159	CAD	0.000349734	1.10234e-45
98	1	111134063	112489248	2334	244	CAD	9.21434e-05	9.83339e-06
112	1	153410810	154685545	1158	127	CAD	0.000110851	1.63975e-10
114	1	156813846	158081627	1889	195	CAD	7.17049e-05	6.42593e-05
123	1	165553813	166458031	1121	157	CAD	6.67362e-05	5.88936e-05
155	1	201067953	202583884	2064	270	CAD	0.000132288	7.47892e-09
156	1	202583885	204092537	1909	227	CAD	7.867e-05	4.9293e-05
168	1	217352166	218563960	2303	195	CAD	7.51034e-05	3.70458e-05
172	1	221856865	222763597	1091	149	CAD	0.000176724	3.08189e-18
173	1	222763598	223654902	1075	122	CAD	0.000204881	7.3044e-24
179	1	230227248	231287764	2189	246	CAD	0.000105987	5.60161e-07
191	1	240248509	241033584	1067	170	CAD	7.02513e-05	4.93843e-05
193	1	241813535	242417923	1073	148	CAD	6.46138e-05	8.14673e-05
217	2	11995766	12732506	1218	202	CAD	7.45401e-05	6.11117e-05
232	2	29627933	30575619	1396	173	CAD	0.000104885	2.40362e-08
241	2	36867390	37603360	1258	149	CAD	6.41598e-05	8.88103e-05
248	2	43295777	44104110	1274	147	CAD	0.000189606	1.88055e-20
254	2	48171059	49114132	1500	166	CAD	8.57213e-05	1.26924e-06
290	2	84395900	85992794	2187	192	CAD	0.000242341	2.42274e-25
320	2	127895645	129486897	2596	208	CAD	0.00010013	2.94205e-07
355	2	170865766	171566482	1187	174	CAD	7.49534e-05	1.83942e-05
369	2	184866233	186244920	1779	120	CAD	5.84952e-05	6.82296e-05
393	2	215899571	217566011	2060	252	CAD	0.000204239	3.60587e-17
406	2	229764919	230541092	1355	163	CAD	8.30496e-05	2.9927e-06
434	3	11997659	12859209	1402	117	CAD	8.6736e-05	3.97799e-08
440	3	19030989	20754842	2603	200	CAD	9.14457e-05	1.21182e-06
445	3	24270190	25516193	2297	257	CAD	9.46102e-05	8.96878e-06
464	3	47588462	50387742	1511	114	CAD	0.000109544	5.5566e-11
466	3	51953969	54074844	1935	200	CAD	0.000120443	1.91178e-09
469	3	55616626	56954878	2173	155	CAD	6.87556e-05	3.64242e-05
475	3	62609819	63670803	1950	178	CAD	9.89871e-05	1.40784e-07
528	3	122340833	123518507	1565	146	CAD	7.7682e-05	3.76791e-06
529	3	123518508	124823006	1859	173	CAD	0.000190928	1.41289e-19
540	3	135288395	137372141	1981	149	CAD	0.000108548	1.81815e-09
545	3	141898979	142976707	1287	135	CAD	7.26089e-05	5.38888e-06
554	3	151904022	153406718	2220	189	CAD	8.53345e-05	4.65434e-06
558	3	156795411	157633700	1325	110	CAD	6.20715e-05	2.09204e-05
573	3	172004761	173415591	1743	188	CAD	0.000105284	4.20141e-08
580	3	181424324	183203155	1692	188	CAD	0.000124139	2.60007e-10
583	3	185709997	186602045	1054	193	CAD	8.15635e-05	1.05968e-05
585	3	187939200	189451805	1958	227	CAD	0.000105927	3.8857e-07
598	4	1529268	2468935	1158	125	CAD	5.90462e-05	9.99915e-05
599	4	2468936	3549229	1533	163	CAD	7.87094e-05	6.3424e-06
610	4	10370667	11050119	1247	134	CAD	6.24863e-05	5.47415e-05
613	4	13127577	14395886	2229	211	CAD	8.98769e-05	4.97676e-06
653	4	57103101	58011085	1593	166	CAD	8.21296e-05	2.79181e-06
689	4	99532481	100333334	1515	106	CAD	7.5153e-05	4.62399e-07
692	4	102544804	104384534	2239	174	CAD	6.75836e-05	8.16724e-05
694	4	105319196	106479155	1547	148	CAD	6.62019e-05	4.85578e-05
700	4	112830230	113916002	1374	132	CAD	6.46945e-05	3.57933e-05
731	4	146174872	147161042	1185	151	CAD	8.20969e-05	1.29151e-06
733	4	148462209	149998528	1744	186	CAD	0.00012124	9.87274e-10
738	4	155044410	156520288	1933	180	CAD	0.0001819	6.68557e-18
739	4	156520289	157597309	2356	188	CAD	0.000133034	8.57969e-11
752	4	169555115	170682809	1327	141	CAD	7.48853e-05	5.06278e-06
756	4	174470207	175295842	1096	160	CAD	8.05366e-05	2.82693e-06
770	4	186232883	186881568	111	78	CAD	7.00548e-05	1.51875e-07
805	5	32727915	33971056	1897	181	CAD	9.62797e-05	3.40966e-07
806	5	33971057	35157146	1678	159	CAD	8.02056e-05	5.11508e-06
839	5	75959516	77290255	2010	234	CAD	0.000100288	1.46161e-06
849	5	87943483	89584466	1220	179	CAD	0.000130186	6.22622e-11
879	5	122005292	123191941	1857	149	CAD	8.42328e-05	7.65907e-07
887	5	130573818	132554690	1785	117	CAD	9.00141e-05	1.29603e-08
892	5	139408117	141253830	1954	212	CAD	9.59519e-05	1.07076e-06
894	5	142532957	143605908	1459	165	CAD	9.60459e-05	1.32256e-07
907	5	157191082	158484775	1874	203	CAD	0.000147668	2.09988e-12
916	5	168342744	169506966	1971	230	CAD	8.39965e-05	2.48201e-05
926	6	63979	1380679	1842	258	CAD	0.000133822	2.38767e-09
931	6	5378214	6621937	1944	265	CAD	0.000111696	3.23181e-07
936	6	11790672	13352326	2190	218	CAD	0.000596352	3.26394e-87
948	6	23939307	24950379	1898	203	CAD	7.25489e-05	9.0663e-05
952	6	27261036	28666364	2013	82	CAD	6.45457e-05	7.60522e-07
957	6	30715007	31106493	249	60	CAD	5.16447e-05	1.88771e-05
959	6	31250557	31320268	85	16	CAD	3.55901e-05	6.73839e-06
965	6	32586785	32629239	29	12	CAD	2.85766e-05	3.1534e-05
972	6	36346354	37570051	1936	224	CAD	0.0001291	1.25274e-09
977	6	42103739	43770626	2004	193	CAD	0.000180164	1.64441e-16
991	6	56200986	57316157	1128	107	CAD	9.37546e-05	1.50405e-09
1022	6	89974268	91097024	1304	173	CAD	7.07635e-05	4.35729e-05
1040	6	110647843	111363443	1450	110	CAD	6.06143e-05	2.78933e-05
1057	6	129850179	130550137	1275	187	CAD	6.9629e-05	8.24398e-05
1071	6	148184845	149278798	2015	248	CAD	0.00012396	1.65095e-08
1083	6	159604053	160583918	1585	156	CAD	0.000430865	2.61979e-69
1085	6	161371015	162254229	1377	210	CAD	0.000434473	6.93721e-60
1087	6	163336362	164687462	2262	236	CAD	0.000106214	2.84652e-07
1101	7	6020654	6716905	1126	120	CAD	5.93824e-05	5.7906e-05
1117	7	17596579	19131026	1979	263	CAD	0.000118073	8.06903e-08
1121	7	22165061	23106680	1640	173	CAD	7.54798e-05	1.61227e-05
1127	7	28890887	30175113	2173	240	CAD	0.000105104	4.68767e-07
1128	7	30175114	31730554	2106	244	CAD	8.77599e-05	1.40909e-05
1133	7	35354136	36507690	1893	189	CAD	0.000114269	7.13589e-09
1141	7	44989572	46247335	2256	187	CAD	7.77354e-05	1.77711e-05
1178	7	89330088	90660831	2360	127	CAD	6.25301e-05	4.64259e-05
1188	7	101950749	103191322	1055	88	CAD	5.96195e-05	1.02959e-05
1189	7	103191323	104109231	1760	167	CAD	7.0996e-05	3.133e-05
1191	7	105312564	106399739	1591	239	CAD	0.000111425	1.66651e-07
1197	7	113339387	115321301	1989	181	CAD	8.86433e-05	1.17402e-06
1199	7	116835337	118342090	1886	133	CAD	0.000125291	3.63816e-12
1214	7	137657460	138755107	1500	222	CAD	0.000103667	2.99193e-07
1223	7	149843000	150897818	1548	158	CAD	0.000213846	3.23549e-24
1235	8	1628040	2070902	796	207	CAD	8.35147e-05	1.32686e-05
1262	8	17947005	18668609	1916	201	CAD	0.000104335	2.01072e-07
1263	8	18668610	19488888	1629	229	CAD	8.56747e-05	1.84611e-05
1271	8	25859278	26679135	1813	195	CAD	0.000109962	2.46789e-08
1293	8	56346879	57436722	1752	150	CAD	8.01499e-05	3.18244e-06
1324	8	92876621	94999066	2053	235	CAD	8.98431e-05	1.2134e-05
1325	8	94999067	96175630	2053	172	CAD	0.000155421	7.57971e-15
1334	8	105370131	106500950	1548	183	CAD	8.74075e-05	2.34014e-06
1359	8	134509449	135313673	1651	216	CAD	0.000127651	8.94563e-10
1379	9	6859792	7388202	1200	164	CAD	8.44323e-05	2.06448e-06
1389	9	14244748	14902924	1041	229	CAD	0.000140749	1.12986e-10
1392	9	16658378	17392382	1278	117	CAD	9.68984e-05	2.3364e-09
1395	9	18754197	19463292	1344	162	CAD	0.000108649	3.72164e-09
1398	9	21674033	23091193	1986	212	CAD	0.00170161	0
1423	9	77862309	78630915	1471	172	CAD	9.81552e-05	7.89925e-08
1457	9	112865521	113646149	1328	193	CAD	7.05595e-05	8.77651e-05
1462	9	117054910	117989017	1402	175	CAD	6.75041e-05	9.69442e-05
1464	9	119001228	119890464	1300	180	CAD	9.84635e-05	1.15666e-07
1467	9	122677720	124119883	1334	158	CAD	7.6491e-05	9.10249e-06
1479	9	136042491	136770926	1177	180	CAD	0.000161977	6.18181e-15
1480	9	136770927	137593527	1026	153	CAD	7.98229e-05	4.3027e-06
1505	10	17065861	18529742	2095	202	CAD	9.4522e-05	1.1146e-06
1516	10	27669567	28734422	1934	165	CAD	7.00545e-05	3.40231e-05
1520	10	30919470	32457293	2012	175	CAD	0.000128853	3.88739e-11
1529	10	43769843	44893846	2197	173	CAD	0.000209505	3.22912e-21
1555	10	73514215	75694023	1950	117	CAD	7.54337e-05	1.19748e-06
1559	10	79952997	81190573	1914	276	CAD	0.000166974	2.79284e-12
1580	10	102509299	104206837	1595	191	CAD	9.16724e-05	1.64709e-06
1581	10	104206838	106142283	2463	201	CAD	0.000233015	1.96572e-23
1597	10	123856185	124894142	1738	210	CAD	0.000253716	1.58711e-25
1603	10	129831970	130694008	1490	237	CAD	8.60651e-05	1.8814e-05
1611	11	1061400	1857845	1437	151	CAD	7.60365e-05	7.29105e-06
1628	11	16383387	17583948	1612	143	CAD	6.91258e-05	2.11388e-05
1656	11	43949378	45019559	1681	255	CAD	0.00013246	3.67489e-09
1667	11	56623495	57675986	1346	133	CAD	6.09479e-05	9.36241e-05
1671	11	60515106	61717117	1150	159	CAD	8.76906e-05	6.49857e-07
1675	11	66782662	68000949	937	98	CAD	6.63053e-05	3.8395e-06
1677	11	68887345	69713996	1221	170	CAD	0.000170825	5.15484e-16
1701	11	94384536	95327210	1180	160	CAD	9.91963e-05	5.94191e-08
1708	11	100423902	101152831	1501	140	CAD	0.000108333	1.08856e-09
1715	11	107054025	107846824	1647	114	CAD	6.20423e-05	2.06885e-05
1733	11	128262551	129451784	1004	196	CAD	9.09742e-05	1.33232e-06
1742	12	1942427	3069506	1513	195	CAD	8.63336e-05	4.63048e-06
1745	12	4967644	6023700	1498	239	CAD	0.000114312	7.05075e-08
1760	12	20074931	20866285	1351	172	CAD	0.000161181	5.38709e-15
1763	12	22928056	23923798	1256	201	CAD	7.5323e-05	5.62431e-05
1784	12	44923826	46037744	1153	86	CAD	6.87434e-05	6.10613e-07
1792	12	54371449	55416802	1233	165	CAD	0.000218575	3.61433e-24
1794	12	56987106	58748139	1636	155	CAD	8.62848e-05	8.89429e-07
1804	12	68839662	70097805	2023	214	CAD	7.44498e-05	7.28704e-05
1828	12	96828315	97814021	1785	170	CAD	9.97223e-05	6.32549e-08
1840	12	110111515	111592381	1428	132	CAD	0.00010747	3.86439e-10
1841	12	111592382	113947983	2143	168	CAD	0.000198751	8.32181e-21
1842	12	113947984	114685670	1505	158	CAD	6.54543e-05	8.73459e-05
1844	12	115439452	116197675	1203	198	CAD	9.26734e-05	1.29511e-06
1846	12	117091844	118256124	1675	203	CAD	7.93853e-05	2.0342e-05
1850	12	121817510	123396634	1756	104	CAD	8.19512e-05	4.86975e-08
1852	12	124843769	126079935	1910	267	CAD	0.000266511	8.26325e-25
1867	13	22795189	23729049	1951	238	CAD	8.13148e-05	5.6885e-05
1875	13	31433219	32986686	2186	229	CAD	0.000136406	2.15639e-10
1876	13	32986687	34722391	2181	199	CAD	0.000125723	8.34332e-10
1892	13	49381728	50419896	1593	143	CAD	6.57972e-05	4.6107e-05
1895	13	53336572	54684856	2118	191	CAD	7.28492e-05	5.37935e-05
1949	13	110995433	111621244	1172	185	CAD	0.000365076	3.92535e-46
1950	13	111621245	112319064	836	142	CAD	6.60807e-05	3.55347e-05
1962	14	27720241	29029224	2323	150	CAD	8.19902e-05	1.97452e-06
2020	14	93386329	94892240	2502	248	CAD	9.65334e-05	4.10141e-06
2027	14	100786190	102004377	1533	242	CAD	0.000100168	2.54023e-06
2028	14	102004378	103617472	1558	144	CAD	7.28717e-05	9.0273e-06
2038	15	25384328	26392947	1734	249	CAD	8.22207e-05	5.73812e-05
2057	15	50195877	51605477	2181	156	CAD	9.37085e-05	1.60038e-07
2063	15	57641165	58712954	1677	246	CAD	0.000102379	1.05282e-06
2075	15	73375719	74458113	1395	153	CAD	8.69387e-05	6.49805e-07
2079	15	78514102	79292536	1011	129	CAD	0.00044854	4.90735e-70
2085	15	85494084	86341598	1445	97	CAD	5.48015e-05	6.1048e-05
2089	15	89385188	90632718	1509	181	CAD	0.000183882	1.84911e-17
2094	15	94565522	95662425	1688	258	CAD	8.19318e-05	8.49499e-05
2117	16	12793150	13893407	2249	215	CAD	9.991e-05	5.91715e-07
2118	16	13893408	15921108	1518	169	CAD	0.000114581	2.44967e-09
2134	16	52041337	53393882	155	77	CAD	4.79445e-05	7.69955e-05
2138	16	57119890	58508978	2373	241	CAD	9.06728e-05	8.189e-06
2153	16	74889128	75525959	1118	112	CAD	9.45913e-05	3.35139e-09
2166	16	84440155	85146805	1644	256	CAD	0.000101312	3.17487e-06
2175	17	1480057	2699135	1275	199	CAD	0.000242425	4.83504e-25
2180	17	6305079	7264458	1152	212	CAD	7.95298e-05	2.90372e-05
2181	17	7264459	8554763	1600	186	CAD	0.000145824	1.69677e-12
2196	17	27344402	29783141	1991	119	CAD	9.16261e-05	1.60558e-08
2197	17	29783142	31318753	1731	201	CAD	0.000102167	2.13822e-07
2208	17	44865833	45883901	1338	94	CAD	9.97449e-05	1.28115e-10
2210	17	47516225	48722590	1169	241	CAD	8.47821e-05	2.84116e-05
2221	17	63548725	64438387	1758	94	CAD	5.54265e-05	3.85055e-05
2224	17	66757557	68176219	1627	140	CAD	8.33383e-05	6.26327e-07
2227	17	70495120	71466953	1287	245	CAD	9.76306e-05	3.2767e-06
2228	17	71466954	72383472	1359	248	CAD	8.72892e-05	1.74708e-05
2230	17	73741322	74908266	1559	174	CAD	0.000149025	2.31737e-13
2241	18	2839843	3722828	1130	189	CAD	7.4171e-05	4.37631e-05
2245	18	6756497	7862479	1424	207	CAD	7.18385e-05	8.12416e-05
2251	18	12735559	13641479	1342	181	CAD	0.000107999	1.84266e-08
2255	18	20009697	21622716	1895	151	CAD	8.92298e-05	2.96678e-07
2264	18	32458908	34153297	2145	224	CAD	7.90264e-05	5.014e-05
2274	18	45718493	46558306	1308	237	CAD	0.000128157	3.33105e-09
2276	18	47455926	48228379	1230	164	CAD	8.63889e-05	1.24649e-06
2282	18	53762997	54957867	1676	150	CAD	7.96511e-05	2.65492e-06
2284	18	55809316	56832312	1592	210	CAD	0.0001297	4.27041e-10
2285	18	56832313	57635821	1250	157	CAD	0.000130922	5.76921e-12
2289	18	60780195	62074993	1888	161	CAD	7.91007e-05	5.49694e-06
2315	19	7249360	8199016	1142	157	CAD	7.28689e-05	1.68467e-05
2318	19	10028841	11681978	2017	223	CAD	0.000494382	3.23682e-63
2323	19	15650186	16079006	1258	84	CAD	5.39191e-05	2.75027e-05
2325	19	17045964	17750518	1104	149	CAD	0.000103027	1.05933e-08
2331	19	21822654	22729408	1472	82	CAD	5.35048e-05	2.81047e-05
2338	19	31763009	33028099	1561	189	CAD	7.88815e-05	1.61258e-05
2348	19	41733464	43317282	863	88	CAD	0.000304913	1.08142e-48
2352	19	45893308	46765060	1247	158	CAD	0.000172818	2.40422e-17
2399	20	32484507	33890060	1165	60	CAD	5.28768e-05	4.65436e-06
2401	20	35990262	37253657	1344	182	CAD	7.02263e-05	5.84009e-05
2413	20	49236419	50653620	2134	253	CAD	9.14863e-05	1.41331e-05
2422	20	56951774	57924037	293	102	CAD	6.95938e-05	1.95645e-06
2427	20	60766558	61470768	105	65	CAD	8.18608e-05	5.82459e-10
2445	21	29449871	30847296	2221	107	CAD	7.27947e-05	1.1629e-06
2449	21	34383795	35729261	1679	234	CAD	0.000354676	7.38657e-43
2453	21	39252060	40480831	1711	230	CAD	0.00012005	1.439e-08
2457	21	43081435	43812791	230	143	CAD	7.72465e-05	3.25971e-06
2458	21	43812792	44815008	144	92	CAD	5.17192e-05	8.29921e-05
2465	22	19635655	20969184	1294	164	CAD	0.000142104	7.8674e-13
2469	22	23950733	25282436	1484	137	CAD	0.000176269	5.77319e-17
2474	22	29457602	30962255	2025	174	CAD	9.42259e-05	3.02589e-07
2480	22	35368342	36135968	1217	153	CAD	7.90615e-05	3.10649e-06
21	1	19238925	20556202	2145	200	VTE	5.69708e-05	7.5619e-05
34	1	35201627	36855139	1015	104	VTE	5.08026e-05	8.76131e-06
36	1	38474037	40200950	2190	220	VTE	6.57832e-05	3.42287e-05
82	1	94168577	95122541	1411	139	VTE	5.35675e-05	2.9614e-05
96	1	109271450	110224230	1327	159	VTE	7.77788e-05	5.62806e-08
104	1	118118668	119408888	1766	158	VTE	9.64705e-05	4.64986e-11
113	1	154685546	156813845	1622	202	VTE	0.000123939	1.10482e-13
130	1	172465154	173582511	1170	143	VTE	5.03436e-05	7.83521e-05
155	1	201067953	202583884	2048	267	VTE	0.000128899	2.50013e-12
169	1	218563961	220073132	2425	168	VTE	9.50048e-05	1.1376e-10
184	1	234365797	235097113	1214	196	VTE	7.0724e-05	2.61241e-06
224	2	20064518	21084898	1506	196	VTE	6.53719e-05	7.94878e-06
240	2	36120744	36867389	1094	163	VTE	9.05134e-05	9.04245e-10
274	2	67979829	68877774	1368	130	VTE	0.000111506	3.75809e-15
290	2	84395900	85992794	2177	191	VTE	7.35781e-05	6.0933e-07
312	2	119635490	121073752	2016	186	VTE	5.64101e-05	7.99474e-05
324	2	132598286	133352950	363	45	VTE	4.17501e-05	7.01692e-07
353	2	169224446	170155561	1261	172	VTE	5.29098e-05	5.8917e-05
361	2	176734751	178149981	1867	220	VTE	7.13672e-05	4.92624e-06
388	2	210842458	212520453	2123	204	VTE	6.485e-05	1.70089e-05
399	2	222327714	223353965	1194	151	VTE	5.82484e-05	2.17174e-05
404	2	227557842	228812485	2305	178	VTE	5.99255e-05	1.85109e-05
417	2	239634351	240325600	551	121	VTE	4.61571e-05	6.19261e-05
424	3	2140012	3128152	1694	268	VTE	7.52607e-05	5.21105e-06
425	3	3128153	4109393	1900	233	VTE	7.44742e-05	1.91072e-06
449	3	28649811	29877022	2308	240	VTE	6.40126e-05	6.92303e-05
461	3	42301658	44141693	2298	234	VTE	8.43077e-05	1.34157e-07
462	3	44141694	45844191	2124	208	VTE	6.21466e-05	1.13116e-05
472	3	59998584	60571139	1225	188	VTE	5.49289e-05	9.97408e-05
474	3	61277588	62609818	1652	255	VTE	8.51374e-05	2.61672e-06
476	3	63670804	64662373	1154	196	VTE	6.83573e-05	5.0625e-06
483	3	71223282	72334704	1419	256	VTE	7.09155e-05	9.06183e-06
500	3	89612940	94250144	1048	66	VTE	0.000120108	6.17626e-23
528	3	122340833	123518507	1558	144	VTE	6.0193e-05	3.43973e-06
541	3	137372142	138693846	1287	111	VTE	4.70491e-05	4.4527e-05
551	3	148638309	149998411	2201	223	VTE	9.75274e-05	3.80305e-09
591	3	194217141	195196789	131	92	VTE	4.46386e-05	2.48917e-05
603	4	5972710	7135819	1735	273	VTE	9.77262e-05	2.67066e-08
620	4	21416381	22835185	2265	177	VTE	6.16341e-05	1.81108e-05
624	4	25832019	27385580	1555	214	VTE	8.60568e-05	4.06137e-08
638	4	37880861	38984838	1950	241	VTE	9.03247e-05	5.59166e-08
737	4	153520884	155044409	2257	228	VTE	6.9629e-05	1.12132e-05
756	4	174470207	175295842	1092	158	VTE	7.37058e-05	1.2243e-07
780	5	3677596	4636542	1159	139	VTE	7.01795e-05	3.27376e-07
804	5	31679465	32727914	1531	210	VTE	7.93033e-05	6.70128e-07
821	5	53747857	55221398	2593	163	VTE	5.60477e-05	2.93669e-05
828	5	60930754	62180368	1360	130	VTE	6.05167e-05	3.1327e-06
841	5	79005159	80448225	2234	247	VTE	6.91727e-05	2.064e-05
865	5	107265912	108641784	2428	155	VTE	5.86249e-05	8.81101e-06
887	5	130573818	132554690	1777	117	VTE	6.11403e-05	1.85872e-06
894	5	142532957	143605908	1453	163	VTE	6.79121e-05	1.20255e-06
915	5	166863414	168342743	1750	259	VTE	0.000108524	3.79693e-10
917	5	169506967	170898340	1880	215	VTE	6.2516e-05	3.27735e-05
920	5	173606996	174662885	1705	239	VTE	7.52453e-05	2.92971e-06
931	6	5378214	6621937	1930	264	VTE	0.000108781	1.13635e-09
932	6	6621938	7808323	2010	262	VTE	0.000106224	5.81296e-10
937	6	13352327	15069421	1860	240	VTE	6.46373e-05	3.79208e-05
943	6	19449153	20418020	1398	183	VTE	6.51305e-05	4.99551e-06
949	6	24950380	25684629	1675	157	VTE	0.000104056	3.44965e-12
953	6	28666365	29529755	196	46	VTE	4.12624e-05	1.23786e-06
954	6	29529756	29833843	242	31	VTE	3.13523e-05	7.17284e-06
955	6	29833844	30070717	25	11	VTE	3.38427e-05	1.46007e-08
959	6	31250557	31320268	85	16	VTE	6.10363e-05	1.93217e-15
960	6	31320269	31427209	234	32	VTE	8.67404e-05	1.45972e-18
961	6	31427210	32208901	581	100	VTE	8.92523e-05	1.39979e-12
965	6	32586785	32629239	29	12	VTE	2.40308e-05	5.41414e-06
972	6	36346354	37570051	1925	223	VTE	0.000113198	5.0902e-11
976	6	40778402	42103738	1901	245	VTE	8.47347e-05	3.72799e-07
977	6	42103739	43770626	1995	192	VTE	6.05784e-05	2.38878e-05
1020	6	87516323	88499745	1498	99	VTE	4.27219e-05	6.64493e-05
1027	6	95176338	96480153	1720	104	VTE	4.42969e-05	5.2053e-05
1039	6	109043245	110647842	1937	140	VTE	5.09408e-05	3.50893e-05
1050	6	121087445	121908063	1524	79	VTE	3.7526e-05	7.18915e-05
1059	6	131457165	132890694	1777	191	VTE	6.75221e-05	6.70843e-06
1075	6	152376500	153082361	1144	150	VTE	6.41533e-05	1.24072e-06
1079	6	155523958	156762740	2051	234	VTE	7.06022e-05	9.69416e-06
1085	6	161371015	162254229	1366	208	VTE	6.95503e-05	7.64117e-06
1092	6	168707339	169667886	115	84	VTE	4.56722e-05	8.51066e-06
1097	7	2473750	3100211	851	153	VTE	5.65029e-05	2.19835e-05
1126	7	27351287	28890886	2117	249	VTE	8.90163e-05	1.91664e-07
1147	7	50894509	51951647	1483	169	VTE	5.78472e-05	2.41451e-05
1187	7	100849308	101950748	1994	172	VTE	6.18616e-05	7.59028e-06
1191	7	105312564	106399739	1576	237	VTE	6.61772e-05	4.34825e-05
1217	7	142098980	144324464	1692	139	VTE	5.58358e-05	1.6884e-05
1223	7	149843000	150897818	1544	157	VTE	9.15285e-05	2.07616e-10
1235	8	1628040	2070902	794	207	VTE	9.58703e-05	1.8525e-09
1250	8	10478852	11466761	1668	193	VTE	7.97161e-05	1.54956e-07
1268	8	22895019	23788494	1683	195	VTE	0.000118261	1.5161e-12
1315	8	81340232	82878769	1980	190	VTE	7.41326e-05	6.48531e-07
1328	8	98132520	99388944	1839	200	VTE	5.89803e-05	4.26453e-05
1335	8	106500951	107787163	1737	153	VTE	0.00012723	1.32355e-16
1350	8	124001020	125453322	1907	222	VTE	6.95429e-05	1.69526e-05
1353	8	128073655	129291118	1945	270	VTE	8.74632e-05	3.62467e-07
1356	8	131545726	132534636	1777	179	VTE	9.08151e-05	1.74347e-09
1358	8	133461552	134509448	1677	216	VTE	7.4477e-05	1.67294e-06
1361	8	136220343	137527617	2056	159	VTE	5.83453e-05	1.12469e-05
1381	9	8262304	9170120	1871	219	VTE	8.15693e-05	9.26304e-07
1427	9	81161598	82601465	1661	247	VTE	0.000107041	1.93881e-09
1444	9	98885863	100310517	1340	129	VTE	6.78489e-05	1.45605e-07
1451	9	107061020	108203095	2115	203	VTE	6.39126e-05	2.58798e-05
1453	9	109150718	110630150	2054	258	VTE	9.71149e-05	6.04379e-08
1461	9	116159541	117054909	1386	192	VTE	0.000141343	2.24279e-16
1468	9	124119884	125137578	1302	174	VTE	6.98128e-05	1.4168e-06
1478	9	135135888	136042490	1211	187	VTE	0.000341097	8.2427e-57
1479	9	136042491	136770926	1171	179	VTE	0.00256424	0
1490	10	3880323	4813182	1513	202	VTE	7.22638e-05	1.17928e-06
1495	10	7659873	8771920	2163	246	VTE	7.26185e-05	6.74916e-06
1497	10	10081280	10969481	1434	169	VTE	5.76331e-05	3.75889e-05
1517	10	28734423	29393749	1181	141	VTE	4.88853e-05	6.16758e-05
1534	10	51724040	53129609	1451	164	VTE	5.8135e-05	2.35189e-05
1544	10	62626466	64069687	2040	187	VTE	5.98913e-05	2.35023e-05
1552	10	71050505	71672997	1237	209	VTE	0.000628422	1.18648e-120
1559	10	79952997	81190573	1903	276	VTE	0.000104194	3.25697e-09
1565	10	85463485	86459980	1847	181	VTE	5.54238e-05	6.67964e-05
1581	10	104206838	106142283	2447	199	VTE	6.36616e-05	2.24265e-05
1590	10	115588904	116845213	1660	165	VTE	7.67833e-05	8.93842e-08
1594	10	120592840	121874445	1934	204	VTE	0.000145612	2.12185e-17
1597	10	123856185	124894142	1724	209	VTE	6.68953e-05	1.21252e-05
1611	11	1061400	1857845	1432	151	VTE	6.04944e-05	3.89466e-06
1624	11	11632651	12470449	1498	227	VTE	8.18562e-05	2.65253e-07
1656	11	43949378	45019559	1671	253	VTE	7.79575e-05	3.29591e-06
1659	11	48066367	48765366	1142	16	VTE	0.000113122	1.65997e-31
1661	11	49386072	50217008	1344	12	VTE	2.30198e-05	6.91567e-06
1662	11	50217009	51098366	1178	8	VTE	2.1366e-05	6.51093e-06
1668	11	57675987	58452708	1346	64	VTE	3.56406e-05	7.63932e-05
1678	11	69713997	71242834	2435	243	VTE	7.23591e-05	3.94462e-06
1714	11	105932283	107054024	1643	166	VTE	5.8085e-05	1.81489e-05
1718	11	111117781	112755446	1711	161	VTE	5.12166e-05	7.68322e-05
1733	11	128262551	129451784	1000	194	VTE	0.000160976	2.92886e-20
1734	11	129451785	130500783	139	100	VTE	6.10199e-05	1.37135e-07
1743	12	3069507	3871114	1386	222	VTE	8.59499e-05	7.0903e-08
1746	12	6023701	6948954	1181	152	VTE	0.000308118	7.99654e-55
1749	12	8760629	10176713	361	125	VTE	6.71047e-05	1.15843e-07
1753	12	12721875	13559527	975	176	VTE	7.21498e-05	5.55383e-07
1759	12	19532766	20074930	1354	112	VTE	5.76247e-05	1.45829e-06
1764	12	23923799	25058714	1807	238	VTE	6.71538e-05	1.59333e-05
1792	12	54371449	55416802	1223	164	VTE	0.000110879	2.76942e-13
1797	12	61737954	63055936	1845	174	VTE	6.90623e-05	8.56418e-07
1800	12	64403858	66114643	1487	173	VTE	5.62384e-05	3.32119e-05
1805	12	70097806	71177961	2085	159	VTE	7.82564e-05	5.1205e-08
1823	12	92061180	93487547	2093	203	VTE	7.76628e-05	6.30981e-07
1825	12	94385885	95147845	1266	207	VTE	6.33007e-05	3.92538e-05
1830	12	99244338	100931423	2124	191	VTE	6.1583e-05	3.43546e-05
1833	12	102966634	104140831	1653	194	VTE	0.000105982	6.21912e-11
1836	12	106153788	106964977	1122	154	VTE	7.00511e-05	1.70192e-07
1856	12	128372589	129170296	1110	177	VTE	7.61468e-05	4.42848e-07
1868	13	23729050	24818333	2231	249	VTE	6.55219e-05	5.65108e-05
1877	13	34722392	35744568	1393	142	VTE	5.9189e-05	4.5424e-06
1894	13	51554237	53336571	1834	188	VTE	5.78109e-05	6.13258e-05
1940	13	101573737	103050417	2272	250	VTE	6.63008e-05	4.52998e-05
1942	13	104378436	105672500	1977	200	VTE	7.9865e-05	7.12754e-07
1945	13	107037865	108521978	2052	274	VTE	9.93352e-05	1.58265e-08
1952	13	113573119	114302561	94	67	VTE	5.09926e-05	2.8967e-07
1955	14	20876081	21982654	1445	264	VTE	7.2367e-05	1.34535e-05
1957	14	22760701	23985936	1500	235	VTE	0.000112452	1.19019e-10
1958	14	23985937	24906056	1009	152	VTE	8.90552e-05	3.8761e-10
1963	14	29029225	30831154	1843	219	VTE	0.000100629	4.10135e-09
1983	14	51418372	52206122	1272	183	VTE	7.429e-05	8.07299e-07
2010	14	81001921	82524785	2343	207	VTE	6.52386e-05	7.49274e-06
2020	14	93386329	94892240	2493	246	VTE	0.000165881	1.40493e-19
2021	14	94892241	95946792	2039	282	VTE	0.0001339	1.68478e-12
2029	14	103617473	104439106	49	31	VTE	3.91937e-05	1.51322e-07
2038	15	25384328	26392947	1743	246	VTE	7.01884e-05	2.31882e-05
2040	15	27563173	29141035	1268	140	VTE	5.11702e-05	5.09598e-05
2052	15	44987756	46022642	1152	101	VTE	4.44453e-05	4.16153e-05
2065	15	59901117	61130595	1573	200	VTE	8.32327e-05	1.68532e-07
2067	15	62106139	63218978	1584	219	VTE	6.40212e-05	2.6619e-05
2076	15	74458114	76401952	1846	161	VTE	5.33051e-05	8.0105e-05
2090	15	90632719	91593623	1405	132	VTE	6.29833e-05	7.72897e-07
2092	15	92675406	93707010	1681	245	VTE	0.000132391	8.60812e-13
2095	15	95662426	96864278	1523	228	VTE	0.000111785	1.50526e-10
2104	16	1996493	3379996	947	145	VTE	5.45536e-05	3.04443e-05
2118	16	13893408	15921108	1513	168	VTE	5.75368e-05	2.82898e-05
2123	16	22667049	24014705	1863	177	VTE	8.11721e-05	3.83655e-08
2124	16	24014706	25235251	1499	223	VTE	6.27349e-05	6.53777e-05
2126	16	26154123	27443061	2026	274	VTE	0.000104026	8.15776e-09
2135	16	53393883	54866095	218	135	VTE	5.78382e-05	4.75343e-06
2137	16	55907390	57119889	226	121	VTE	4.60157e-05	6.8387e-05
2162	16	81437862	82310204	1574	245	VTE	0.000310951	1.32467e-46
2165	16	83778372	84440154	1672	269	VTE	0.000102231	1.29975e-08
2175	17	1480057	2699135	1269	198	VTE	0.000170623	1.82898e-21
2180	17	6305079	7264458	1141	209	VTE	0.000101275	1.24483e-09
2181	17	7264459	8554763	1590	186	VTE	6.55692e-05	7.32998e-06
2184	17	10572618	11778164	1490	197	VTE	8.34142e-05	6.10106e-08
2196	17	27344402	29783141	1983	119	VTE	4.6758e-05	7.92516e-05
2198	17	31318754	32356061	1709	233	VTE	9.46382e-05	2.316e-08
2201	17	34474612	36116884	887	148	VTE	5.10592e-05	4.88218e-05
2209	17	45883902	47516224	2387	191	VTE	9.40987e-05	2.04157e-09
2210	17	47516225	48722590	1160	241	VTE	0.000127175	7.7429e-13
2217	17	56245228	58652809	1634	114	VTE	4.92747e-05	1.96373e-05
2224	17	66757557	68176219	1616	138	VTE	9.06101e-05	3.48187e-11
2231	17	74908267	75619256	1217	189	VTE	0.000104651	8.36762e-11
2233	17	76596288	77412786	1274	221	VTE	9.1068e-05	3.4155e-08
2247	18	8788525	9816164	1928	240	VTE	0.00012508	1.98115e-12
2249	18	10675549	11872226	1846	211	VTE	6.33008e-05	2.84775e-05
2258	18	24088164	25305260	1753	203	VTE	5.73456e-05	3.34041e-05
2274	18	45718493	46558306	1302	236	VTE	7.66748e-05	2.64948e-06
2288	18	59449423	60780194	2174	197	VTE	5.89611e-05	5.15081e-05
2301	18	73568261	74471745	1656	212	VTE	7.44449e-05	1.08538e-06
2310	19	3085447	3893909	852	150	VTE	5.8041e-05	1.3174e-05
2318	19	10028841	11681978	2009	223	VTE	0.000335314	3.65133e-52
2324	19	16079007	17045963	1230	117	VTE	6.51181e-05	3.12759e-07
2339	19	33028100	33785835	1297	101	VTE	4.48513e-05	5.44381e-06
2350	19	43960959	45040932	1399	150	VTE	5.65239e-05	1.52773e-05
2351	19	45040933	45893307	907	147	VTE	9.45165e-05	5.31258e-11
2352	19	45893308	46765060	1238	157	VTE	5.84602e-05	1.96043e-05
2355	19	48573066	49415189	1209	138	VTE	7.83993e-05	1.24567e-08
2369	20	60795	884241	1251	234	VTE	6.00585e-05	8.99595e-05
2392	20	21682378	22780956	1360	109	VTE	5.06714e-05	8.84936e-06
2398	20	30569660	32484506	1776	177	VTE	0.000117138	6.58556e-14
2399	20	32484507	33890060	1164	60	VTE	0.000244447	8.71731e-57
2400	20	33890061	35990261	1653	148	VTE	0.000132196	3.98489e-18
2407	20	43008891	44072210	1088	155	VTE	9.09406e-05	1.35899e-09
2415	20	51533751	52411532	940	198	VTE	6.09076e-05	3.34783e-05
2434	21	18222038	19479024	1583	172	VTE	5.98415e-05	2.50005e-05
2435	21	19479025	20407307	1577	182	VTE	6.33569e-05	7.7271e-06
2449	21	34383795	35729261	1671	234	VTE	6.65192e-05	3.06373e-05
2452	21	38046450	39252059	1944	193	VTE	8.04224e-05	1.31388e-07
2457	21	43081435	43812791	230	143	VTE	7.43256e-05	6.41224e-08
2463	22	17587475	18535225	1469	201	VTE	7.04593e-05	3.69105e-06
2473	22	27952442	29457601	1640	187	VTE	0.000105534	7.70824e-11
2486	22	42867928	43574017	1069	111	VTE	9.91971e-05	6.80069e-14
96	1	109271450	110224230	1293	155	HF	8.54464e-05	4.64818e-05
97	1	110224231	111134062	996	167	HF	7.95662e-05	6.47338e-05
125	1	167163955	168179086	1226	168	HF	8.6864e-05	3.04695e-05
161	1	209711170	211082892	1961	204	HF	0.000127114	1.21359e-07
221	2	15721704	17241115	2027	247	HF	9.03014e-05	6.93459e-05
241	2	36867390	37603360	1211	143	HF	0.000119804	2.11722e-08
300	2	103305258	105120578	1701	167	HF	8.53209e-05	4.42058e-05
444	3	23426045	24270189	1150	154	HF	7.291e-05	8.50264e-05
474	3	61277588	62609818	1604	250	HF	0.000103968	7.79545e-06
489	3	77507833	79023360	1794	162	HF	8.77743e-05	2.91273e-05
603	4	5972710	7135819	1684	270	HF	0.000105068	4.1711e-05
698	4	109978983	111733579	2205	208	HF	0.000220595	3.80021e-17
765	4	182065647	182946258	1672	233	HF	0.000104246	1.89496e-05
832	5	65606871	67096191	2034	183	HF	0.000114545	5.72161e-07
873	5	116208001	117348497	1842	188	HF	0.00011648	2.79035e-07
891	5	136949854	139408116	1842	182	HF	0.00012091	7.76887e-08
912	5	162386028	163781268	2066	199	HF	8.99703e-05	4.86178e-05
926	6	63979	1380679	1754	251	HF	0.000142163	4.86583e-08
936	6	11790672	13352326	2120	210	HF	9.75976e-05	1.21861e-05
971	6	34979271	36346353	1655	172	HF	8.06121e-05	7.2589e-05
1057	6	129850179	130550137	1197	181	HF	9.98658e-05	2.67331e-06
1083	6	159604053	160583918	1536	151	HF	9.86699e-05	9.08719e-07
1089	6	165835954	166853325	133	97	HF	8.32965e-05	1.17318e-06
1113	7	13676748	15013694	1932	235	HF	0.000115369	1.54653e-06
1115	7	15877565	16739013	1430	164	HF	0.000106394	4.73463e-07
1125	7	25671576	27351286	2343	219	HF	0.000112205	3.1222e-06
1227	7	154407488	155280610	1565	224	HF	9.81261e-05	2.06595e-05
1280	8	36641175	38803980	1873	224	HF	0.00012724	2.64859e-07
1328	8	98132520	99388944	1793	194	HF	0.000100444	6.51682e-06
1330	8	101448440	102548680	1292	180	HF	8.47688e-05	5.34275e-05
1350	8	124001020	125453322	1861	218	HF	9.85902e-05	2.65285e-05
1389	9	14244748	14902924	1000	223	HF	0.000149097	3.87991e-09
1398	9	21674033	23091193	1952	209	HF	0.000156541	8.22405e-10
1427	9	81161598	82601465	1624	241	HF	0.000130609	1.64047e-07
1429	9	83455503	85135751	1941	205	HF	0.000120975	9.97248e-08
1481	9	137593528	138202112	891	189	HF	8.68036e-05	2.50788e-05
1499	10	11856925	12581571	1183	164	HF	8.06208e-05	9.86171e-05
1552	10	71050505	71672997	1196	200	HF	9.80204e-05	2.61604e-05
1553	10	71672998	72659223	1889	229	HF	0.000108001	1.10272e-05
1568	10	88443653	89971628	1442	181	HF	0.000141253	1.42e-09
1601	10	127997709	129134738	1330	198	HF	0.000134544	1.17866e-08
1620	11	7915072	9080939	1795	202	HF	9.58262e-05	7.71365e-06
1632	11	20686337	21442722	1053	167	HF	0.000113271	1.5922e-07
1687	11	80726013	81658298	1749	166	HF	0.000117369	5.91059e-08
1736	11	131424362	132584401	172	119	HF	9.08282e-05	1.15414e-06
1832	12	101825062	102966633	1480	148	HF	9.16818e-05	6.31538e-06
1856	12	128372589	129170296	1102	177	HF	7.97377e-05	6.61251e-05
2006	14	76694202	77425453	972	171	HF	9.74818e-05	6.22511e-06
2027	14	100786190	102004377	1483	237	HF	0.000172173	8.30724e-11
2049	15	39238841	40604780	1687	188	HF	8.5825e-05	7.29976e-05
2081	15	79998207	81077025	1658	221	HF	0.000144274	3.10355e-09
2102	16	60169	1049079	1084	150	HF	0.000114766	8.90821e-08
2135	16	53393883	54866095	205	133	HF	0.000105832	1.16193e-07
2168	16	86058598	86748867	1439	275	HF	0.000186236	1.94861e-10
2227	17	70495120	71466953	1227	237	HF	0.000143693	2.324e-08
2238	18	10719	848350	1222	175	HF	0.000152273	1.7783e-10
2247	18	8788525	9816164	1868	234	HF	0.00011655	2.03385e-06
2248	18	9816165	10675548	1208	230	HF	0.000146408	1.25045e-08
2274	18	45718493	46558306	1219	229	HF	9.15794e-05	8.42467e-05
2316	19	8199017	9105577	970	111	HF	8.24743e-05	3.58059e-06
2344	19	38472871	39370419	1334	140	HF	8.26147e-05	2.45346e-05
2369	20	60795	884241	1221	230	HF	9.94244e-05	1.17727e-05
2404	20	40272391	41351514	1704	218	HF	9.07965e-05	8.13825e-05
2449	21	34383795	35729261	1605	224	HF	0.000162479	2.11501e-10
2450	21	35729262	37303548	2111	228	HF	9.47711e-05	6.48684e-05
2453	21	39252060	40480831	1636	225	HF	0.000115037	1.62117e-06
2458	21	43812792	44815008	143	92	HF	6.60897e-05	3.90756e-05
2485	22	41722788	42867927	1139	121	HF	7.66922e-05	1.99997e-05
2488	22	44409534	45170649	1269	234	HF	0.000146291	1.44003e-08
4	1	2983520	3582047	805	154	PAD	0.000217537	1.54944e-06
33	1	34371023	35201626	1221	176	PAD	0.000179938	9.44154e-05
48	1	55727135	56799636	1767	157	PAD	0.000227862	4.7249e-08
53	1	61377616	62778733	1945	242	PAD	0.000228435	4.68409e-06
71	1	82123369	83461215	2093	158	PAD	0.000173324	9.01479e-06
122	1	164726580	165553812	1363	185	PAD	0.00020469	3.47105e-06
156	1	202583885	204092537	1886	224	PAD	0.000301686	2.97101e-08
221	2	15721704	17241115	2105	244	PAD	0.000195233	1.69768e-05
240	2	36120744	36867389	1082	159	PAD	0.000204052	6.15831e-07
258	2	51669494	52494111	1223	152	PAD	0.000194169	2.03934e-05
312	2	119635490	121073752	1964	179	PAD	0.000203303	3.21096e-06
393	2	215899571	217566011	1976	243	PAD	0.000259929	5.30411e-07
451	3	31269698	32378805	1583	199	PAD	0.000179025	3.6916e-05
483	3	71223282	72334704	1400	252	PAD	0.000208012	2.3963e-06
486	3	74383138	75374967	970	80	PAD	0.000132023	7.06311e-05
603	4	5972710	7135819	1712	268	PAD	0.000268775	5.91369e-07
622	4	23858351	24764724	1243	186	PAD	0.000218329	7.5346e-07
675	4	82655624	84003062	1979	154	PAD	0.000174804	3.0974e-05
765	4	182065647	182946258	1724	231	PAD	0.000210916	1.87708e-05
768	4	184338585	185483262	1885	270	PAD	0.000327404	7.22128e-10
778	5	2106886	2960068	1643	214	PAD	0.000206983	6.55617e-05
823	5	55968967	56896890	1386	159	PAD	0.000193675	2.87413e-05
849	5	87943483	89584466	1194	173	PAD	0.000290832	2.63065e-10
887	5	130573818	132554690	1754	111	PAD	0.000168749	6.03332e-06
896	5	145319097	147180171	2291	188	PAD	0.00019041	5.10642e-06
898	5	148662215	149850203	1475	224	PAD	0.000209789	1.02067e-05
915	5	166863414	168342743	1727	255	PAD	0.000221744	9.2327e-06
939	6	16566883	17391994	1199	176	PAD	0.000175915	5.11333e-05
1012	6	79859904	80693927	1312	144	PAD	0.000185183	4.09258e-06
1084	6	160583919	161371014	1297	101	PAD	0.000215286	1.53471e-09
1117	7	17596579	19131026	1919	256	PAD	0.000166816	5.47079e-05
1120	7	21390645	22165060	1495	237	PAD	0.000201969	1.09057e-05
1181	7	93691726	95174847	1467	176	PAD	0.000178292	1.8155e-05
1240	8	3787249	4273083	1475	230	PAD	0.000204129	3.04908e-05
1298	8	61324890	62330900	1174	146	PAD	0.000170598	3.67217e-05
1307	8	72013185	72917489	1401	193	PAD	0.000180193	1.16844e-05
1350	8	124001020	125453322	1883	217	PAD	0.000187474	6.67803e-05
1353	8	128073655	129291118	1898	262	PAD	0.000231013	2.77798e-06
1381	9	8262304	9170120	1709	219	PAD	0.000223389	3.78566e-06
1412	9	34704545	36749273	2210	237	PAD	0.00023901	1.6158e-06
1424	9	78630916	79451035	1339	214	PAD	0.000257295	8.5449e-07
1472	9	128785783	129617771	1124	197	PAD	0.000228093	4.8958e-07
1522	10	33655459	35178224	2063	228	PAD	0.000185864	4.01977e-05
1544	10	62626466	64069687	1993	176	PAD	0.000204231	4.38349e-06
1552	10	71050505	71672997	1206	203	PAD	0.000224995	5.59074e-06
1613	11	2477450	3362508	861	186	PAD	0.000182206	6.56283e-05
1658	11	46316006	48066366	1320	86	PAD	0.000127659	2.403e-05
1727	11	122589225	123398882	1224	181	PAD	0.000226548	2.55981e-06
1823	12	92061180	93487547	2055	199	PAD	0.000220027	3.52501e-06
1868	13	23729050	24818333	2221	245	PAD	0.000210247	1.76238e-05
1873	13	28587126	30068525	2020	193	PAD	0.000196617	2.56146e-05
1950	13	111621245	112319064	826	137	PAD	0.000201368	4.65613e-06
1955	14	20876081	21982654	1428	260	PAD	0.000240005	5.13375e-06
1965	14	32382246	33591113	1613	227	PAD	0.000177843	8.07323e-05
1981	14	49002066	50500564	1978	182	PAD	0.000191245	5.93515e-06
2021	14	94892241	95946792	2027	278	PAD	0.000213565	3.83594e-06
2022	14	95946793	97174314	2020	234	PAD	0.000260008	4.48538e-08
2046	15	35118928	36583327	1914	195	PAD	0.000170767	7.3387e-05
2092	15	92675406	93707010	1664	243	PAD	0.00023406	3.39615e-06
2104	16	1996493	3379996	940	140	PAD	0.000168777	1.62351e-05
2162	16	81437862	82310204	1524	241	PAD	0.000228472	1.81574e-05
2187	17	13648447	14508610	1420	189	PAD	0.000208411	2.65018e-06
2210	17	47516225	48722590	1109	235	PAD	0.000253615	2.30852e-07
2230	17	73741322	74908266	1538	171	PAD	0.000175422	8.03636e-05
2233	17	76596288	77412786	1261	218	PAD	0.000307539	2.17244e-10
2406	20	42185672	43008890	1123	164	PAD	0.000154488	6.41465e-05
2471	22	26166935	27192923	1642	233	PAD	0.000334719	1.19067e-09
2472	22	27192924	27952441	1364	259	PAD	0.000261194	1.52235e-07
2477	22	32662294	33501725	1489	175	PAD	0.000192499	6.45596e-05
4	1	2983520	3582047	812	155	Stroke	7.1902e-05	2.58303e-06
11	1	8580988	9475966	1055	187	Stroke	6.98422e-05	1.05303e-05
13	1	10753428	11709173	1119	137	Stroke	7.78298e-05	1.03916e-07
51	1	58387484	59889045	2222	218	Stroke	6.66758e-05	9.25736e-05
99	1	112489249	113418037	1063	156	Stroke	5.92144e-05	5.84161e-05
117	1	159882516	161054076	1420	193	Stroke	9.53219e-05	3.75332e-08
125	1	167163955	168179086	1272	173	Stroke	7.14014e-05	5.80016e-06
178	1	229075157	230227247	1130	175	Stroke	6.9484e-05	9.07875e-06
222	2	17241116	18656325	2611	207	Stroke	7.7149e-05	6.26012e-06
242	2	37603361	38887393	2010	225	Stroke	6.83253e-05	5.42458e-05
243	2	38887394	40087418	1166	133	Stroke	6.79298e-05	1.39191e-06
251	2	45850048	46499326	1112	236	Stroke	7.68767e-05	1.83089e-05
263	2	55663337	56394698	1314	137	Stroke	5.82118e-05	3.88091e-05
279	2	73544291	75148103	1474	132	Stroke	5.24405e-05	7.75464e-05
304	2	108417774	110097868	2099	172	Stroke	6.38972e-05	2.98912e-05
355	2	170865766	171566482	1188	174	Stroke	0.000113083	2.74746e-11
383	2	205038120	206821199	1860	266	Stroke	8.70244e-05	2.11945e-06
422	3	795747	1440048	1175	200	Stroke	9.3205e-05	6.31119e-08
426	3	4109394	4835083	1190	179	Stroke	5.99415e-05	5.58925e-05
431	3	8664893	9970731	1608	260	Stroke	0.000141255	2.57099e-12
444	3	23426045	24270189	1180	160	Stroke	6.17947e-05	2.17226e-05
467	3	54074845	54892586	1099	170	Stroke	5.80568e-05	7.87515e-05
483	3	71223282	72334704	1424	258	Stroke	8.9278e-05	2.38166e-06
551	3	148638309	149998411	2213	224	Stroke	0.000123146	3.59326e-10
576	3	175671425	176931163	1906	147	Stroke	5.41806e-05	9.75551e-05
580	3	181424324	183203155	1692	188	Stroke	7.68366e-05	2.42624e-06
584	3	186602046	187939199	1970	274	Stroke	0.00013193	4.72967e-11
616	4	15910802	17290236	2096	247	Stroke	7.26194e-05	4.50777e-05
638	4	37880861	38984838	1966	243	Stroke	7.83988e-05	1.65102e-05
738	4	155044410	156520288	1933	180	Stroke	0.000151135	2.08533e-16
759	4	177129679	178314527	1993	174	Stroke	8.26728e-05	3.27699e-07
760	4	178314528	179233905	1296	153	Stroke	6.36972e-05	1.65969e-05
782	5	5828695	6936733	2329	245	Stroke	7.80518e-05	1.70308e-05
803	5	30416067	31679464	1884	222	Stroke	6.62422e-05	7.15739e-05
805	5	32727915	33971056	1897	181	Stroke	6.89401e-05	8.90909e-06
878	5	120960738	122005291	1190	120	Stroke	5.04806e-05	8.98544e-05
887	5	130573818	132554690	1785	117	Stroke	6.42781e-05	2.05564e-06
888	5	132554691	134556570	2432	283	Stroke	9.36551e-05	2.74159e-06
893	5	141253831	142532956	1754	217	Stroke	9.85579e-05	4.85037e-08
916	5	168342744	169506966	1971	230	Stroke	7.18165e-05	1.65754e-05
926	6	63979	1380679	1842	258	Stroke	0.000130681	3.84608e-11
932	6	6621938	7808323	2017	262	Stroke	8.50158e-05	5.78595e-06
935	6	10416551	11790671	1955	217	Stroke	8.66128e-05	5.35204e-07
936	6	11790672	13352326	2190	218	Stroke	7.16399e-05	3.4407e-05
937	6	13352327	15069421	1875	244	Stroke	7.51634e-05	2.02024e-05
938	6	15069422	16566882	2377	249	Stroke	8.63929e-05	1.85751e-06
948	6	23939307	24950379	1898	203	Stroke	9.25368e-05	6.22394e-08
959	6	31250557	31320268	85	16	Stroke	2.02154e-05	9.80464e-05
967	6	32682214	32897998	319	54	Stroke	3.45943e-05	9.473e-05
972	6	36346354	37570051	1936	224	Stroke	0.000143024	7.4968e-14
975	6	39785908	40778401	1835	174	Stroke	8.45394e-05	1.84461e-07
976	6	40778402	42103738	1907	246	Stroke	0.00012833	1.19628e-10
1021	6	88499746	89974267	2222	216	Stroke	0.000109582	1.9843e-09
1041	6	111363444	112342873	1195	115	Stroke	5.24134e-05	4.59312e-05
1061	6	134313644	135544083	1611	203	Stroke	7.35361e-05	8.94304e-06
1068	6	144791456	145778282	1513	125	Stroke	5.29658e-05	2.98025e-05
1087	6	163336362	164687462	2262	236	Stroke	7.88946e-05	7.2369e-06
1089	6	165835954	166853325	139	100	Stroke	8.16189e-05	1.66089e-09
1113	7	13676748	15013694	1966	239	Stroke	7.69619e-05	7.36461e-06
1118	7	19131027	20122179	2067	172	Stroke	5.99242e-05	5.49431e-05
1179	7	90660832	92530165	1565	154	Stroke	6.67601e-05	1.03008e-05
1192	7	106399740	107658603	1458	161	Stroke	5.83774e-05	5.6961e-05
1215	7	138755108	140217630	1882	211	Stroke	6.46379e-05	8.97456e-05
1227	7	154407488	155280610	1639	227	Stroke	0.000111722	2.61694e-09
1244	8	6019164	6663427	1637	217	Stroke	8.65518e-05	6.0752e-07
1271	8	25859278	26679135	1813	195	Stroke	8.41718e-05	4.23291e-07
1301	8	64215359	66018204	1830	174	Stroke	6.50795e-05	2.56738e-05
1324	8	92876621	94999066	2055	235	Stroke	0.000126747	1.14631e-10
1325	8	94999067	96175630	2053	172	Stroke	8.26119e-05	5.6922e-08
1330	8	101448440	102548680	1322	185	Stroke	7.38265e-05	4.15791e-06
1352	8	126766828	128073654	1948	205	Stroke	9.14923e-05	7.31482e-08
1375	9	3079046	4025355	1176	200	Stroke	6.77999e-05	1.64161e-05
1389	9	14244748	14902924	1042	229	Stroke	0.000126358	4.26333e-11
1391	9	15839404	16658377	1208	205	Stroke	8.19113e-05	1.85224e-06
1397	9	20483881	21674032	1748	197	Stroke	6.4669e-05	6.74042e-05
1399	9	23091194	23859374	1090	179	Stroke	6.07569e-05	8.9334e-05
1431	9	86769887	87815449	1697	169	Stroke	8.21459e-05	1.57158e-07
1445	9	100310518	101596750	1837	221	Stroke	9.25472e-05	1.70879e-07
1446	9	101596751	103165725	1616	173	Stroke	6.27874e-05	3.02571e-05
1492	10	5396243	6234718	1564	225	Stroke	9.1791e-05	5.06991e-07
1509	10	20616433	21477692	1453	148	Stroke	5.54574e-05	9.57965e-05
1543	10	61470384	62626465	2125	172	Stroke	6.43839e-05	2.89315e-05
1544	10	62626466	64069687	2051	188	Stroke	7.47412e-05	5.63649e-06
1551	10	69904171	71050504	2051	142	Stroke	6.67527e-05	2.27541e-06
1553	10	71672998	72659223	1952	236	Stroke	0.000114199	1.20187e-09
1559	10	79952997	81190573	1914	276	Stroke	9.90171e-05	5.80487e-07
1573	10	94503300	95528160	1897	177	Stroke	7.74621e-05	6.07401e-07
1589	10	114255955	115588903	1634	224	Stroke	7.38747e-05	2.42038e-05
1595	10	121874446	122803506	1690	187	Stroke	9.414e-05	3.5271e-08
1597	10	123856185	124894142	1738	210	Stroke	9.1618e-05	1.52383e-07
1631	11	19780785	20686336	1448	240	Stroke	0.000136484	1.34361e-12
1678	11	69713997	71242834	2457	245	Stroke	0.000124986	4.77617e-11
1823	12	92061180	93487547	2104	204	Stroke	7.79451e-05	4.00057e-06
1844	12	115439452	116197675	1203	198	Stroke	7.32097e-05	1.5015e-05
1859	12	130629841	131404042	209	136	Stroke	5.53101e-05	7.14306e-05
1866	13	21540734	22795188	1683	230	Stroke	0.000111608	2.33556e-09
1867	13	22795189	23729049	1953	238	Stroke	7.33958e-05	4.16886e-05
1874	13	30068526	31433218	2276	237	Stroke	0.000109751	6.32691e-09
1883	13	40091624	41003943	1344	185	Stroke	8.57305e-05	2.24578e-07
1913	13	73114510	74437635	2138	221	Stroke	0.000122799	4.80643e-11
1937	13	98527336	99402294	1347	186	Stroke	6.44131e-05	3.09854e-05
1945	13	107037865	108521978	2068	276	Stroke	9.10685e-05	1.86885e-06
1952	13	113573119	114302561	95	67	Stroke	4.79906e-05	4.80807e-06
1963	14	29029225	30831154	1856	221	Stroke	7.83856e-05	5.60941e-06
1966	14	33591114	34695195	1523	298	Stroke	8.03803e-05	4.66718e-05
1996	14	65229392	66300066	1747	142	Stroke	6.08782e-05	9.57366e-06
2019	14	92101229	93386328	2071	236	Stroke	9.95994e-05	8.62028e-08
2039	15	26392948	27563172	1469	218	Stroke	7.77553e-05	5.41015e-06
2043	15	32177321	33484267	1420	202	Stroke	6.43886e-05	4.24479e-05
2066	15	61130596	62106138	1474	251	Stroke	6.87421e-05	8.22029e-05
2076	15	74458114	76401952	1853	163	Stroke	6.52381e-05	1.44408e-05
2078	15	77897164	78514101	942	134	Stroke	7.34661e-05	3.3457e-07
2126	16	26154123	27443061	2039	275	Stroke	9.31374e-05	1.33874e-06
2137	16	55907390	57119889	226	121	Stroke	5.57916e-05	2.0404e-05
2151	16	73140782	74135275	1253	249	Stroke	7.73172e-05	1.53802e-05
2159	16	78973581	79662634	1269	254	Stroke	0.00010054	2.3967e-07
2161	16	80559686	81437861	1529	200	Stroke	8.81108e-05	4.37159e-07
2168	16	86058598	86748867	1505	283	Stroke	9.89516e-05	6.67202e-07
2177	17	3430441	4463971	1264	168	Stroke	7.16488e-05	4.51061e-06
2182	17	8554764	9619356	1246	208	Stroke	7.14881e-05	1.82301e-05
2202	17	36116885	37361178	966	161	Stroke	9.35982e-05	5.024e-09
2208	17	44865833	45883901	1338	94	Stroke	4.62838e-05	6.12966e-05
2243	18	4603962	5575812	1499	181	Stroke	7.08942e-05	9.43642e-06
2244	18	5575813	6756496	1508	248	Stroke	7.9525e-05	1.76961e-05
2248	18	9816165	10675548	1240	234	Stroke	0.000124917	4.40508e-11
2256	18	21622717	22746153	1591	211	Stroke	6.41747e-05	5.7475e-05
2261	18	27823156	28792734	1584	153	Stroke	7.79316e-05	2.71902e-07
2262	18	28792735	30401128	2142	198	Stroke	9.2017e-05	1.39459e-07
2276	18	47455926	48228379	1230	164	Stroke	5.56515e-05	2.52876e-05
2287	18	58527237	59449422	1176	166	Stroke	5.68321e-05	7.66377e-05
2293	18	65294196	66407960	2123	184	Stroke	8.26872e-05	5.96589e-07
2297	18	69311743	70540349	2163	206	Stroke	0.000148315	2.0048e-14
2302	18	74471746	75240760	1275	199	Stroke	0.000100375	1.86027e-08
2318	19	10028841	11681978	2018	224	Stroke	0.00012415	7.42555e-11
2353	19	46765061	47752727	1096	161	Stroke	6.03322e-05	4.404e-05
2372	20	2668109	3736551	1440	177	Stroke	5.94758e-05	8.26737e-05
2400	20	33890061	35990261	1661	149	Stroke	6.43366e-05	1.27854e-05
2410	20	46486133	47203836	1016	166	Stroke	7.54757e-05	1.02109e-06
2453	21	39252060	40480831	1711	230	Stroke	0.000126431	3.68923e-11
2473	22	27952442	29457601	1659	189	Stroke	9.38915e-05	3.33488e-08
2483	22	38718590	40378783	1809	194	Stroke	6.12568e-05	7.27767e-05
3	1	2215496	2983519	743	107	AF	7.61397e-05	2.15028e-06
12	1	9475967	10753427	1463	130	AF	7.42809e-05	1.78199e-05
20	1	18427821	19238924	1420	225	AF	9.98333e-05	4.18333e-06
37	1	40200951	41093875	1272	129	AF	6.86906e-05	7.20997e-05
38	1	41093876	41977966	1437	167	AF	0.000194216	1.09076e-17
43	1	48105234	49185414	1294	163	AF	7.68455e-05	4.98965e-05
45	1	51777578	53114186	1386	85	AF	6.36058e-05	5.61225e-06
46	1	53114187	54771293	2339	207	AF	0.000109774	3.85375e-07
53	1	61377616	62778733	2046	249	AF	0.000123213	2.60943e-07
60	1	69438910	70992905	1975	197	AF	0.000102078	2.39898e-06
76	1	87667573	88656689	1195	185	AF	8.18893e-05	7.42133e-05
78	1	89753965	90941549	1331	172	AF	9.66174e-05	1.43081e-06
79	1	90941550	91870059	1320	142	AF	8.21306e-05	5.2694e-06
86	1	99425001	100269207	1228	142	AF	9.88033e-05	2.38905e-07
129	1	171044256	172465153	2253	174	AF	8.12623e-05	3.16844e-05
195	1	243048004	244723196	1434	183	AF	8.58354e-05	3.95302e-05
214	2	9960671	10611654	1295	168	AF	0.000102183	1.44274e-07
222	2	17241116	18656325	2615	208	AF	9.637e-05	2.38625e-06
232	2	29627933	30575619	1418	174	AF	8.5453e-05	9.58998e-06
252	2	46499327	47320114	1528	214	AF	8.96274e-05	3.60371e-05
267	2	59251997	60775066	2100	262	AF	0.000145296	5.82105e-09
268	2	60775067	62429910	1887	190	AF	0.000143769	8.65088e-11
271	2	64696090	65938002	1707	198	AF	0.000139982	1.25866e-09
272	2	65938003	67224027	1777	198	AF	9.63442e-05	3.73902e-06
275	2	68877775	70756283	2385	218	AF	0.000156784	8.04017e-11
291	2	85992795	86867032	1495	80	AF	5.69053e-05	6.78691e-05
292	2	86867033	88547312	449	76	AF	5.69491e-05	3.20671e-05
304	2	108417774	110097868	2100	172	AF	7.97005e-05	2.81135e-05
308	2	115203836	116415816	1559	142	AF	6.83825e-05	6.90117e-05
313	2	121073753	122026817	1255	179	AF	0.000162311	6.35031e-13
335	2	144503689	145977920	1154	161	AF	9.28265e-05	1.28723e-06
337	2	147252197	149568875	2326	151	AF	9.75565e-05	6.06348e-07
341	2	153999310	155207969	1842	154	AF	7.54818e-05	5.42353e-05
360	2	174927564	176734750	2283	205	AF	0.000171539	9.37532e-14
361	2	176734751	178149981	1882	223	AF	8.59234e-05	5.03493e-05
363	2	179224871	180336045	1489	167	AF	0.000243546	4.59654e-25
379	2	199654970	201324132	1636	167	AF	0.000220192	6.00873e-21
396	2	219678784	220771552	1027	127	AF	7.46992e-05	1.27549e-05
412	2	235625790	236276287	1199	173	AF	7.91305e-05	5.25892e-05
426	3	4109394	4835083	1191	179	AF	8.38772e-05	2.79121e-05
434	3	11997659	12859209	1403	117	AF	0.000155336	8.35518e-15
437	3	15150877	16084005	1147	129	AF	7.61512e-05	1.55705e-05
451	3	31269698	32378805	1595	202	AF	9.75159e-05	6.18709e-06
453	3	33020869	33991869	1327	129	AF	9.22133e-05	7.185e-07
474	3	61277588	62609818	1663	256	AF	9.68056e-05	2.69354e-05
481	3	68319771	69784969	2337	225	AF	0.000122766	3.133e-08
484	3	72334705	73606612	1499	226	AF	0.000142203	1.91408e-09
489	3	77507833	79023360	1914	171	AF	9.59031e-05	2.49796e-06
516	3	110935509	111693782	1425	122	AF	0.000135959	3.09853e-12
517	3	111693783	112408513	1286	117	AF	8.54846e-05	1.36448e-06
539	3	133718494	135288394	2100	231	AF	0.00011461	4.95507e-07
573	3	172004761	173415591	1743	188	AF	0.000102874	9.97221e-07
579	3	179372166	181424323	1977	182	AF	8.51483e-05	1.5315e-05
581	3	183203156	184524268	1864	238	AF	0.000101359	8.71222e-06
591	3	194217141	195196789	131	92	AF	6.29739e-05	2.01274e-05
603	4	5972710	7135819	1749	274	AF	9.32327e-05	6.22418e-05
616	4	15910802	17290236	2096	247	AF	0.000103163	1.08658e-05
637	4	36671802	37880860	2474	217	AF	9.34234e-05	7.32319e-06
652	4	55681702	57103100	2528	195	AF	8.71637e-05	1.86632e-05
667	4	71468301	73258294	1982	121	AF	0.000128681	5.83368e-11
673	4	79880102	81206182	1848	136	AF	8.69295e-05	1.52373e-06
675	4	82655624	84003062	2020	159	AF	9.01532e-05	2.20231e-06
698	4	109978983	111733579	2257	212	AF	0.00370538	0
752	4	169555115	170682809	1327	141	AF	7.19532e-05	4.23972e-05
756	4	174470207	175295842	1085	160	AF	0.000154974	4.16142e-13
773	4	189153280	189899573	129	90	AF	6.11355e-05	3.8412e-05
786	5	10549030	11850850	1926	219	AF	0.000115585	4.09527e-07
800	5	26938179	28315653	1651	136	AF	7.43145e-05	1.5793e-05
830	5	63214090	64438518	1194	137	AF	7.87308e-05	6.79444e-06
841	5	79005159	80448225	2239	246	AF	0.000111194	8.02754e-07
871	5	113998533	115117631	1666	150	AF	8.5372e-05	4.57273e-06
884	5	126992837	128067414	1349	126	AF	7.18896e-05	2.35245e-05
890	5	135344944	136949853	2128	210	AF	0.000181356	5.52854e-14
891	5	136949854	139408116	1982	189	AF	0.000361091	2.95863e-40
894	5	142532957	143605908	1460	165	AF	0.000193703	5.43708e-17
907	5	157191082	158484775	1875	203	AF	0.000118098	2.13194e-07
909	5	159663734	160519049	1437	179	AF	7.24298e-05	8.65606e-05
919	5	172285683	173606995	1989	240	AF	0.000390416	3.3708e-39
927	6	1380680	2746531	1933	232	AF	0.00011395	9.83168e-07
928	6	2746532	3964072	1877	243	AF	0.000132636	4.69225e-08
930	6	4657087	5378213	1214	144	AF	7.07049e-05	8.02776e-05
931	6	5378214	6621937	1948	266	AF	0.000172964	2.72727e-11
932	6	6621938	7808323	2019	262	AF	0.000151897	2.31024e-09
934	6	9020711	10416550	2125	213	AF	8.59329e-05	7.95506e-05
936	6	11790672	13352326	2214	219	AF	9.96011e-05	1.14522e-05
938	6	15069422	16566882	2382	249	AF	0.000232728	1.68493e-17
939	6	16566883	17391994	1212	181	AF	8.26294e-05	4.04032e-05
946	6	22199714	23192337	1904	193	AF	0.000104251	1.03219e-06
978	6	43770627	44596897	1127	220	AF	0.000129829	2.44496e-08
1026	6	93696826	95176337	2355	198	AF	9.60312e-05	4.69749e-06
1045	6	116132148	117674076	2313	170	AF	7.64426e-05	7.34232e-05
1046	6	117674077	118529071	1308	128	AF	0.000148876	6.12817e-14
1052	6	122929291	123854857	1458	161	AF	0.000139444	3.63249e-11
1056	6	128763381	129850178	1527	132	AF	6.72657e-05	4.35318e-05
1060	6	132890695	134313643	2118	201	AF	0.000104008	1.61778e-06
1078	6	154462011	155523957	1681	239	AF	0.000203385	3.08421e-15
1087	6	163336362	164687462	2271	237	AF	0.000103681	6.46072e-06
1125	7	25671576	27351286	2412	223	AF	0.000141579	9.27857e-10
1126	7	27351287	28890886	2131	252	AF	0.000213504	9.08017e-16
1127	7	28890887	30175113	2175	241	AF	9.77432e-05	1.56583e-05
1166	7	73128831	75243899	781	106	AF	6.23235e-05	6.44306e-05
1170	7	78685010	80055721	1850	139	AF	6.96212e-05	6.9602e-05
1179	7	90660832	92530165	1567	155	AF	0.000146275	3.61006e-12
1192	7	106399740	107658603	1461	162	AF	8.53155e-05	1.48122e-05
1198	7	115321302	116835336	1627	157	AF	0.00034173	1.48429e-38
1206	7	126640873	127903738	1590	162	AF	8.07434e-05	2.42182e-05
1208	7	128779174	130418704	2146	211	AF	0.000103333	3.639e-06
1214	7	137657460	138755107	1505	222	AF	8.59339e-05	6.35485e-05
1222	7	148622914	149842999	1346	141	AF	7.64642e-05	1.34629e-05
1228	7	155280611	156344386	1131	211	AF	9.99506e-05	2.4197e-06
1261	8	17492673	17947004	1198	116	AF	0.000116307	6.57459e-10
1271	8	25859278	26679135	1814	195	AF	0.000147372	7.64759e-11
1334	8	105370131	106500950	1549	184	AF	0.000107368	2.68318e-07
1345	8	118300069	119423298	1470	180	AF	0.000115067	1.00014e-07
1350	8	124001020	125453322	1915	224	AF	0.000194652	5.17305e-16
1351	8	125453323	126766827	1831	219	AF	9.11458e-05	2.11288e-05
1353	8	128073655	129291118	1954	272	AF	0.000134747	9.83421e-08
1381	9	8262304	9170120	1885	220	AF	0.000142448	7.82272e-10
1399	9	23091194	23859374	1093	180	AF	7.95113e-05	5.70189e-05
1413	9	36749274	37687112	1219	177	AF	0.000116556	2.84742e-08
1432	9	87815450	89171796	1720	154	AF	7.37814e-05	9.34102e-05
1439	9	94175375	94924482	1590	120	AF	6.41149e-05	9.47061e-05
1442	9	96670172	97418633	1103	100	AF	7.502e-05	1.25543e-06
1447	9	103165726	104222848	1630	143	AF	7.91111e-05	7.49545e-06
1456	9	112076382	112865520	1365	174	AF	8.89336e-05	7.13541e-06
1472	9	128785783	129617771	1166	209	AF	0.000126406	2.62962e-08
1476	9	132999453	134141936	1323	211	AF	9.21597e-05	1.30963e-05
1492	10	5396243	6234718	1564	225	AF	0.000117595	2.16617e-07
1493	10	6234719	6897037	1061	183	AF	8.65252e-05	2.65564e-05
1523	10	35178225	36475838	1596	132	AF	6.69207e-05	8.6066e-05
1532	10	49197321	50145673	1111	138	AF	7.78418e-05	1.36431e-05
1546	10	65400432	66510387	1278	106	AF	7.20164e-05	8.48347e-06
1552	10	71050505	71672997	1242	210	AF	0.000134609	2.6179e-09
1555	10	73514215	75694023	1949	117	AF	0.000154214	5.6581e-14
1556	10	75694024	77144961	1325	100	AF	9.67541e-05	1.25905e-08
1557	10	77144962	78665481	1543	165	AF	0.000109736	6.6832e-08
1559	10	79952997	81190573	1915	277	AF	0.000164446	4.45459e-11
1565	10	85463485	86459980	1853	181	AF	8.53491e-05	2.3968e-05
1566	10	86459981	87287935	1698	114	AF	7.22105e-05	7.92071e-06
1572	10	92911507	94503299	1829	123	AF	7.0061e-05	4.61809e-05
1580	10	102509299	104206837	1597	192	AF	0.000163278	1.42624e-12
1581	10	104206838	106142283	2468	202	AF	0.000932953	4.14476e-145
1587	10	112164982	113117615	1342	200	AF	8.09529e-05	5.70667e-05
1590	10	115588904	116845213	1674	169	AF	8.57872e-05	1.05785e-05
1596	10	122803507	123856184	1729	202	AF	0.000134861	2.29551e-09
1612	11	1857846	2477449	858	129	AF	7.16958e-05	3.2481e-05
1615	11	4405708	4946051	1356	155	AF	7.26126e-05	7.61526e-05
1631	11	19780785	20686336	1447	239	AF	0.000216173	2.05836e-16
1642	11	29530461	30570129	1521	129	AF	7.45036e-05	1.66629e-05
1675	11	66782662	68000949	942	99	AF	7.84491e-05	1.56873e-06
1677	11	68887345	69713996	1222	170	AF	8.2195e-05	2.1241e-05
1686	11	79802287	80726012	1446	202	AF	9.64035e-05	2.63409e-06
1726	11	121208187	122589224	1719	204	AF	0.000115083	1.13122e-07
1727	11	122589225	123398882	1243	186	AF	7.90692e-05	5.94631e-05
1740	12	60317	1078397	1184	178	AF	0.000101738	7.09319e-07
1744	12	3871115	4967643	1383	231	AF	0.000148882	6.65747e-10
1747	12	6948955	8123317	1441	160	AF	7.7328e-05	6.32148e-05
1759	12	19532766	20074930	1365	113	AF	7.42297e-05	5.8701e-06
1764	12	23923799	25058714	1814	239	AF	0.00047601	1.912e-51
1765	12	25058715	25990813	1629	182	AF	9.37364e-05	3.45335e-06
1766	12	25990814	26958056	1865	186	AF	0.00017225	2.29325e-14
1774	12	32368906	33076722	1538	134	AF	7.35365e-05	1.12631e-05
1790	12	51769420	53039987	1935	222	AF	8.79402e-05	3.84967e-05
1791	12	53039988	54371448	1769	180	AF	9.08436e-05	1.00976e-05
1794	12	56987106	58748139	1640	156	AF	0.000139813	5.12803e-11
1803	12	68006683	68839661	1253	172	AF	7.52729e-05	7.18487e-05
1832	12	101825062	102966633	1530	155	AF	8.13428e-05	1.00563e-05
1842	12	113947984	114685670	1505	158	AF	7.74615e-05	5.36014e-05
1843	12	114685671	115439451	1287	177	AF	0.000389912	4.42839e-44
1846	12	117091844	118256124	1679	203	AF	9.21996e-05	1.1552e-05
1851	12	123396635	124843768	1981	164	AF	8.27635e-05	1.00828e-05
1852	12	124843769	126079935	1911	268	AF	0.000103268	1.38945e-05
1866	13	21540734	22795188	1684	230	AF	0.000147553	6.01072e-10
1868	13	23729050	24818333	2245	250	AF	8.9027e-05	8.46406e-05
1883	13	40091624	41003943	1346	185	AF	7.8394e-05	8.9365e-05
1890	13	47433529	48137479	1270	119	AF	7.98103e-05	2.18671e-06
1892	13	49381728	50419896	1594	143	AF	8.30079e-05	4.51651e-06
1914	13	74437636	75882384	2193	215	AF	0.00013459	4.71821e-09
1933	13	93285143	94925136	2345	211	AF	0.000149581	6.73024e-10
1941	13	103050418	104378435	2319	223	AF	0.000103384	7.92079e-06
1946	13	108521979	109156765	1135	135	AF	9.10051e-05	5.84634e-07
1948	13	109813577	110995432	2102	248	AF	0.00014508	1.97029e-09
1952	13	113573119	114302561	95	67	AF	6.08098e-05	1.12917e-05
1955	14	20876081	21982654	1455	266	AF	9.7548e-05	3.31717e-05
1957	14	22760701	23985936	1512	237	AF	0.000245279	3.39769e-20
1967	14	34695196	35379988	1219	122	AF	0.000124248	4.50187e-11
1983	14	51418372	52206122	1278	184	AF	0.000112459	6.95882e-08
1996	14	65229392	66300066	1747	142	AF	9.01706e-05	2.06123e-06
1999	14	68976913	69794542	1352	197	AF	0.000110216	2.1729e-07
2000	14	69794543	71140426	2174	187	AF	9.56674e-05	2.41536e-06
2002	14	72665320	73373373	1182	171	AF	0.000144151	1.15119e-10
2003	14	73373374	74245428	1212	98	AF	7.65854e-05	2.14241e-06
2004	14	74245429	75699501	1910	146	AF	8.33922e-05	8.9996e-06
2011	14	82524786	84087372	2532	227	AF	0.000140375	5.77184e-10
2013	14	85562937	86653343	1550	167	AF	8.0285e-05	2.23633e-05
2017	14	89482884	90662836	1542	202	AF	8.48395e-05	4.98068e-05
2019	14	92101229	93386328	2071	236	AF	9.47435e-05	2.50313e-05
2022	14	95946793	97174314	2064	242	AF	0.000109589	2.81699e-06
2023	14	97174315	98268391	1577	191	AF	8.28295e-05	3.44321e-05
2038	15	25384328	26392947	1751	249	AF	0.000117016	6.32439e-07
2046	15	35118928	36583327	1937	200	AF	9.03673e-05	1.75285e-05
2048	15	37962916	39238840	1713	210	AF	8.40354e-05	7.61061e-05
2056	15	49260007	50195876	1458	62	AF	4.82627e-05	6.34369e-05
2063	15	57641165	58712954	1672	247	AF	0.000181415	1.70063e-12
2068	15	63218979	64339945	1847	179	AF	9.91718e-05	1.53394e-06
2070	15	66355635	67396520	1884	216	AF	0.000107023	1.47188e-06
2072	15	69089816	70767983	2033	250	AF	0.000214815	2.20048e-16
2075	15	73375719	74458113	1395	153	AF	0.000275746	1.58086e-30
2076	15	74458114	76401952	1855	163	AF	7.77961e-05	5.14876e-05
2088	15	88035758	89385187	1482	236	AF	0.000137561	1.54423e-08
2089	15	89385188	90632718	1509	181	AF	8.95055e-05	1.07201e-05
2091	15	91593624	92675405	1492	227	AF	8.61713e-05	3.15017e-05
2093	15	93707011	94565521	1553	240	AF	0.000103279	2.87821e-06
2095	15	95662426	96864278	1538	232	AF	0.000112681	1.2778e-06
2096	15	96864279	98025684	1389	220	AF	0.00010682	1.14465e-06
2105	16	3379997	4816145	1666	201	AF	0.000109376	2.60618e-07
2107	16	5782969	6446081	1158	230	AF	8.91182e-05	6.37815e-05
2110	16	7704355	8341012	1590	188	AF	0.00010198	1.569e-06
2118	16	13893408	15921108	1518	169	AF	0.000114959	2.52622e-08
2127	16	27443062	29043177	1040	156	AF	9.05675e-05	1.85746e-06
2151	16	73140782	74135275	1256	250	AF	0.000121109	3.90973e-07
2156	16	77270666	77739132	1178	153	AF	8.24995e-05	1.4728e-05
2161	16	80559686	81437861	1544	201	AF	8.52221e-05	3.2963e-05
2165	16	83778372	84440154	1679	269	AF	0.000119679	7.81828e-07
2168	16	86058598	86748867	1507	283	AF	0.000147938	9.6489e-09
2174	17	815654	1480056	910	171	AF	0.000148619	5.81641e-12
2175	17	1480057	2699135	1278	199	AF	0.000112218	5.89547e-07
2178	17	4463972	5573784	1768	163	AF	0.000111783	1.49278e-08
2179	17	5573785	6305078	1325	202	AF	8.94035e-05	1.91345e-05
2181	17	7264459	8554763	1590	186	AF	8.07798e-05	5.52324e-05
2185	17	11778165	12676353	1072	154	AF	0.000134404	9.13962e-11
2187	17	13648447	14508610	1452	191	AF	8.89603e-05	1.59231e-05
2189	17	15308723	16405207	924	85	AF	7.09531e-05	3.34656e-06
2197	17	29783142	31318753	1733	202	AF	0.000109144	2.46898e-07
2205	17	40233546	42348003	1942	171	AF	0.000129783	7.30395e-10
2207	17	43460501	44865832	323	48	AF	4.92377e-05	1.75573e-05
2208	17	44865833	45883901	1338	94	AF	7.02425e-05	8.83437e-06
2222	17	64438388	65582327	1685	235	AF	0.000161293	8.37072e-12
2223	17	65582328	66757556	1509	173	AF	7.68732e-05	4.61166e-05
2228	17	71466954	72383472	1357	248	AF	0.000108271	2.83914e-06
2245	18	6756497	7862479	1438	208	AF	0.000149591	1.79921e-10
2246	18	7862480	8788524	1569	198	AF	0.00012213	3.65122e-08
2258	18	24088164	25305260	1771	206	AF	9.82231e-05	6.72232e-06
2274	18	45718493	46558306	1309	237	AF	0.000250254	2.17893e-20
2277	18	48228380	49790996	1845	218	AF	9.00593e-05	2.79918e-05
2282	18	53762997	54957867	1684	151	AF	7.10256e-05	9.85598e-05
2287	18	58527237	59449422	1174	165	AF	8.39537e-05	2.57496e-05
2298	18	70540350	71491860	1586	195	AF	0.000107318	7.01335e-07
2301	18	73568261	74471745	1667	213	AF	0.000119448	1.69134e-07
2309	19	2253175	3085446	1121	171	AF	0.000136804	1.82428e-10
2310	19	3085447	3893909	854	150	AF	8.07731e-05	8.64249e-06
2336	19	29389091	30375792	1801	208	AF	8.86018e-05	3.85813e-05
2341	19	34633275	35649343	1364	136	AF	0.000117063	2.15036e-09
2357	19	50451926	51259178	849	148	AF	0.000112904	1.05217e-08
2370	20	884242	1771285	1402	210	AF	0.00010853	4.88099e-07
2376	20	6128359	7231796	1457	174	AF	0.000107016	2.89959e-07
2401	20	35990262	37253657	1347	183	AF	0.000109473	1.54615e-07
2406	20	42185672	43008890	1149	170	AF	8.50481e-05	1.51684e-05
2455	21	41344743	42187152	1487	183	AF	9.36557e-05	3.45151e-06
2464	22	18535226	19635654	1209	147	AF	9.59383e-05	6.67556e-07
2471	22	26166935	27192923	1677	238	AF	0.000103187	6.14555e-06
2474	22	29457602	30962255	2024	174	AF	7.28902e-05	8.19412e-05
2482	22	37364005	38718589	1759	225	AF	8.57189e-05	4.02374e-05
2487	22	43574018	44409533	1514	177	AF	0.000102972	1.28512e-07
2489	22	45170650	46351048	1505	222	AF	0.000115827	3.33182e-07
2	1	1376205	2215495	562	67	CAD	4.66045e-05	6.22471e-05
4	1	2983520	3582047	812	155	CAD	0.000138424	7.81439e-13
10	1	7711795	8580987	1191	156	CAD	7.57269e-05	8.39917e-06
12	1	9475967	10753427	1465	130	CAD	7.71206e-05	2.51199e-06
18	1	16732169	17557746	517	79	CAD	6.4097e-05	1.08054e-06
24	1	22145630	22740287	1138	148	CAD	9.783e-05	2.14607e-08
27	1	25885139	27992665	1901	159	CAD	6.73929e-05	4.59971e-05
31	1	31639218	33066846	1473	125	CAD	5.99918e-05	6.21753e-05
35	1	36855140	38474036	2206	229	CAD	0.000135593	2.93772e-10
36	1	38474037	40200950	2216	223	CAD	0.000130206	1.0555e-09
38	1	41093876	41977966	1437	167	CAD	8.29578e-05	3.16936e-06
41	1	45167236	47257261	2175	141	CAD	8.97009e-05	1.05432e-07
47	1	54771294	55727134	1576	205	CAD	0.000255283	2.98117e-25
51	1	58387484	59889045	2223	218	CAD	0.000151186	3.45263e-12
57	1	66778016	67761890	1505	142	CAD	6.96653e-05	1.68189e-05
76	1	87667573	88656689	1195	185	CAD	7.79522e-05	1.58147e-05
78	1	89753965	90941549	1331	172	CAD	8.78556e-05	1.64032e-06
100	1	113418038	114664387	1303	141	CAD	0.000100514	4.88607e-09
101	1	114664388	116207297	2423	213	CAD	0.000184294	4.56302e-16
113	1	154685546	156813845	1632	204	CAD	9.22075e-05	2.32143e-06
114	1	156813846	158081627	1891	195	CAD	7.1205e-05	7.05061e-05
123	1	165553813	166458031	1121	157	CAD	6.67362e-05	5.88936e-05
155	1	201067953	202583884	2064	270	CAD	0.000132288	7.47892e-09
156	1	202583885	204092537	1909	227	CAD	7.867e-05	4.9293e-05
159	1	205917549	208162951	1773	194	CAD	9.65394e-05	3.39555e-07
161	1	209711170	211082892	2010	210	CAD	7.83239e-05	3.58294e-05
167	1	216658127	217352165	1209	163	CAD	7.56842e-05	1.2675e-05
172	1	221856865	222763597	1109	149	CAD	0.000173594	8.75263e-18
184	1	234365797	235097113	1219	198	CAD	8.5845e-05	5.89833e-06
191	1	240248509	241033584	1067	170	CAD	7.02513e-05	4.93843e-05
206	2	3314203	4016104	1201	163	CAD	7.70798e-05	9.89372e-06
223	2	18656326	20064517	2355	226	CAD	0.000223028	5.92109e-21
230	2	26894103	28819510	1844	182	CAD	8.25312e-05	8.35609e-06
234	2	31457419	33123604	1941	183	CAD	9.25146e-05	1.00715e-06
242	2	37603361	38887393	2013	225	CAD	0.000104816	2.91972e-07
251	2	45850048	46499326	1113	237	CAD	9.00466e-05	1.14013e-05
254	2	48171059	49114132	1505	166	CAD	8.56672e-05	1.25227e-06
267	2	59251997	60775066	2101	262	CAD	0.000169128	1.55097e-12
271	2	64696090	65938002	1710	199	CAD	9.17771e-05	2.00349e-06
275	2	68877775	70756283	2385	218	CAD	8.31957e-05	1.63549e-05
290	2	84395900	85992794	2191	192	CAD	0.000244971	9.76394e-26
320	2	127895645	129486897	2599	209	CAD	9.96375e-05	3.40293e-07
335	2	144503689	145977920	1155	161	CAD	0.000172182	1.93797e-17
336	2	145977921	147252196	1361	128	CAD	8.98013e-05	5.175e-08
337	2	147252197	149568875	2328	151	CAD	7.74945e-05	4.81325e-06
349	2	164702313	165917788	1341	149	CAD	9.96757e-05	2.15745e-08
355	2	170865766	171566482	1187	174	CAD	7.49534e-05	1.83942e-05
364	2	180336046	181309939	1614	164	CAD	9.12577e-05	4.51103e-07
369	2	184866233	186244920	1780	120	CAD	5.86444e-05	6.65068e-05
379	2	199654970	201324132	1636	167	CAD	6.98305e-05	6.92719e-05
382	2	203639687	205038119	1528	124	CAD	0.000291408	1.43617e-41
388	2	210842458	212520453	2136	206	CAD	8.9333e-05	4.60836e-06
393	2	215899571	217566011	2108	252	CAD	0.000200463	1.16441e-16
404	2	227557842	228812485	2316	179	CAD	7.04177e-05	8.24892e-05
406	2	229764919	230541092	1355	163	CAD	8.30496e-05	2.9927e-06
432	3	9970732	11226367	2003	252	CAD	9.68968e-05	4.22314e-06
434	3	11997659	12859209	1404	117	CAD	8.06996e-05	2.1086e-07
438	3	16084006	17182494	1818	213	CAD	0.000121593	2.73987e-09
440	3	19030989	20754842	2605	200	CAD	9.54928e-05	4.88487e-07
445	3	24270190	25516193	2311	257	CAD	9.8117e-05	4.75422e-06
464	3	47588462	50387742	1514	114	CAD	0.000111441	3.14182e-11
465	3	50387743	51953968	1221	77	CAD	6.05569e-05	2.18796e-06
469	3	55616626	56954878	2175	156	CAD	7.00276e-05	3.00899e-05
472	3	59998584	60571139	1236	191	CAD	7.96238e-05	1.45475e-05
475	3	62609819	63670803	1950	178	CAD	9.89871e-05	1.40784e-07
476	3	63670804	64662373	1165	200	CAD	8.80139e-05	3.95293e-06
477	3	64662374	65326751	1281	187	CAD	0.000131483	4.36e-11
483	3	71223282	72334704	1428	258	CAD	0.000106741	4.93083e-07
530	3	124823007	125475722	1046	96	CAD	6.55877e-05	2.94227e-06
539	3	133718494	135288394	2105	231	CAD	0.000136863	2.79622e-10
541	3	137372142	138693846	1293	111	CAD	0.000110604	1.66473e-11
551	3	148638309	149998411	2214	224	CAD	9.55935e-05	2.71238e-06
554	3	151904022	153406718	2222	190	CAD	8.30658e-05	7.76264e-06
555	3	153406719	155046423	2405	153	CAD	9.78684e-05	4.20476e-08
573	3	172004761	173415591	1743	188	CAD	0.000105284	4.20141e-08
582	3	184524269	185709996	1479	115	CAD	6.08188e-05	3.66862e-05
584	3	186602046	187939199	1971	274	CAD	0.000129923	7.29462e-09
585	3	187939200	189451805	1960	228	CAD	9.94573e-05	1.53169e-06
598	4	1529268	2468935	1158	125	CAD	5.90462e-05	9.99915e-05
610	4	10370667	11050119	1249	134	CAD	6.50254e-05	3.10818e-05
616	4	15910802	17290236	2096	247	CAD	0.000116102	7.59707e-08
641	4	40590542	41360937	1242	136	CAD	6.47395e-05	3.6611e-05
653	4	57103101	58011085	1593	166	CAD	8.21296e-05	2.79181e-06
670	4	76497359	78045637	2410	201	CAD	0.000151473	9.99039e-13
689	4	99532481	100333334	1518	107	CAD	9.77894e-05	8.70632e-10
692	4	102544804	104384534	2243	175	CAD	6.87516e-05	6.88015e-05
694	4	105319196	106479155	1549	149	CAD	6.78905e-05	3.57367e-05
708	4	120563074	121393008	1347	122	CAD	0.000142406	1.76887e-15
727	4	139553761	141087047	1703	225	CAD	0.000107887	1.84791e-07
731	4	146174872	147161042	1187	152	CAD	8.18977e-05	1.41794e-06
732	4	147161043	148462208	1739	135	CAD	0.000363269	5.00172e-52
733	4	148462209	149998528	1744	186	CAD	0.00012124	9.87274e-10
737	4	153520884	155044409	2270	231	CAD	0.000129946	1.35432e-09
738	4	155044410	156520288	1939	182	CAD	0.000180068	1.6945e-17
739	4	156520289	157597309	2358	189	CAD	0.000136449	3.5047e-11
740	4	157597310	159176073	2245	140	CAD	6.46647e-05	4.40791e-05
752	4	169555115	170682809	1327	141	CAD	7.48853e-05	5.06278e-06
755	4	172555991	174470206	2087	184	CAD	7.46749e-05	3.45727e-05
759	4	177129679	178314527	1993	174	CAD	7.53223e-05	1.73692e-05
766	4	182946259	183603892	1105	196	CAD	0.000113591	6.96483e-09
770	4	186232883	186881568	111	78	CAD	7.00548e-05	1.51875e-07
772	4	187985394	189153279	154	111	CAD	5.81246e-05	5.40518e-05
777	5	1206610	2106885	1602	221	CAD	9.22359e-05	2.92521e-06
780	5	3677596	4636542	1166	141	CAD	7.54104e-05	5.48189e-06
782	5	5828695	6936733	2331	245	CAD	9.56582e-05	3.81746e-06
785	5	9203856	10549029	1889	250	CAD	0.000108627	7.16025e-07
805	5	32727915	33971056	1914	181	CAD	0.000100935	1.16391e-07
806	5	33971057	35157146	1678	159	CAD	8.02056e-05	5.11508e-06
809	5	37925488	39438985	1977	197	CAD	9.26263e-05	1.91877e-06
823	5	55968967	56896890	1407	166	CAD	8.96631e-05	4.42837e-07
833	5	67096192	68006993	1277	180	CAD	6.93648e-05	9.68327e-05
835	5	71468652	73314061	2244	211	CAD	7.93287e-05	3.4055e-05
837	5	74245355	75239302	1294	89	CAD	5.25846e-05	5.59289e-05
848	5	86493764	87943482	1411	105	CAD	8.05133e-05	1.24478e-07
849	5	87943483	89584466	1222	180	CAD	0.000130171	7.29298e-11
868	5	110819518	111983115	1948	176	CAD	8.57522e-05	1.75695e-06
887	5	130573818	132554690	1793	119	CAD	9.70889e-05	1.83594e-09
891	5	136949854	139408116	1982	189	CAD	8.67618e-05	4.26802e-06
892	5	139408117	141253830	1957	213	CAD	9.82421e-05	6.58905e-07
898	5	148662215	149850203	1522	231	CAD	0.000176225	7.35256e-15
919	5	172285683	173606995	1989	240	CAD	0.000133038	1.32731e-09
927	6	1380680	2746531	1934	232	CAD	0.000199546	1.46164e-17
948	6	23939307	24950379	1909	204	CAD	7.39097e-05	7.42699e-05
953	6	28666365	29529755	199	47	CAD	5.27378e-05	5.32085e-06
958	6	31106494	31250556	185	34	CAD	6.04443e-05	2.28608e-08
959	6	31250557	31320268	85	16	CAD	3.55901e-05	6.73839e-06
960	6	31320269	31427209	243	36	CAD	6.25482e-05	5.08143e-08
964	6	32539568	32586784	40	10	CAD	4.31062e-05	4.36958e-08
965	6	32586785	32629239	29	13	CAD	3.85221e-05	7.5904e-07
970	6	33864263	34979270	1570	143	CAD	8.36435e-05	7.52271e-07
971	6	34979271	36346353	1735	176	CAD	0.000129425	3.85963e-11
972	6	36346354	37570051	1956	225	CAD	0.000126889	2.08622e-09
977	6	42103739	43770626	2011	193	CAD	0.000172999	1.38189e-15
978	6	43770627	44596897	1127	220	CAD	0.000192033	2.1062e-17
1015	6	82388205	83571953	1719	148	CAD	0.000128859	4.43814e-12
1024	6	92015280	92953798	1414	150	CAD	6.44418e-05	7.93962e-05
1028	6	96480154	98173003	2656	167	CAD	8.06166e-05	5.0354e-06
1038	6	107309328	109043244	1897	181	CAD	7.28221e-05	4.43732e-05
1040	6	110647843	111363443	1470	111	CAD	6.20287e-05	2.10553e-05
1054	6	125365055	127545459	1946	192	CAD	0.000105192	7.05411e-08
1057	6	129850179	130550137	1281	188	CAD	7.46051e-05	3.14739e-05
1071	6	148184845	149278798	2028	249	CAD	0.000121623	3.03585e-08
1072	6	149278799	150635315	2068	191	CAD	7.25973e-05	6.90705e-05
1078	6	154462011	155523957	1685	240	CAD	8.17858e-05	5.52872e-05
1079	6	155523958	156762740	2060	235	CAD	9.54138e-05	6.29515e-06
1083	6	159604053	160583918	1586	157	CAD	0.000434618	8.21474e-70
1084	6	160583919	161371014	1311	108	CAD	0.00133874	0
1085	6	161371015	162254229	1379	210	CAD	0.000436132	3.39509e-60
1086	6	162254230	163336361	1931	162	CAD	9.30929e-05	2.44953e-07
1110	7	11855414	12694915	2221	162	CAD	9.29404e-05	1.4984e-07
1117	7	17596579	19131026	1979	263	CAD	0.000118073	8.06903e-08
1119	7	20122180	21390644	2068	249	CAD	0.000137134	5.27453e-10
1121	7	22165061	23106680	1643	173	CAD	7.45438e-05	1.96502e-05
1127	7	28890887	30175113	2175	241	CAD	9.78056e-05	2.09574e-06
1128	7	30175114	31730554	2111	245	CAD	8.72051e-05	1.70912e-05
1133	7	35354136	36507690	1895	190	CAD	0.000114813	6.40804e-09
1138	7	41415926	42494806	1548	183	CAD	8.28432e-05	7.74649e-06
1140	7	43448816	44989571	1801	174	CAD	0.000154777	1.78805e-14
1178	7	89330088	90660831	2364	128	CAD	6.36849e-05	3.72673e-05
1189	7	103191323	104109231	1760	167	CAD	7.0996e-05	3.133e-05
1191	7	105312564	106399739	1593	240	CAD	0.000109297	2.66902e-07
1199	7	116835337	118342090	1887	134	CAD	0.000123431	6.67493e-12
1208	7	128779174	130418704	2149	212	CAD	0.000121758	3.72594e-09
1209	7	130418705	131856481	1917	246	CAD	0.000197774	2.18128e-16
1213	7	136113468	137657459	1704	184	CAD	9.80526e-05	2.98194e-07
1215	7	138755108	140217630	1888	212	CAD	0.00011899	1.01345e-08
1223	7	149843000	150897818	1548	158	CAD	0.000213846	3.23549e-24
1224	7	150897819	152253294	1333	209	CAD	9.18719e-05	3.20757e-06
1227	7	154407488	155280610	1639	227	CAD	8.46566e-05	2.21049e-05
1235	8	1628040	2070902	796	207	CAD	8.35147e-05	1.32686e-05
1242	8	4893121	5566269	2010	221	CAD	7.47364e-05	7.52856e-05
1244	8	6019164	6663427	1639	217	CAD	8.84526e-05	7.51212e-06
1253	8	12947936	13395051	1242	119	CAD	6.74467e-05	9.36363e-06
1259	8	15999329	16988030	1730	176	CAD	7.86286e-05	1.19343e-05
1262	8	17947005	18668609	1921	202	CAD	0.000105688	1.48301e-07
1263	8	18668610	19488888	1629	229	CAD	8.56747e-05	1.84611e-05
1264	8	19488889	20135628	1287	178	CAD	0.000244307	8.25695e-27
1267	8	21650454	22895018	1499	224	CAD	0.000107402	1.94672e-07
1271	8	25859278	26679135	1815	196	CAD	0.000111926	1.63919e-08
1274	8	28344177	29744540	1516	189	CAD	8.22956e-05	5.20454e-06
1275	8	29744541	31134786	1708	156	CAD	9.85796e-05	2.74705e-08
1276	8	31134787	32454962	2423	183	CAD	7.09321e-05	6.2986e-05
1280	8	36641175	38803980	1935	236	CAD	9.68041e-05	2.12251e-06
1293	8	56346879	57436722	1754	151	CAD	8.03574e-05	3.24973e-06
1309	8	73838028	75011699	1728	193	CAD	9.73268e-05	4.52763e-07
1310	8	75011700	76295483	2026	169	CAD	8.69216e-05	9.56279e-07
1324	8	92876621	94999066	2055	236	CAD	8.96699e-05	1.2578e-05
1359	8	134509449	135313673	1651	216	CAD	0.000127651	8.94563e-10
1379	9	6859792	7388202	1201	165	CAD	9.22418e-05	3.40502e-07
1389	9	14244748	14902924	1043	229	CAD	0.000139032	1.74737e-10
1392	9	16658378	17392382	1278	117	CAD	9.68984e-05	2.3364e-09
1395	9	18754197	19463292	1344	162	CAD	0.000108649	3.72164e-09
1397	9	20483881	21674032	1748	197	CAD	0.000138093	3.11227e-11
1398	9	21674033	23091193	1992	212	CAD	0.00169871	0
1399	9	23091194	23859374	1093	180	CAD	9.1842e-05	8.59101e-07
1404	9	27366480	28067454	1070	163	CAD	9.26834e-05	2.56381e-07
1405	9	28067455	28766060	1162	171	CAD	0.00010342	3.44393e-08
1424	9	78630916	79451035	1381	216	CAD	7.5879e-05	7.74015e-05
1427	9	81161598	82601465	1682	250	CAD	0.000147917	6.14693e-11
1445	9	100310518	101596750	1837	221	CAD	7.56663e-05	7.83519e-05
1451	9	107061020	108203095	2128	205	CAD	9.08947e-05	2.10292e-06
1453	9	109150718	110630150	2077	260	CAD	0.000269223	1.5446e-25
1457	9	112865521	113646149	1333	194	CAD	7.16972e-05	7.21832e-05
1463	9	117989018	119001227	1535	141	CAD	7.40652e-05	6.29027e-06
1464	9	119001228	119890464	1304	181	CAD	9.74302e-05	1.59549e-07
1467	9	122677720	124119883	1336	158	CAD	7.61753e-05	9.80472e-06
1468	9	124119884	125137578	1310	176	CAD	0.000100547	7.89688e-08
1474	9	130902728	132193798	1022	123	CAD	7.10194e-05	4.83772e-06
1479	9	136042491	136770926	1178	180	CAD	0.000160505	1.00206e-14
1480	9	136770927	137593527	1026	153	CAD	7.98229e-05	4.3027e-06
1490	10	3880323	4813182	1521	203	CAD	9.66565e-05	6.06035e-07
1497	10	10081280	10969481	1450	171	CAD	7.58e-05	1.73284e-05
1502	10	14008136	14820755	1645	209	CAD	8.26896e-05	2.01951e-05
1505	10	17065861	18529742	2099	202	CAD	9.46843e-05	1.07197e-06
1506	10	18529743	19421514	1826	164	CAD	6.53919e-05	8.605e-05
1510	10	21477693	23365685	1757	167	CAD	0.000107197	8.20885e-09
1512	10	24489448	25577761	1295	204	CAD	0.000142168	2.04205e-11
1516	10	27669567	28734422	1934	165	CAD	7.00545e-05	3.40231e-05
1519	10	30000224	30919469	1461	164	CAD	0.000103684	1.57764e-08
1520	10	30919470	32457293	2012	175	CAD	0.000128853	3.88739e-11
1521	10	32457294	33655458	2340	135	CAD	7.95152e-05	1.08631e-06
1530	10	44893847	46327144	2243	162	CAD	8.30334e-05	2.44942e-06
1542	10	59822947	61470383	1817	168	CAD	8.14017e-05	3.75577e-06
1545	10	64069688	65400431	2000	150	CAD	7.12822e-05	1.69975e-05
1559	10	79952997	81190573	1919	277	CAD	0.000169789	1.43582e-12
1569	10	89971629	91021321	1595	195	CAD	0.000191912	1.71165e-18
1574	10	95528161	97040172	1807	138	CAD	0.000109514	2.72599e-10
1590	10	115588904	116845213	1674	169	CAD	8.69362e-05	1.43949e-06
1596	10	122803507	123856184	1743	203	CAD	0.000118663	6.92771e-09
1597	10	123856185	124894142	1740	211	CAD	0.000253692	2.01897e-25
1599	10	125798320	126875816	1627	200	CAD	0.000155824	1.84283e-13
1601	10	127997709	129134738	1379	206	CAD	7.59616e-05	3.89577e-05
1603	10	129831970	130694008	1494	237	CAD	9.16154e-05	6.28454e-06
1611	11	1061400	1857845	1438	152	CAD	7.73483e-05	5.6059e-06
1621	11	9080940	10370100	1898	145	CAD	0.000108392	1.29864e-09
1624	11	11632651	12470449	1512	230	CAD	8.52454e-05	1.86718e-05
1644	11	32065772	32830422	1232	122	CAD	8.85031e-05	5.26092e-08
1656	11	43949378	45019559	1685	255	CAD	0.000114848	1.75458e-07
1657	11	45019560	46316005	1692	173	CAD	8.19079e-05	7.16027e-06
1671	11	60515106	61717117	1150	159	CAD	8.76906e-05	6.49857e-07
1674	11	64594823	66782661	2041	190	CAD	0.000195251	5.69176e-19
1675	11	66782662	68000949	942	99	CAD	6.80779e-05	2.57735e-06
1679	11	71242835	72875068	1729	138	CAD	7.33519e-05	6.41684e-06
1681	11	74399332	75445253	1247	151	CAD	0.000178105	1.07469e-18
1701	11	94384536	95327210	1187	160	CAD	9.79596e-05	8.22588e-08
1702	11	95327211	96150134	1259	181	CAD	8.94159e-05	9.30274e-07
1711	11	102671666	103495635	1905	137	CAD	9.11218e-05	6.52545e-08
1718	11	111117781	112755446	1724	164	CAD	8.4088e-05	1.93496e-06
1723	11	117295642	118901213	2334	262	CAD	0.000133815	3.03861e-09
1730	11	125266685	126304240	1721	183	CAD	0.000106103	2.46498e-08
1742	12	1942427	3069506	1519	196	CAD	8.91313e-05	2.7784e-06
1746	12	6023701	6948954	1188	152	CAD	9.25508e-05	1.93503e-07
1747	12	6948955	8123317	1441	160	CAD	8.3171e-05	1.92934e-06
1762	12	21572253	22928055	1653	167	CAD	8.8755e-05	6.81859e-07
1763	12	22928056	23923798	1258	201	CAD	7.67771e-05	4.10996e-05
1764	12	23923799	25058714	1814	239	CAD	0.000161798	1.00349e-12
1784	12	44923826	46037744	1154	86	CAD	6.99061e-05	4.41871e-07
1787	12	48227036	48960265	1328	100	CAD	5.67491e-05	3.44708e-05
1792	12	54371449	55416802	1235	166	CAD	0.000225772	3.97731e-25
1817	12	83551126	84356775	1661	60	CAD	5.4386e-05	2.85652e-06
1840	12	110111515	111592381	1428	132	CAD	0.00010747	3.86439e-10
1842	12	113947984	114685670	1505	158	CAD	6.54543e-05	8.73459e-05
1849	12	120567741	121817509	2038	150	CAD	0.000199221	8.231e-22
1851	12	123396635	124843768	1982	164	CAD	0.000114544	1.35279e-09
1857	12	129170297	129887418	156	114	CAD	5.86775e-05	5.99809e-05
1867	13	22795189	23729049	1958	239	CAD	8.80272e-05	1.82709e-05
1874	13	30068526	31433218	2290	239	CAD	8.11104e-05	7.66904e-05
1885	13	42037055	42950157	1488	129	CAD	7.60653e-05	2.06098e-06
1892	13	49381728	50419896	1594	143	CAD	6.75998e-05	3.05638e-05
1917	13	77460045	78693310	1902	123	CAD	6.04443e-05	6.95014e-05
1938	13	99402295	100470868	1824	163	CAD	7.2108e-05	2.44704e-05
1940	13	101573737	103050417	2294	253	CAD	8.49055e-05	3.26738e-05
1949	13	110995433	111621244	1176	185	CAD	0.000365704	3.2228e-46
1950	13	111621245	112319064	836	142	CAD	6.60807e-05	3.55347e-05
1962	14	27720241	29029224	2340	151	CAD	8.63919e-05	7.31575e-07
1963	14	29029225	30831154	1859	222	CAD	0.000103762	2.44898e-07
1966	14	33591114	34695195	1524	298	CAD	0.000111076	1.67463e-06
1999	14	68976913	69794542	1354	197	CAD	8.22028e-05	1.41895e-05
2000	14	69794543	71140426	2178	187	CAD	0.000111484	1.8065e-08
2004	14	74245429	75699501	1910	146	CAD	0.000122557	2.70598e-11
2020	14	93386329	94892240	2506	248	CAD	9.80175e-05	3.14371e-06
2027	14	100786190	102004377	1534	243	CAD	0.000104307	1.17648e-06
2038	15	25384328	26392947	1737	250	CAD	9.51754e-05	5.96268e-06
2044	15	33484268	34410072	1841	221	CAD	9.46896e-05	1.94992e-06
2048	15	37962916	39238840	1713	210	CAD	0.000115929	1.17567e-08
2057	15	50195877	51605477	2181	156	CAD	9.37085e-05	1.60038e-07
2058	15	51605478	53263126	2258	194	CAD	7.51844e-05	3.9187e-05
2059	15	53263127	54332799	1801	171	CAD	7.03321e-05	4.86564e-05
2063	15	57641165	58712954	1682	247	CAD	0.000105112	7.23201e-07
2064	15	58712955	59901116	1477	186	CAD	7.84113e-05	1.62393e-05
2070	15	66355635	67396520	1882	216	CAD	0.000131254	6.523e-10
2072	15	69089816	70767983	2035	250	CAD	0.000103877	7.91575e-07
2075	15	73375719	74458113	1395	153	CAD	8.69387e-05	6.49805e-07
2076	15	74458114	76401952	1856	163	CAD	7.70496e-05	7.2527e-06
2081	15	79998207	81077025	1720	230	CAD	8.97296e-05	1.09636e-05
2085	15	85494084	86341598	1445	97	CAD	5.48015e-05	6.1048e-05
2088	15	88035758	89385187	1488	237	CAD	7.95177e-05	6.50283e-05
2090	15	90632719	91593623	1410	132	CAD	0.000223601	6.19972e-27
2092	15	92675406	93707010	1696	248	CAD	0.000113723	1.32098e-07
2094	15	94565522	95662425	1688	258	CAD	8.19318e-05	8.49499e-05
2095	15	95662426	96864278	1538	232	CAD	0.0001834	2.29777e-15
2106	16	4816146	5782968	1700	254	CAD	0.000126462	2.15455e-08
2121	16	19104258	20351261	1794	179	CAD	9.27744e-05	5.58886e-07
2122	16	20351262	22667048	1482	153	CAD	8.417e-05	1.04415e-06
2136	16	54866096	55907389	127	94	CAD	5.29176e-05	7.03699e-05
2138	16	57119890	58508978	2374	242	CAD	9.66294e-05	2.85756e-06
2150	16	72089512	73140781	1192	165	CAD	9.73992e-05	2.34087e-07
2166	16	84440155	85146805	1648	257	CAD	0.000101245	3.35132e-06
2167	16	85146806	86058597	1021	230	CAD	0.000124515	5.50968e-09
2168	16	86058598	86748867	1507	283	CAD	0.000151187	1.84213e-10
2175	17	1480057	2699135	1279	199	CAD	0.000243381	3.51907e-25
2181	17	7264459	8554763	1601	186	CAD	0.000146187	1.54071e-12
2187	17	13648447	14508610	1452	191	CAD	7.17953e-05	8.77645e-05
2195	17	25872111	27344401	1151	184	CAD	8.40048e-05	4.66492e-06
2206	17	42348004	43460500	1218	140	CAD	8.66064e-05	2.05922e-07
2208	17	44865833	45883901	1338	94	CAD	9.97449e-05	1.28115e-10
2210	17	47516225	48722590	1210	240	CAD	8.78777e-05	1.35165e-05
2211	17	48722591	49909298	1280	174	CAD	0.000132431	2.16812e-11
2216	17	54950108	56245227	1456	253	CAD	0.000107479	6.60699e-07
2217	17	56245228	58652809	1649	117	CAD	8.0045e-05	2.42483e-07
2218	17	58652810	60453120	1238	156	CAD	8.4018e-05	1.32097e-06
2220	17	62112374	63548724	1372	131	CAD	0.000125246	2.52083e-12
2221	17	63548725	64438387	1758	94	CAD	5.54265e-05	3.85055e-05
2224	17	66757557	68176219	1627	140	CAD	8.33383e-05	6.26327e-07
2227	17	70495120	71466953	1289	245	CAD	0.000100979	1.60527e-06
2228	17	71466954	72383472	1359	248	CAD	8.72892e-05	1.74708e-05
2230	17	73741322	74908266	1562	176	CAD	0.000153525	7.23826e-14
2232	17	75619257	76596287	1469	249	CAD	9.55805e-05	4.60219e-06
2241	18	2839843	3722828	1130	189	CAD	7.4171e-05	4.37631e-05
2248	18	9816165	10675548	1240	234	CAD	8.67801e-05	2.29493e-05
2251	18	12735559	13641479	1346	183	CAD	0.000104926	4.55146e-08
2254	18	15220935	20009696	1006	94	CAD	7.6993e-05	1.08872e-07
2262	18	28792735	30401128	2145	198	CAD	7.14801e-05	6.87416e-05
2268	18	38498382	39410165	1275	136	CAD	6.15354e-05	8.28048e-05
2274	18	45718493	46558306	1309	237	CAD	0.000128804	2.86913e-09
2276	18	47455926	48228379	1234	165	CAD	7.7214e-05	1.05507e-05
2281	18	52512524	53762996	1374	176	CAD	7.11344e-05	6.01854e-05
2282	18	53762997	54957867	1684	151	CAD	7.95267e-05	3.05423e-06
2284	18	55809316	56832312	1593	211	CAD	0.000127171	8.0125e-10
2286	18	57635822	58527236	1663	108	CAD	5.91989e-05	4.45673e-05
2295	18	67195981	68051035	1345	157	CAD	7.12652e-05	2.83509e-05
2312	19	4741719	5478684	1036	191	CAD	9.24391e-05	1.43519e-06
2315	19	7249360	8199016	1142	157	CAD	7.28689e-05	1.68467e-05
2316	19	8199017	9105577	994	112	CAD	8.00625e-05	2.80606e-07
2320	19	13213187	13968319	823	153	CAD	6.56295e-05	7.78242e-05
2321	19	13968320	14891100	807	123	CAD	5.76903e-05	9.66537e-05
2324	19	16079007	17045963	1240	118	CAD	7.45731e-05	1.70936e-06
2325	19	17045964	17750518	1104	149	CAD	0.000103027	1.05933e-08
2326	19	17750519	18504867	1039	140	CAD	0.000196414	2.59412e-22
2327	19	18504868	19749166	1296	129	CAD	0.000149564	3.94189e-16
2343	19	36638123	38472870	2121	84	CAD	8.31036e-05	3.59922e-09
2347	19	41004106	41733463	963	119	CAD	6.56068e-05	1.32123e-05
2350	19	43960959	45040932	1411	152	CAD	8.53868e-05	9.87419e-07
2351	19	45040933	45893307	911	148	CAD	0.000621508	5.3296e-101
2353	19	46765061	47752727	1103	161	CAD	8.99057e-05	4.50634e-07
2370	20	884242	1771285	1402	210	CAD	7.37877e-05	9.22005e-05
2380	20	10279604	11257012	1544	187	CAD	0.00010662	4.78779e-08
2390	20	18959420	19957928	1640	208	CAD	9.9988e-05	6.32731e-07
2399	20	32484507	33890060	1166	60	CAD	5.3025e-05	4.46768e-06
2403	20	38427595	40272390	2198	215	CAD	0.000179611	1.40892e-15
2408	20	44072211	45673603	2328	243	CAD	0.000122793	1.64883e-08
2412	20	48212976	49236418	1480	174	CAD	9.0268e-05	6.58108e-07
2422	20	56951774	57924037	293	102	CAD	6.95938e-05	1.95645e-06
2427	20	60766558	61470768	105	65	CAD	8.18608e-05	5.82459e-10
2429	20	62179242	62963627	77	49	CAD	7.15159e-05	2.56743e-09
2432	21	15840034	16873443	1177	177	CAD	9.52282e-05	2.38848e-07
2445	21	29449871	30847296	2221	107	CAD	7.27947e-05	1.1629e-06
2449	21	34383795	35729261	1687	235	CAD	0.000356621	4.46241e-43
2450	21	35729262	37303548	2177	238	CAD	8.41868e-05	2.25979e-05
2453	21	39252060	40480831	1714	231	CAD	0.000121961	1.10156e-08
2457	21	43081435	43812791	230	143	CAD	7.72465e-05	3.25971e-06
2465	22	19635655	20969184	1295	165	CAD	0.00014238	7.74086e-13
2469	22	23950733	25282436	1485	137	CAD	0.000174403	1.03811e-16
2472	22	27192924	27952441	1392	264	CAD	9.24478e-05	1.11823e-05
2474	22	29457602	30962255	2028	175	CAD	9.13277e-05	6.40183e-07
2477	22	32662294	33501725	1530	180	CAD	0.000102247	8.53096e-08
2480	22	35368342	36135968	1217	153	CAD	7.90615e-05	3.10649e-06
2482	22	37364005	38718589	1760	226	CAD	0.000102965	5.19378e-07
2489	22	45170650	46351048	1506	222	CAD	0.000101448	7.83229e-07
14	1	11709174	13481025	1341	159	VTE	5.68397e-05	2.15493e-05
21	1	19238925	20556202	2146	200	VTE	5.94883e-05	4.37694e-05
34	1	35201627	36855139	1015	104	VTE	5.08026e-05	8.76131e-06
36	1	38474037	40200950	2193	221	VTE	6.46532e-05	4.07617e-05
42	1	47257262	48105233	1006	115	VTE	4.53489e-05	8.56069e-05
80	1	91870060	92904465	1364	136	VTE	5.35096e-05	2.16421e-05
113	1	154685546	156813845	1624	203	VTE	0.000123583	1.41965e-13
117	1	159882516	161054076	1471	192	VTE	6.11288e-05	2.83573e-05
125	1	167163955	168179086	1259	171	VTE	7.16957e-05	5.66952e-07
155	1	201067953	202583884	2048	267	VTE	0.000128899	2.50013e-12
167	1	216658127	217352165	1203	162	VTE	6.359e-05	3.20597e-06
184	1	234365797	235097113	1214	196	VTE	7.0724e-05	2.61241e-06
214	2	9960671	10611654	1290	168	VTE	5.57005e-05	4.35929e-05
234	2	31457419	33123604	1930	182	VTE	5.90405e-05	3.21782e-05
250	2	45189469	45850047	1024	189	VTE	6.49676e-05	5.69546e-06
251	2	45850048	46499326	1105	235	VTE	9.68301e-05	1.32234e-08
267	2	59251997	60775066	2087	261	VTE	8.37882e-05	1.53778e-06
274	2	67979829	68877774	1370	131	VTE	0.000111194	4.62408e-15
275	2	68877775	70756283	2376	217	VTE	5.84844e-05	8.60221e-05
319	2	126754028	127895644	1929	141	VTE	5.64353e-05	1.34595e-05
324	2	132598286	133352950	363	45	VTE	4.17501e-05	7.01692e-07
349	2	164702313	165917788	1334	147	VTE	6.03624e-05	5.06224e-06
353	2	169224446	170155561	1261	172	VTE	5.29098e-05	5.8917e-05
359	2	174118390	174927563	1128	169	VTE	5.84057e-05	2.88554e-05
378	2	198140351	199654969	1210	99	VTE	4.59405e-05	2.70679e-05
407	2	230541093	231847386	2012	214	VTE	6.25019e-05	4.12564e-05
445	3	24270190	25516193	2296	255	VTE	9.10372e-05	6.61535e-08
471	3	58557719	59998583	1930	219	VTE	9.53016e-05	1.36046e-08
472	3	59998584	60571139	1228	189	VTE	5.58599e-05	9.86473e-05
476	3	63670804	64662373	1156	197	VTE	6.95624e-05	3.68467e-06
483	3	71223282	72334704	1423	257	VTE	6.90128e-05	1.48484e-05
484	3	72334705	73606612	1489	224	VTE	0.000142585	2.3741e-15
519	3	113657666	115649909	2051	237	VTE	7.98618e-05	1.20715e-06
528	3	122340833	123518507	1563	144	VTE	5.96541e-05	4.21025e-06
532	3	125992651	127495173	2352	217	VTE	9.9784e-05	1.44794e-09
570	3	168972663	170174578	1511	153	VTE	5.32858e-05	6.38541e-05
573	3	172004761	173415591	1735	187	VTE	6.08308e-05	2.86915e-05
577	3	176931164	178110322	1486	198	VTE	9.19719e-05	6.72878e-09
583	3	185709997	186602045	1054	194	VTE	0.000119379	3.15549e-13
624	4	25832019	27385580	1571	215	VTE	9.10143e-05	9.33989e-09
650	4	53879572	54659778	1179	110	VTE	4.53666e-05	5.65166e-05
698	4	109978983	111733579	2247	210	VTE	6.78708e-05	1.11579e-05
756	4	174470207	175295842	1092	158	VTE	7.37058e-05	1.2243e-07
780	5	3677596	4636542	1159	139	VTE	7.01795e-05	3.27376e-07
805	5	32727915	33971056	1896	180	VTE	8.20106e-05	3.06498e-08
822	5	55221399	55968966	1254	199	VTE	5.80712e-05	5.32377e-05
839	5	75959516	77290255	2009	232	VTE	9.59584e-05	2.98187e-08
887	5	130573818	132554690	1780	118	VTE	5.8365e-05	4.97555e-06
894	5	142532957	143605908	1454	163	VTE	8.20712e-05	1.74219e-08
904	5	154599751	155459556	1241	124	VTE	4.67088e-05	8.24543e-05
915	5	166863414	168342743	1754	260	VTE	0.000107758	4.09337e-10
917	5	169506967	170898340	1882	215	VTE	6.34238e-05	2.21698e-05
918	5	170898341	172285682	1881	266	VTE	0.000107234	8.56675e-10
931	6	5378214	6621937	1934	265	VTE	0.000110345	7.23458e-10
934	6	9020711	10416550	2116	212	VTE	6.95103e-05	5.59458e-06
943	6	19449153	20418020	1398	183	VTE	6.51305e-05	4.99551e-06
949	6	24950380	25684629	1675	157	VTE	0.000104056	3.44965e-12
953	6	28666365	29529755	197	47	VTE	3.83109e-05	5.1769e-06
956	6	30070718	30715006	30	17	VTE	2.75892e-05	4.46272e-06
959	6	31250557	31320268	85	16	VTE	6.10363e-05	1.93217e-15
970	6	33864263	34979270	1562	142	VTE	5.99763e-05	2.45051e-06
1059	6	131457165	132890694	1779	192	VTE	6.81278e-05	5.46541e-06
1070	6	147015883	148184844	1413	160	VTE	6.16553e-05	6.98671e-06
1079	6	155523958	156762740	2053	234	VTE	7.14615e-05	7.78185e-06
1092	6	168707339	169667886	115	84	VTE	4.56722e-05	8.51066e-06
1120	7	21390645	22165060	1500	239	VTE	9.72818e-05	1.4939e-08
1126	7	27351287	28890886	2122	250	VTE	9.51199e-05	3.96733e-08
1147	7	50894509	51951647	1485	170	VTE	5.8949e-05	2.17762e-05
1171	7	80055722	81533566	1945	192	VTE	6.08395e-05	4.54769e-05
1187	7	100849308	101950748	2003	171	VTE	6.09399e-05	9.48618e-06
1191	7	105312564	106399739	1577	238	VTE	6.52521e-05	5.29749e-05
1215	7	138755108	140217630	1873	210	VTE	7.7652e-05	5.69414e-07
1217	7	142098980	144324464	1693	139	VTE	5.687e-05	1.23448e-05
1267	8	21650454	22895018	1483	222	VTE	7.32115e-05	4.48297e-06
1273	8	27406512	28344176	1496	174	VTE	9.22381e-05	1.2109e-09
1331	8	102548681	103716053	1924	196	VTE	5.70341e-05	8.05717e-05
1336	8	107787164	108647463	1377	126	VTE	5.50955e-05	8.68746e-06
1350	8	124001020	125453322	1912	223	VTE	6.97282e-05	1.57627e-05
1353	8	128073655	129291118	1946	270	VTE	8.63835e-05	4.96757e-07
1360	8	135313674	136220342	1506	168	VTE	5.5766e-05	7.26682e-05
1412	9	34704545	36749273	2291	245	VTE	6.83515e-05	2.10062e-05
1418	9	70939678	72288878	1840	186	VTE	6.46855e-05	3.0846e-05
1438	9	93441051	94175374	1136	148	VTE	5.36735e-05	4.92165e-05
1444	9	98885863	100310517	1343	129	VTE	6.6151e-05	2.66307e-07
1451	9	107061020	108203095	2119	203	VTE	6.31095e-05	3.18738e-05
1468	9	124119884	125137578	1303	174	VTE	7.00185e-05	1.2872e-06
1479	9	136042491	136770926	1172	179	VTE	0.00256082	0
1490	10	3880323	4813182	1513	202	VTE	7.22638e-05	1.17928e-06
1495	10	7659873	8771920	2163	246	VTE	7.26185e-05	6.74916e-06
1497	10	10081280	10969481	1434	169	VTE	5.76331e-05	3.75889e-05
1516	10	27669567	28734422	1932	165	VTE	5.29719e-05	9.4487e-05
1552	10	71050505	71672997	1239	209	VTE	0.000631389	4.56718e-121
1580	10	102509299	104206837	1592	191	VTE	6.36051e-05	1.02165e-05
1581	10	104206838	106142283	2452	200	VTE	6.28674e-05	2.82153e-05
1594	10	120592840	121874445	1936	205	VTE	0.000144863	3.08261e-17
1611	11	1061400	1857845	1433	152	VTE	6.19876e-05	2.69644e-06
1645	11	32830423	33905327	1554	111	VTE	5.00236e-05	1.73891e-05
1657	11	45019560	46316005	1687	173	VTE	0.000195501	1.58704e-28
1658	11	46316006	48066366	1327	88	VTE	0.000400798	8.14895e-114
1659	11	48066367	48765366	1142	16	VTE	0.000113122	1.65997e-31
1665	11	55477634	55947452	1740	15	VTE	3.46691e-05	3.08351e-08
1667	11	56623495	57675986	1343	132	VTE	0.000186467	2.51441e-33
1733	11	128262551	129451784	1000	194	VTE	0.000160976	2.92886e-20
1743	12	3069507	3871114	1387	222	VTE	8.5883e-05	7.35216e-08
1752	12	11742150	12721874	1070	167	VTE	9.61717e-05	2.7176e-10
1759	12	19532766	20074930	1356	113	VTE	5.67981e-05	2.05041e-06
1797	12	61737954	63055936	1853	175	VTE	6.83006e-05	1.10564e-06
1803	12	68006683	68839661	1245	170	VTE	5.63939e-05	4.11848e-05
1805	12	70097806	71177961	2086	160	VTE	7.74529e-05	7.00939e-08
1823	12	92061180	93487547	2096	204	VTE	7.64732e-05	9.01854e-07
1830	12	99244338	100931423	2130	191	VTE	6.48449e-05	1.70127e-05
1833	12	102966634	104140831	1654	194	VTE	0.000109054	1.91772e-11
1834	12	104140832	105079100	1900	186	VTE	0.000163054	1.62962e-21
1851	12	123396635	124843768	1972	161	VTE	0.000110446	1.37059e-12
1868	13	23729050	24818333	2232	250	VTE	6.5654e-05	5.52378e-05
1878	13	35744569	36579413	1465	145	VTE	5.53268e-05	1.4405e-05
1966	14	33591114	34695195	1513	297	VTE	0.000101667	1.42305e-08
1983	14	51418372	52206122	1272	183	VTE	7.429e-05	8.07299e-07
2023	14	97174315	98268391	1568	191	VTE	6.20163e-05	1.82702e-05
2027	14	100786190	102004377	1521	240	VTE	6.91126e-05	3.35725e-05
2038	15	25384328	26392947	1745	247	VTE	7.41109e-05	1.02535e-05
2051	15	42332686	44987755	2073	147	VTE	5.39475e-05	6.59732e-05
2052	15	44987756	46022642	1152	101	VTE	4.44453e-05	4.16153e-05
2065	15	59901117	61130595	1579	201	VTE	8.20343e-05	2.61138e-07
2070	15	66355635	67396520	1870	215	VTE	6.39751e-05	2.27244e-05
2095	15	95662426	96864278	1526	229	VTE	0.000107269	5.24625e-10
2104	16	1996493	3379996	947	145	VTE	5.45536e-05	3.04443e-05
2123	16	22667049	24014705	1863	177	VTE	8.11721e-05	3.83655e-08
2128	16	29043178	31384210	1115	115	VTE	6.15928e-05	4.00239e-07
2160	16	79662635	80559685	1863	213	VTE	6.65295e-05	1.11947e-05
2164	16	83077870	83778371	1775	253	VTE	7.68052e-05	2.51257e-06
2165	16	83778372	84440154	1675	269	VTE	0.000106455	3.46329e-09
2166	16	84440155	85146805	1641	256	VTE	9.25502e-05	8.16078e-08
2171	16	88387229	89106304	82	62	VTE	0.000103714	2.13436e-17
2184	17	10572618	11778164	1490	197	VTE	8.34142e-05	6.10106e-08
2201	17	34474612	36116884	888	148	VTE	5.11984e-05	4.70695e-05
2210	17	47516225	48722590	1200	239	VTE	0.000132673	1.14532e-13
2217	17	56245228	58652809	1635	114	VTE	4.78245e-05	3.05952e-05
2224	17	66757557	68176219	1616	138	VTE	9.06101e-05	3.48187e-11
2228	17	71466954	72383472	1343	246	VTE	6.34046e-05	6.24707e-05
2231	17	74908267	75619256	1217	189	VTE	0.000104651	8.36762e-11
2233	17	76596288	77412786	1276	221	VTE	8.94904e-05	5.85863e-08
2247	18	8788525	9816164	1934	241	VTE	0.000126882	9.75155e-13
2249	18	10675549	11872226	1846	211	VTE	6.33008e-05	2.84775e-05
2297	18	69311743	70540349	2157	206	VTE	7.2014e-05	2.22449e-06
2318	19	10028841	11681978	2011	224	VTE	0.00033481	4.56449e-52
2327	19	18504868	19749166	1292	129	VTE	5.47879e-05	6.4149e-06
2339	19	33028100	33785835	1297	101	VTE	4.48513e-05	5.44381e-06
2341	19	34633275	35649343	1360	136	VTE	7.63215e-05	1.13613e-08
2348	19	41733464	43317282	857	88	VTE	4.06884e-05	8.88134e-05
2351	19	45040933	45893307	908	148	VTE	9.58116e-05	3.7673e-11
2352	19	45893308	46765060	1245	157	VTE	5.82284e-05	2.10272e-05
2392	20	21682378	22780956	1360	109	VTE	5.06714e-05	8.84936e-06
2393	20	22780957	23808562	1756	161	VTE	0.000211895	9.57429e-32
2415	20	51533751	52411532	941	198	VTE	6.0935e-05	3.11102e-05
2435	21	19479025	20407307	1578	182	VTE	6.20795e-05	1.06076e-05
2477	22	32662294	33501725	1520	179	VTE	7.70749e-05	2.32144e-07
26	1	23907046	25885138	1949	209	HF	9.91578e-05	1.89781e-05
52	1	59889046	61377615	1778	197	HF	0.000110093	4.80587e-07
96	1	109271450	110224230	1293	155	HF	8.54464e-05	4.64818e-05
97	1	110224231	111134062	996	167	HF	7.95662e-05	6.47338e-05
150	1	195161236	196179110	1331	113	HF	7.19975e-05	2.91585e-05
159	1	205917549	208162951	1718	188	HF	9.5582e-05	3.13758e-05
160	1	208162952	209711169	1967	263	HF	0.000146345	7.30183e-08
196	1	244723197	245970505	1526	237	HF	0.000174317	7.10293e-11
344	2	157556097	159040979	1423	159	HF	7.95879e-05	6.24816e-05
427	3	4835084	5496182	817	179	HF	0.000105207	2.53963e-06
444	3	23426045	24270189	1151	155	HF	7.6646e-05	4.51272e-05
451	3	31269698	32378805	1555	197	HF	0.000105065	8.02707e-06
461	3	42301658	44141693	2168	224	HF	0.000103762	1.6565e-05
474	3	61277588	62609818	1604	250	HF	0.000103968	7.79545e-06
478	3	65326752	66702084	1702	225	HF	0.00010065	6.80507e-05
481	3	68319771	69784969	2234	219	HF	0.000113991	1.68405e-06
519	3	113657666	115649909	1986	231	HF	9.79131e-05	1.938e-05
584	3	186602046	187939199	1910	266	HF	0.000203961	1.20263e-13
603	4	5972710	7135819	1688	270	HF	0.000105784	4.16903e-05
615	4	14967148	15910801	1505	148	HF	8.31281e-05	3.54996e-05
619	4	20086839	21416380	2073	221	HF	0.000123271	3.20508e-07
698	4	109978983	111733579	2206	208	HF	0.00022027	3.9723e-17
728	4	141087048	142807914	2107	191	HF	8.55265e-05	9.16121e-05
765	4	182065647	182946258	1673	234	HF	0.000105381	1.5749e-05
777	5	1206610	2106885	1526	212	HF	0.000131439	3.94873e-08
778	5	2106886	2960068	1596	214	HF	9.18738e-05	4.96735e-05
783	5	6936734	8079415	1920	184	HF	8.55981e-05	4.44166e-05
785	5	9203856	10549029	1849	247	HF	0.00014208	5.36715e-08
852	5	91956906	93814604	1325	177	HF	8.62542e-05	4.05744e-05
888	5	132554691	134556570	2301	275	HF	0.000111093	1.09712e-05
912	5	162386028	163781268	2067	199	HF	8.68805e-05	7.60701e-05
919	5	172285683	173606995	1932	234	HF	8.96042e-05	9.36095e-05
920	5	173606996	174662885	1660	235	HF	0.00010899	8.90475e-06
921	5	174662886	176180301	1480	211	HF	0.000109966	2.23946e-06
926	6	63979	1380679	1754	251	HF	0.000142163	4.86583e-08
928	6	2746532	3964072	1805	239	HF	0.000131621	1.21212e-07
936	6	11790672	13352326	2121	211	HF	0.000100802	7.04836e-06
972	6	36346354	37570051	1858	217	HF	0.000107302	5.18561e-06
978	6	43770627	44596897	1088	216	HF	0.000116377	7.9193e-07
1057	6	129850179	130550137	1198	182	HF	9.78814e-05	4.0098e-06
1071	6	148184845	149278798	1952	243	HF	0.000112717	1.87729e-06
1083	6	159604053	160583918	1537	152	HF	9.93777e-05	8.05946e-07
1089	6	165835954	166853325	133	97	HF	8.32965e-05	1.17318e-06
1113	7	13676748	15013694	1932	235	HF	0.000115369	1.54653e-06
1125	7	25671576	27351286	2346	220	HF	0.000113487	2.65613e-06
1215	7	138755108	140217630	1794	203	HF	0.000141437	3.55679e-09
1221	7	147352172	148622913	2068	213	HF	8.76223e-05	6.09414e-05
1227	7	154407488	155280610	1565	224	HF	9.81261e-05	2.06595e-05
1250	8	10478852	11466761	1637	191	HF	9.83106e-05	1.32969e-05
1328	8	98132520	99388944	1793	194	HF	0.000100444	6.51682e-06
1330	8	101448440	102548680	1293	181	HF	8.29248e-05	7.78323e-05
1350	8	124001020	125453322	1861	218	HF	9.85902e-05	2.65285e-05
1394	9	17990566	18754196	1270	194	HF	8.49507e-05	7.05468e-05
1397	9	20483881	21674032	1720	193	HF	0.000114371	3.79352e-07
1398	9	21674033	23091193	1955	210	HF	0.000162193	3.67165e-10
1404	9	27366480	28067454	1007	157	HF	8.06439e-05	5.68191e-05
1422	9	76197745	77862308	1951	196	HF	0.000105458	5.13825e-06
1427	9	81161598	82601465	1624	241	HF	0.000130609	1.64047e-07
1429	9	83455503	85135751	1942	205	HF	0.00011999	1.14218e-07
1479	9	136042491	136770926	1133	174	HF	8.49789e-05	3.13542e-05
1488	10	2637066	3225336	1164	155	HF	8.51188e-05	3.47559e-05
1499	10	11856925	12581571	1184	165	HF	8.07257e-05	9.9591e-05
1512	10	24489448	25577761	1216	193	HF	7.94688e-05	9.76778e-05
1552	10	71050505	71672997	1196	200	HF	9.80204e-05	2.61604e-05
1553	10	71672998	72659223	1889	229	HF	0.000108001	1.10272e-05
1568	10	88443653	89971628	1442	181	HF	0.000141253	1.42e-09
1576	10	98005995	99367800	1631	190	HF	0.000116767	3.55824e-07
1589	10	114255955	115588903	1516	215	HF	0.000126236	3.39408e-07
1599	10	125798320	126875816	1588	197	HF	0.000110052	1.02518e-06
1602	10	129134739	129831969	1698	207	HF	9.84644e-05	2.1169e-05
1624	11	11632651	12470449	1485	224	HF	8.62246e-05	9.41953e-05
1632	11	20686337	21442722	1054	167	HF	0.000111403	2.20966e-07
1648	11	35500368	36331189	1078	169	HF	9.09638e-05	1.01293e-05
1657	11	45019560	46316005	1648	167	HF	8.58788e-05	1.71991e-05
1722	11	116247378	117295641	1818	182	HF	0.000164351	1.21464e-11
1743	12	3069507	3871114	1350	219	HF	0.000129677	1.77662e-07
1744	12	3871115	4967643	1342	226	HF	8.57552e-05	8.63402e-05
1764	12	23923799	25058714	1748	232	HF	0.000111279	1.61393e-06
1786	12	47499604	48227035	1293	153	HF	9.30714e-05	6.02212e-06
1832	12	101825062	102966633	1481	148	HF	8.96395e-05	9.42576e-06
1833	12	102966634	104140831	1595	184	HF	0.000114508	2.80962e-07
1840	12	110111515	111592381	1380	125	HF	7.24432e-05	4.45059e-05
1856	12	128372589	129170296	1102	177	HF	7.97377e-05	6.61251e-05
1857	12	129170297	129887418	154	112	HF	7.95371e-05	9.49509e-06
1867	13	22795189	23729049	1898	235	HF	0.000113754	4.03343e-06
1868	13	23729050	24818333	2169	244	HF	0.000151254	3.0526e-09
1915	13	75882385	76671493	1367	144	HF	7.81252e-05	5.022e-05
1948	13	109813577	110995432	2043	245	HF	0.00013646	4.18299e-08
2017	14	89482884	90662836	1475	195	HF	0.000154905	1.7744e-10
2021	14	94892241	95946792	1980	277	HF	0.000176088	4.46354e-10
2049	15	39238841	40604780	1687	188	HF	8.5825e-05	7.29976e-05
2081	15	79998207	81077025	1659	221	HF	0.00014416	2.69169e-09
2093	15	93707011	94565521	1532	236	HF	0.000157214	2.29385e-09
2102	16	60169	1049079	1084	150	HF	0.000114766	8.90821e-08
2106	16	4816146	5782968	1659	249	HF	0.000111575	6.55429e-06
2124	16	24014706	25235251	1461	222	HF	9.74183e-05	3.20943e-05
2135	16	53393883	54866095	205	133	HF	0.000105832	1.16193e-07
2154	16	75525960	76635467	1856	163	HF	7.97436e-05	6.42123e-05
2166	16	84440155	85146805	1594	251	HF	0.000109289	9.50633e-06
2181	17	7264459	8554763	1539	181	HF	8.8608e-05	2.19403e-05
2227	17	70495120	71466953	1228	238	HF	0.000142076	3.49551e-08
2228	17	71466954	72383472	1285	241	HF	9.84667e-05	2.42102e-05
2231	17	74908267	75619256	1125	185	HF	0.000101331	6.74248e-06
2233	17	76596288	77412786	1216	219	HF	0.000104822	1.24523e-05
2238	18	10719	848350	1222	175	HF	0.000152273	1.7783e-10
2247	18	8788525	9816164	1871	234	HF	0.000120246	1.06349e-06
2248	18	9816165	10675548	1208	230	HF	0.000146408	1.25045e-08
2250	18	11872227	12735558	1514	136	HF	8.11163e-05	1.99253e-05
2274	18	45718493	46558306	1219	229	HF	9.15794e-05	8.42467e-05
2318	19	10028841	11681978	1867	215	HF	0.000129054	2.44128e-07
2352	19	45893308	46765060	1212	155	HF	9.1956e-05	1.02826e-05
2356	19	49415190	50451925	1077	148	HF	0.000103167	1.76533e-07
2357	19	50451926	51259178	816	142	HF	8.81484e-05	1.58784e-05
2385	20	15238520	15962576	1130	170	HF	0.000106619	8.59105e-07
2391	20	19957929	21682377	1697	192	HF	0.000102787	3.17221e-06
2404	20	40272391	41351514	1708	218	HF	9.19399e-05	8.72127e-05
2447	21	32202240	33270272	1518	167	HF	9.43424e-05	1.17292e-05
2449	21	34383795	35729261	1606	224	HF	0.000162879	1.97873e-10
2450	21	35729262	37303548	2111	228	HF	9.47711e-05	6.48684e-05
2451	21	37303549	38046449	1487	126	HF	6.93199e-05	8.62781e-05
2458	21	43812792	44815008	143	92	HF	6.60897e-05	3.90756e-05
2488	22	44409534	45170649	1271	234	HF	0.000146309	1.46416e-08
4	1	2983520	3582047	805	154	PAD	0.000217537	1.54944e-06
33	1	34371023	35201626	1221	176	PAD	0.000179938	9.44154e-05
35	1	36855140	38474036	2150	221	PAD	0.000298874	3.22596e-08
53	1	61377616	62778733	1945	242	PAD	0.000228435	4.68409e-06
71	1	82123369	83461215	2093	158	PAD	0.000173324	9.01479e-06
88	1	101188316	102424611	1898	171	PAD	0.000220627	5.96461e-07
126	1	168179087	169521551	2245	208	PAD	0.00022138	4.27243e-06
155	1	201067953	202583884	2011	260	PAD	0.000371283	1.36037e-13
156	1	202583885	204092537	1886	224	PAD	0.000301686	2.97101e-08
183	1	233639474	234365796	1290	149	PAD	0.000163097	8.49775e-05
209	2	5568654	6306606	1282	163	PAD	0.000269764	2.88742e-08
269	2	62429911	63672118	1226	159	PAD	0.000196676	1.03018e-05
274	2	67979829	68877774	1296	127	PAD	0.000169065	1.29513e-05
312	2	119635490	121073752	1964	179	PAD	0.000203303	3.21096e-06
313	2	121073753	122026817	1234	176	PAD	0.000174982	2.98585e-05
438	3	16084006	17182494	1777	202	PAD	0.000233448	7.89717e-07
539	3	133718494	135288394	2061	225	PAD	0.000271837	3.82001e-09
590	3	193122091	194217140	114	84	PAD	0.000173589	7.78251e-07
603	4	5972710	7135819	1713	268	PAD	0.000269622	5.81523e-07
604	4	7135820	7726034	1268	249	PAD	0.000186878	7.41788e-05
622	4	23858351	24764724	1243	186	PAD	0.000218329	7.5346e-07
675	4	82655624	84003062	1979	154	PAD	0.000174804	3.0974e-05
701	4	113916003	115306149	1780	169	PAD	0.000165321	9.10325e-05
764	4	181122434	182065646	1643	221	PAD	0.000230317	6.94007e-06
765	4	182065647	182946258	1724	231	PAD	0.000210916	1.87708e-05
766	4	182946259	183603892	1081	193	PAD	0.000327921	3.80621e-10
768	4	184338585	185483262	1885	270	PAD	0.000327404	7.22128e-10
772	4	187985394	189153279	154	111	PAD	0.000150357	7.04921e-05
778	5	2106886	2960068	1643	214	PAD	0.000206983	6.55617e-05
804	5	31679465	32727914	1504	206	PAD	0.000172352	7.92883e-05
823	5	55968967	56896890	1386	159	PAD	0.000193675	2.87413e-05
852	5	91956906	93814604	1350	180	PAD	0.000303489	1.38215e-10
891	5	136949854	139408116	1880	182	PAD	0.000192682	2.40837e-06
896	5	145319097	147180171	2291	188	PAD	0.00019041	5.10642e-06
898	5	148662215	149850203	1476	225	PAD	0.000217679	5.56951e-06
915	5	166863414	168342743	1727	255	PAD	0.000221744	9.2327e-06
928	6	2746532	3964072	1851	239	PAD	0.000364657	2.57585e-11
952	6	27261036	28666364	1986	79	PAD	0.000134084	3.3036e-08
1012	6	79859904	80693927	1312	144	PAD	0.000185183	4.09258e-06
1042	6	112342874	113705003	1532	172	PAD	0.000183351	3.73868e-05
1072	6	149278799	150635315	2030	183	PAD	0.000187844	4.01118e-05
1084	6	160583919	161371014	1297	101	PAD	0.000215286	1.53471e-09
1094	7	15064	617319	380	72	PAD	0.000162704	1.09542e-06
1114	7	15013695	15877564	1363	170	PAD	0.000167594	2.43665e-05
1117	7	17596579	19131026	1919	256	PAD	0.000166816	5.47079e-05
1119	7	20122180	21390644	2040	241	PAD	0.000309877	3.00838e-08
1127	7	28890887	30175113	2138	233	PAD	0.000228353	8.29326e-06
1134	7	36507691	37981936	2134	242	PAD	0.000198193	1.94564e-05
1181	7	93691726	95174847	1467	176	PAD	0.000178292	1.8155e-05
1194	7	109095559	110479479	1856	184	PAD	0.000166123	9.05988e-05
1211	7	133807217	134943221	1696	156	PAD	0.000165462	7.45578e-05
1240	8	3787249	4273083	1475	230	PAD	0.000204129	3.04908e-05
1248	8	9167796	9835863	1345	135	PAD	0.000164577	2.34386e-05
1260	8	16988031	17492672	1019	174	PAD	0.000229225	1.54002e-06
1297	8	60476249	61324889	1333	80	PAD	0.000151483	4.97011e-06
1298	8	61324890	62330900	1174	146	PAD	0.000170598	3.67217e-05
1307	8	72013185	72917489	1401	193	PAD	0.000180193	1.16844e-05
1350	8	124001020	125453322	1883	217	PAD	0.000187474	6.67803e-05
1352	8	126766828	128073654	1931	200	PAD	0.000175168	2.11131e-05
1381	9	8262304	9170120	1709	219	PAD	0.000223389	3.78566e-06
1398	9	21674033	23091193	1968	208	PAD	0.000380118	2.55094e-13
1424	9	78630916	79451035	1339	214	PAD	0.000257295	8.5449e-07
1434	9	90135155	90890979	1223	141	PAD	0.000180582	4.98722e-05
1486	10	1329233	1872960	977	162	PAD	0.000154493	8.34332e-05
1500	10	12581572	13208061	1051	180	PAD	0.000209381	2.02617e-06
1522	10	33655459	35178224	2063	228	PAD	0.000185864	4.01977e-05
1544	10	62626466	64069687	1993	176	PAD	0.000204231	4.38349e-06
1552	10	71050505	71672997	1206	203	PAD	0.000224995	5.59074e-06
1559	10	79952997	81190573	1879	271	PAD	0.000331508	3.0954e-10
1603	10	129831970	130694008	1471	231	PAD	0.000196541	1.8346e-05
1629	11	17583949	18740267	1566	147	PAD	0.000157056	7.94341e-05
1645	11	32830423	33905327	1496	107	PAD	0.000144359	7.55762e-05
1656	11	43949378	45019559	1651	245	PAD	0.000183987	7.53621e-05
1658	11	46316006	48066366	1320	86	PAD	0.000127659	2.403e-05
1727	11	122589225	123398882	1224	181	PAD	0.000226548	2.55981e-06
1731	11	126304241	127306871	1530	210	PAD	0.000209485	4.91306e-06
1797	12	61737954	63055936	1841	173	PAD	0.000241097	9.10896e-08
1821	12	88344765	90567001	2013	168	PAD	0.000175366	1.0958e-05
1823	12	92061180	93487547	2055	199	PAD	0.000220027	3.52501e-06
1825	12	94385885	95147845	1255	202	PAD	0.000202438	1.56425e-05
1839	12	109031820	110111514	1472	141	PAD	0.000175634	1.80165e-05
1844	12	115439452	116197675	1166	191	PAD	0.000197526	8.67723e-06
1852	12	124843769	126079935	1855	264	PAD	0.000413694	3.4785e-14
1868	13	23729050	24818333	2221	245	PAD	0.000210247	1.76238e-05
1873	13	28587126	30068525	2020	193	PAD	0.000196617	2.56146e-05
1911	13	71010209	71976862	1705	180	PAD	0.000289517	1.55006e-09
1940	13	101573737	103050417	2237	244	PAD	0.000242616	2.91362e-06
1950	13	111621245	112319064	826	137	PAD	0.000201368	4.65613e-06
1951	13	112319065	113573118	135	102	PAD	0.000141746	4.23135e-05
1955	14	20876081	21982654	1428	260	PAD	0.000240005	5.13375e-06
1981	14	49002066	50500564	1978	182	PAD	0.000191245	5.93515e-06
2002	14	72665320	73373373	1090	163	PAD	0.000178596	4.60155e-05
2021	14	94892241	95946792	2027	278	PAD	0.000213565	3.83594e-06
2022	14	95946793	97174314	2020	234	PAD	0.000260008	4.48538e-08
2039	15	26392948	27563172	1440	211	PAD	0.000281495	4.2329e-09
2046	15	35118928	36583327	1914	195	PAD	0.000170767	7.3387e-05
2048	15	37962916	39238840	1687	207	PAD	0.000299044	9.04818e-09
2067	15	62106139	63218978	1568	216	PAD	0.000294358	6.23691e-09
2070	15	66355635	67396520	1865	212	PAD	0.000199799	2.68152e-05
2091	15	91593624	92675405	1477	222	PAD	0.000232598	5.02918e-06
2092	15	92675406	93707010	1664	243	PAD	0.00023406	3.39615e-06
2093	15	93707011	94565521	1543	235	PAD	0.000220657	7.81881e-08
2095	15	95662426	96864278	1473	223	PAD	0.000274324	4.88414e-08
2104	16	1996493	3379996	940	140	PAD	0.000168777	1.62351e-05
2107	16	5782969	6446081	1141	225	PAD	0.000259165	6.87309e-07
2158	16	78280637	78973580	1816	247	PAD	0.000271535	7.711e-08
2167	16	85146806	86058597	1001	226	PAD	0.000237522	3.77862e-07
2187	17	13648447	14508610	1420	189	PAD	0.000208411	2.65018e-06
2210	17	47516225	48722590	1109	235	PAD	0.000253615	2.30852e-07
2226	17	69245591	70495119	1547	232	PAD	0.000211876	2.5173e-05
2230	17	73741322	74908266	1538	171	PAD	0.000175422	8.03636e-05
2231	17	74908267	75619256	1202	184	PAD	0.000204514	4.21273e-06
2233	17	76596288	77412786	1261	218	PAD	0.000307539	2.17244e-10
2248	18	9816165	10675548	1234	232	PAD	0.000214064	3.28818e-06
2338	19	31763009	33028099	1549	185	PAD	0.000279612	3.12588e-08
2340	19	33785836	34633274	1429	186	PAD	0.000192182	9.27864e-06
2406	20	42185672	43008890	1123	164	PAD	0.000154488	6.41465e-05
2413	20	49236419	50653620	2078	248	PAD	0.000315962	2.46016e-10
2449	21	34383795	35729261	1640	224	PAD	0.000345874	3.1049e-10
2453	21	39252060	40480831	1655	226	PAD	0.000350493	2.87969e-10
2471	22	26166935	27192923	1642	233	PAD	0.000334719	1.19067e-09
2472	22	27192924	27952441	1364	259	PAD	0.000261194	1.52235e-07
2473	22	27952442	29457601	1609	186	PAD	0.000160553	8.54219e-06
2474	22	29457602	30962255	2005	170	PAD	0.000186632	5.41685e-06
2487	22	43574018	44409533	1485	170	PAD	0.000176819	5.46265e-05
2488	22	44409534	45170649	1293	232	PAD	0.000188206	9.69804e-05
4	1	2983520	3582047	812	155	Stroke	7.1902e-05	2.58303e-06
13	1	10753428	11709173	1119	137	Stroke	7.78298e-05	1.03916e-07
16	1	14720132	15755230	1656	248	Stroke	7.71366e-05	6.75352e-06
29	1	29188427	30405182	1417	188	Stroke	0.00010282	1.96585e-09
58	1	67761891	68633860	1138	152	Stroke	8.2396e-05	8.78436e-08
79	1	90941550	91870059	1321	143	Stroke	5.79639e-05	4.82733e-05
98	1	111134063	112489248	2339	244	Stroke	8.812e-05	1.3058e-06
99	1	112489249	113418037	1064	157	Stroke	5.82875e-05	7.46469e-05
113	1	154685546	156813845	1632	204	Stroke	0.00011637	2.61845e-10
117	1	159882516	161054076	1488	192	Stroke	9.50396e-05	3.9343e-08
123	1	165553813	166458031	1121	157	Stroke	6.1601e-05	2.85558e-05
160	1	208162952	209711169	2024	269	Stroke	0.000137494	3.76909e-11
161	1	209711170	211082892	2010	210	Stroke	6.87442e-05	1.95426e-05
178	1	229075157	230227247	1130	175	Stroke	6.9484e-05	9.07875e-06
186	1	236199672	237409458	1987	200	Stroke	7.16334e-05	1.44945e-05
213	2	8978799	9960670	1112	131	Stroke	7.54824e-05	1.50755e-07
215	2	10611655	11230349	1263	161	Stroke	6.51275e-05	1.56321e-05
222	2	17241116	18656325	2615	208	Stroke	7.7744e-05	6.49342e-06
244	2	40087419	40786176	1126	170	Stroke	5.90934e-05	9.13384e-05
251	2	45850048	46499326	1113	237	Stroke	7.60613e-05	2.2364e-05
256	2	49849186	50756240	1572	163	Stroke	5.98669e-05	6.87318e-05
262	2	54688235	55663336	1677	172	Stroke	6.11998e-05	5.24727e-05
263	2	55663337	56394698	1317	138	Stroke	6.10481e-05	2.03145e-05
304	2	108417774	110097868	2100	172	Stroke	6.14458e-05	4.57435e-05
355	2	170865766	171566482	1188	174	Stroke	0.000113083	2.74746e-11
374	2	191051955	193033982	2252	207	Stroke	6.86679e-05	2.78181e-05
383	2	205038120	206821199	1866	266	Stroke	8.72139e-05	1.99173e-06
393	2	215899571	217566011	2108	252	Stroke	9.09059e-05	9.75331e-07
406	2	229764919	230541092	1356	164	Stroke	6.02273e-05	5.72869e-05
412	2	235625790	236276287	1199	173	Stroke	6.37035e-05	4.76152e-05
422	3	795747	1440048	1175	200	Stroke	9.3205e-05	6.31119e-08
431	3	8664893	9970731	1618	262	Stroke	0.000134084	2.93247e-11
441	3	20754843	21790867	2052	213	Stroke	0.000119079	2.13975e-10
444	3	23426045	24270189	1181	160	Stroke	6.09692e-05	2.58711e-05
445	3	24270190	25516193	2312	257	Stroke	0.000102922	6.63593e-08
461	3	42301658	44141693	2313	235	Stroke	9.31843e-05	1.68251e-07
476	3	63670804	64662373	1165	200	Stroke	7.45118e-05	2.96885e-06
483	3	71223282	72334704	1428	258	Stroke	8.87716e-05	2.44168e-06
489	3	77507833	79023360	1914	171	Stroke	6.08492e-05	4.22475e-05
523	3	118086930	118903053	1302	122	Stroke	5.13603e-05	8.95815e-05
543	3	139831268	141034637	1616	168	Stroke	6.12465e-05	4.74191e-05
551	3	148638309	149998411	2214	224	Stroke	0.000123129	3.69423e-10
552	3	149998412	151131307	1463	181	Stroke	7.04564e-05	1.69828e-05
584	3	186602046	187939199	1971	274	Stroke	0.000132529	4.30728e-11
623	4	24764725	25832018	1760	200	Stroke	6.65725e-05	8.91263e-05
698	4	109978983	111733579	2257	212	Stroke	0.000182651	1.77884e-20
731	4	146174872	147161042	1187	152	Stroke	5.59236e-05	9.83254e-05
739	4	156520289	157597309	2358	189	Stroke	9.57673e-05	2.64725e-08
777	5	1206610	2106885	1602	221	Stroke	0.000112423	1.05532e-09
881	5	124109486	125131720	1633	213	Stroke	7.40854e-05	2.36383e-05
888	5	132554691	134556570	2436	284	Stroke	9.68234e-05	1.36121e-06
918	5	170898341	172285682	1897	269	Stroke	0.000105028	2.9815e-08
926	6	63979	1380679	1844	258	Stroke	0.000130495	4.09494e-11
927	6	1380680	2746531	1935	232	Stroke	7.5405e-05	1.7787e-05
932	6	6621938	7808323	2020	263	Stroke	8.5654e-05	5.21522e-06
934	6	9020711	10416550	2125	213	Stroke	8.07601e-05	1.83333e-06
935	6	10416551	11790671	1958	217	Stroke	8.71498e-05	5.23765e-07
936	6	11790672	13352326	2215	219	Stroke	7.11222e-05	3.98409e-05
937	6	13352327	15069421	1876	244	Stroke	7.99963e-05	8.83799e-06
948	6	23939307	24950379	1909	204	Stroke	8.84303e-05	1.54449e-07
967	6	32682214	32897998	319	54	Stroke	3.45943e-05	9.473e-05
1062	6	135544084	137553212	1723	188	Stroke	6.30063e-05	4.86667e-05
1105	7	8718352	9225106	1131	172	Stroke	7.30664e-05	3.23644e-06
1113	7	13676748	15013694	1970	240	Stroke	7.37971e-05	1.56118e-05
1118	7	19131027	20122179	2069	172	Stroke	6.16132e-05	3.59376e-05
1192	7	106399740	107658603	1461	162	Stroke	5.76639e-05	7.03518e-05
1224	7	150897819	152253294	1333	209	Stroke	6.64733e-05	4.46815e-05
1235	8	1628040	2070902	796	207	Stroke	8.58943e-05	5.84461e-07
1242	8	4893121	5566269	2010	221	Stroke	8.89522e-05	1.14001e-06
1270	8	24863244	25859277	1291	164	Stroke	6.91061e-05	4.9195e-06
1280	8	36641175	38803980	1936	236	Stroke	8.8175e-05	1.19632e-06
1296	8	59555978	60476248	1150	142	Stroke	9.15936e-05	1.79977e-09
1309	8	73838028	75011699	1728	193	Stroke	9.9915e-05	1.28782e-08
1325	8	94999067	96175630	2058	172	Stroke	8.11571e-05	8.90336e-08
1326	8	96175631	96900513	1274	180	Stroke	6.87604e-05	1.20303e-05
1352	8	126766828	128073654	1949	205	Stroke	9.14603e-05	7.4812e-08
1366	8	141527882	142611889	148	93	Stroke	5.16046e-05	1.20385e-05
1398	9	21674033	23091193	1992	212	Stroke	0.000163688	3.85637e-17
1445	9	100310518	101596750	1837	221	Stroke	9.25472e-05	1.70879e-07
1477	9	134141937	135135887	1039	137	Stroke	5.51929e-05	5.25282e-05
1479	9	136042491	136770926	1178	180	Stroke	7.34424e-05	2.68268e-06
1512	10	24489448	25577761	1295	204	Stroke	9.29239e-05	9.79516e-08
1554	10	72659224	73514214	1537	239	Stroke	8.33998e-05	4.82351e-06
1559	10	79952997	81190573	1919	277	Stroke	0.000101843	3.43132e-07
1569	10	89971629	91021321	1596	195	Stroke	7.16865e-05	1.10199e-05
1581	10	104206838	106142283	2469	202	Stroke	6.2474e-05	9.00989e-05
1582	10	106142284	107877787	2521	176	Stroke	6.94341e-05	7.07082e-06
1589	10	114255955	115588903	1637	225	Stroke	7.16698e-05	3.86386e-05
1594	10	120592840	121874445	1943	206	Stroke	9.40938e-05	5.64632e-08
1596	10	122803507	123856184	1743	203	Stroke	8.1441e-05	3.11712e-06
1601	10	127997709	129134738	1379	206	Stroke	7.74341e-05	5.93805e-06
1605	10	131694739	132576793	576	116	Stroke	5.75547e-05	8.97976e-06
1631	11	19780785	20686336	1448	240	Stroke	0.000136484	1.34361e-12
1657	11	45019560	46316005	1692	173	Stroke	6.55107e-05	1.16472e-05
1681	11	74399332	75445253	1247	151	Stroke	5.89524e-05	4.36635e-05
1702	11	95327211	96150134	1259	181	Stroke	8.61573e-05	1.13172e-07
1737	11	132584402	133521642	176	123	Stroke	7.94555e-05	2.31242e-08
1744	12	3871115	4967643	1385	232	Stroke	6.61468e-05	9.93539e-05
1823	12	92061180	93487547	2107	205	Stroke	7.31647e-05	1.37332e-05
1856	12	128372589	129170296	1122	180	Stroke	8.42148e-05	1.74125e-07
1865	13	20491182	21540733	1602	159	Stroke	6.33407e-05	2.40261e-05
1867	13	22795189	23729049	1960	239	Stroke	7.69475e-05	2.31567e-05
1883	13	40091624	41003943	1359	185	Stroke	8.58747e-05	2.23779e-07
1887	13	43931932	45476446	1915	189	Stroke	7.85804e-05	1.20759e-06
1913	13	73114510	74437635	2207	220	Stroke	0.000117885	1.35766e-10
1914	13	74437636	75882384	2197	215	Stroke	7.05118e-05	3.22272e-05
2066	15	61130596	62106138	1480	252	Stroke	6.88297e-05	9.09223e-05
2076	15	74458114	76401952	1856	163	Stroke	6.07011e-05	4.06504e-05
2078	15	77897164	78514101	963	135	Stroke	7.69589e-05	1.72652e-07
2093	15	93707011	94565521	1554	240	Stroke	9.45977e-05	4.97469e-07
2095	15	95662426	96864278	1538	232	Stroke	9.21159e-05	2.31888e-07
2124	16	24014706	25235251	1511	224	Stroke	9.8391e-05	4.14238e-08
2137	16	55907390	57119889	226	121	Stroke	5.57916e-05	2.0404e-05
2158	16	78280637	78973580	1878	251	Stroke	6.93733e-05	6.99331e-05
2159	16	78973581	79662634	1292	255	Stroke	0.000102086	1.48791e-07
2167	16	85146806	86058597	1021	230	Stroke	0.000108196	2.0776e-09
2175	17	1480057	2699135	1279	199	Stroke	9.07303e-05	1.33239e-07
2177	17	3430441	4463971	1265	169	Stroke	7.19062e-05	4.29383e-06
2191	17	17326541	18900978	1306	106	Stroke	5.92197e-05	2.22418e-06
2217	17	56245228	58652809	1649	117	Stroke	6.00511e-05	5.89936e-06
2243	18	4603962	5575812	1499	181	Stroke	7.08942e-05	9.43642e-06
2244	18	5575813	6756496	1527	248	Stroke	8.18376e-05	1.13038e-05
2248	18	9816165	10675548	1240	234	Stroke	0.000124917	4.40508e-11
2261	18	27823156	28792734	1584	153	Stroke	7.79316e-05	2.71902e-07
2282	18	53762997	54957867	1684	151	Stroke	6.10048e-05	3.62273e-05
2293	18	65294196	66407960	2129	184	Stroke	8.38284e-05	4.37326e-07
2297	18	69311743	70540349	2165	206	Stroke	0.00014521	5.7268e-14
2302	18	74471746	75240760	1279	200	Stroke	9.82572e-05	3.22714e-08
2352	19	45893308	46765060	1254	158	Stroke	6.73681e-05	7.53909e-06
2353	19	46765061	47752727	1103	161	Stroke	5.97971e-05	4.25517e-05
2449	21	34383795	35729261	1687	235	Stroke	7.29014e-05	1.69566e-05
2472	22	27192924	27952441	1392	264	Stroke	0.000122646	1.38347e-09
2473	22	27952442	29457601	1659	189	Stroke	9.38915e-05	3.33488e-08
2483	22	38718590	40378783	1809	194	Stroke	6.12568e-05	7.27767e-05
2487	22	43574018	44409533	1517	178	Stroke	6.79725e-05	1.07539e-05

### Sheet: Supplementary Table 5
Supplementary Table 5. Bivariate LAVA results between six autoimmune diseases and six cardiovascular diseases
Note: results of bivariate LAVA analysis, testing for local genetic signal between six autoimmune diseases and six cardiovascular diseases in regions with a P-value < 0.0001. Tests are two-sided. Only local correlations significant after Bonferroni correction for multiple testing were deemed significant and interpreted. locus = index of given local genomic regions; chr = chromosome; start/stop = start and end position of locus in basepairs; n.snps = number of SNPs within locus; n.pcs = number of principal components within the locus; rho = local genetic correlation estimate; rho.lower/rho.upper = louwer and upper bound of the confidence interval for rho; r2 = the proportion of variance in genetic signal for phen1 explained by phen2 (and vice versa); r2.lower/r2.upper = louwer and upper bound of the confidence interval for r2.
P-values lower than the Bonferroni-corrected threshold (P = 0.05/4426 combinations = 1.13E-05) are marked in dark yellow.
locus	chr	start	stop	n_snps	n_pcs	Trait1	Trait2	rho	rho.lower	rho.upper	r2	r2.lower	r2.upper	p
3	1	2215496	2983519	743	107	RA	AF	-0.105612	-0.53581	0.30124	0.0111539	0	0.29336	0.598766
36	1	38474037	40200950	2216	223	RA	AF	-0.195882	-0.65356	0.20929	0.0383698	0	0.42776	0.333267
60	1	69438910	70992905	1975	197	RA	AF	0.0980752	-0.31187	0.53857	0.00961874	0	0.29688	0.623688
95	1	107874654	109271449	1915	180	RA	AF	0.058099	-0.3924	0.5257	0.0033755	0	0.3055	0.783748
97	1	110224231	111134062	1068	173	RA	AF	0.114921	-0.36041	0.61019	0.0132069	0	0.39473	0.608877
101	1	114664388	116207297	2421	213	RA	AF	0.142026	-0.18587	0.49016	0.0201713	0	0.24157	0.396521
112	1	153410810	154685545	1161	128	RA	AF	0.511084	0.18475	0.91745	0.261207	0.03413	0.84171	0.00464597
113	1	154685546	156813845	1632	204	RA	AF	0.0121006	-0.19607	0.2221	0.000146424	0	0.0577	0.906679
118	1	161054077	161945442	1249	116	RA	AF	0.171597	-0.27468	0.65106	0.0294455	0	0.42739	0.427871
122	1	164726580	165553812	1398	192	RA	AF	0.148396	-0.20261	0.51858	0.0220214	0	0.26993	0.399484
156	1	202583885	204092537	1909	227	RA	AF	0.210728	-0.04006	0.47282	0.0444063	0	0.22356	0.103196
159	1	205917549	208162951	1772	194	RA	AF	0.0236756	-0.38202	0.42429	0.000560536	0	0.2265	0.900937
179	1	230227248	231287764	2188	246	RA	AF	0.364682	-0.00184	0.77278	0.132993	0	0.59719	0.0490595
232	2	29627933	30575619	1418	174	RA	AF	0.0164062	-0.38588	0.409	0.000269164	0	0.20777	0.931071
268	2	60775067	62429910	1887	190	RA	AF	0.0759675	-0.25353	0.41777	0.00577106	0	0.17939	0.64545
271	2	64696090	65938002	1707	198	RA	AF	0.165155	-0.14664	0.48831	0.027276	0	0.23844	0.29337
275	2	68877775	70756283	2385	218	RA	AF	-0.0566108	-0.33779	0.22083	0.00320478	0	0.11748	0.684441
286	2	79900056	80737811	1117	200	RA	AF	-0.197822	-0.6998	0.25101	0.0391336	0	0.49189	0.361225
304	2	108417774	110097868	2100	172	RA	AF	-0.00275894	-0.39631	0.40059	7.61177e-06	0	0.21428	0.988503
360	2	174927564	176734750	2283	205	RA	AF	-0.164128	-0.49215	0.15921	0.0269379	0	0.24221	0.29493
378	2	198140351	199654969	1216	100	RA	AF	-0.381158	-0.90842	0.04748	0.145281	0	0.82523	0.0822688
431	3	8664893	9970731	1617	262	RA	AF	0.0555446	-0.34874	0.46257	0.0030852	0	0.24383	0.77165
434	3	11997659	12859209	1403	117	RA	AF	-0.188726	-0.49903	0.11108	0.0356175	0	0.24903	0.213668
474	3	61277588	62609818	1663	256	RA	AF	-0.598884	-1	-0.23927	0.358663	0.05725	1	0.00231019
478	3	65326752	66702084	1749	230	RA	AF	-0.102006	-0.47884	0.25101	0.0104052	0	0.23119	0.566833
483	3	71223282	72334704	1428	258	RA	AF	0.278574	-0.13414	0.74195	0.0776034	0	0.55128	0.17125
512	3	106174686	107736519	2064	210	RA	AF	0.259174	-0.09156	0.62484	0.067171	0	0.39042	0.136569
539	3	133718494	135288394	2100	231	RA	AF	0.20753	-0.17011	0.634	0.0430686	0	0.40196	0.279806
584	3	186602046	187939199	1968	273	RA	AF	0.330472	0.06001	0.62576	0.109212	0.00425	0.39157	0.0205176
637	4	36671802	37880860	2474	217	RA	AF	-0.150002	-0.63691	0.28815	0.0225007	0	0.41234	0.482895
638	4	37880861	38984838	1982	244	RA	AF	0.0364057	-0.42326	0.49758	0.00132538	0	0.28806	0.863155
785	5	9203856	10549029	1887	249	RA	AF	0.128616	-0.18489	0.45518	0.016542	0	0.20861	0.416007
786	5	10549030	11850850	1926	219	RA	AF	-0.0362824	-0.44473	0.35901	0.00131641	0	0.22248	0.850282
791	5	16592320	17803477	1528	204	RA	AF	0.158555	-0.20863	0.53495	0.0251395	0	0.28645	0.375766
822	5	55221399	55968966	1259	201	RA	AF	-0.168731	-0.45201	0.10543	0.0284703	0	0.20431	0.210173
839	5	75959516	77290255	2017	234	RA	AF	-0.152619	-0.65121	0.30035	0.0232926	0	0.43044	0.482802
868	5	110819518	111983115	1919	176	RA	AF	-0.054345	-0.53859	0.41627	0.00295338	0	0.32862	0.805198
892	5	139408117	141253830	1954	212	RA	AF	-0.052261	-0.45592	0.3379	0.00273121	0	0.22459	0.782277
907	5	157191082	158484775	1875	203	RA	AF	0.0849319	-0.26875	0.44262	0.00721343	0	0.20438	0.622997
909	5	159663734	160519049	1437	179	RA	AF	0.263805	-0.11607	0.69855	0.0695929	0	0.48798	0.166784
918	5	170898341	172285682	1894	269	RA	AF	-0.115708	-0.50542	0.24623	0.0133882	0	0.25896	0.519014
919	5	172285683	173606995	1989	240	RA	AF	-0.163479	-0.44642	0.10009	0.0267253	0	0.19929	0.213986
931	6	5378214	6621937	1948	266	RA	AF	-0.20849	-0.54763	0.10688	0.0434682	0	0.2999	0.191105
961	6	31427210	32208901	589	104	RA	AF	0.188701	-0.0235	0.4038	0.0356081	0	0.16306	0.0724736
972	6	36346354	37570051	1955	225	RA	AF	0.00818243	-0.27328	0.29319	6.69522e-05	0	0.10497	0.953401
978	6	43770627	44596897	1127	220	RA	AF	-0.201079	-0.55427	0.12674	0.0404327	0	0.30721	0.226293
1026	6	93696826	95176337	2355	198	RA	AF	0.268747	-0.15901	0.75786	0.0722248	0	0.57435	0.204767
1053	6	123854858	125365054	1938	235	RA	AF	-0.054831	-0.49322	0.35566	0.00300644	0	0.259	0.782964
1073	6	150635316	151629954	2058	232	RA	AF	-0.101868	-0.50802	0.27591	0.0103772	0	0.25991	0.585438
1113	7	13676748	15013694	1970	240	RA	AF	0.0554461	-0.27695	0.38113	0.00307427	0	0.15619	0.727369
1125	7	25671576	27351286	2412	223	RA	AF	-0.152516	-0.53922	0.21339	0.0232612	0	0.29198	0.394569
1126	7	27351287	28890886	2131	252	RA	AF	0.251138	-0.00376	0.51098	0.0630701	0	0.2611	0.0501511
1127	7	28890887	30175113	2175	241	RA	AF	0.186352	-0.23241	0.6488	0.0347273	0	0.42094	0.356887
1208	7	128779174	130418704	2146	211	RA	AF	0.00491772	-0.3747	0.38383	2.4184e-05	0	0.19563	0.978384
1215	7	138755108	140217630	1882	211	RA	AF	0.424311	0.0761	0.84112	0.18004	0.00677	0.70748	0.0201044
1250	8	10478852	11466761	1691	195	RA	AF	0.0597689	-0.31152	0.4306	0.00357232	0	0.19901	0.739398
1351	8	125453323	126766827	1831	219	RA	AF	-0.397426	-0.90711	0.00165	0.157947	0	0.82284	0.0578701
1353	8	128073655	129291118	1954	272	RA	AF	-0.391635	-0.68939	-0.12612	0.153378	0.01594	0.47526	0.00493636
1358	8	133461552	134509448	1697	218	RA	AF	0.170767	-0.20357	0.57461	0.0291613	0	0.33163	0.34625
1381	9	8262304	9170120	1885	220	RA	AF	-0.184223	-0.54274	0.15264	0.0339382	0	0.29456	0.274601
1388	9	13512853	14244747	1275	196	RA	AF	-0.218482	-0.66248	0.17661	0.0477345	0	0.43908	0.266178
1398	9	21674033	23091193	1991	212	RA	AF	0.0302173	-0.38492	0.44056	0.000913083	0	0.23402	0.877225
1412	9	34704545	36749273	2294	245	RA	AF	0.151354	-0.17523	0.5001	0.022908	0	0.25076	0.35738
1413	9	36749274	37687112	1219	177	RA	AF	0.0889001	-0.28396	0.48138	0.00790323	0	0.24221	0.626631
1472	9	128785783	129617771	1166	209	RA	AF	-0.152921	-0.54583	0.20117	0.0233847	0	0.29884	0.386359
1492	10	5396243	6234718	1564	225	RA	AF	0.121764	-0.16756	0.4169	0.0148265	0	0.17407	0.396347
1493	10	6234719	6897037	1061	183	RA	AF	0.0665055	-0.30374	0.44499	0.00442298	0	0.21208	0.712164
1500	10	12581572	13208061	1088	185	RA	AF	-0.0268775	-0.47315	0.40731	0.000722399	0	0.26504	0.895391
1501	10	13208062	14008135	1353	245	RA	AF	-0.185306	-0.59199	0.19101	0.0343385	0	0.35045	0.318709
1520	10	30919470	32457293	2011	175	RA	AF	-0.01961	-0.42534	0.38567	0.000384553	0	0.23092	0.918598
1545	10	64069688	65400431	1999	150	RA	AF	-0.144082	-0.52313	0.21646	0.0207595	0	0.27434	0.417002
1552	10	71050505	71672997	1242	210	RA	AF	-0.327399	-0.75696	0.03224	0.10719	0	0.57299	0.0770359
1677	11	68887345	69713996	1222	170	RA	AF	-0.163853	-0.64672	0.28165	0.0268478	0	0.4195	0.438874
1701	11	94384536	95327210	1186	160	RA	AF	0.141106	-0.21707	0.50297	0.0199108	0	0.25325	0.423649
1726	11	121208187	122589224	1719	204	RA	AF	-0.136343	-0.52584	0.23847	0.0185895	0	0.27838	0.456398
1733	11	128262551	129451784	1005	197	RA	AF	-0.173466	-0.41638	0.06331	0.0300905	0	0.17337	0.15218
1823	12	92061180	93487547	2107	205	RA	AF	0.253656	-0.09244	0.63944	0.0643416	0	0.40888	0.150436
1841	12	111592382	113947983	2170	168	RA	AF	0.286754	-0.09395	0.70135	0.0822281	0	0.49188	0.132332
1843	12	114685671	115439451	1287	177	RA	AF	0.097825	-0.16926	0.36894	0.00956973	0	0.13702	0.459075
1844	12	115439452	116197675	1206	199	RA	AF	-0.0121637	-0.35473	0.33481	0.000147955	0	0.1581	0.941634
1845	12	116197676	117091843	1282	196	RA	AF	0.326499	-0.09113	0.82796	0.106602	0	0.68551	0.12561
1852	12	124843769	126079935	1911	268	RA	AF	-0.227545	-0.69912	0.18112	0.0517768	0	0.48932	0.262859
1883	13	40091624	41003943	1346	185	RA	AF	-0.0367284	-0.4747	0.37597	0.00134897	0	0.25682	0.854095
1914	13	74437636	75882384	2193	215	RA	AF	0.249313	-0.09726	0.62551	0.0621571	0	0.39126	0.15234
1941	13	103050418	104378435	2319	223	RA	AF	0.248042	-0.16814	0.71173	0.0615251	0	0.50655	0.226534
1958	14	23985937	24906056	1021	154	RA	AF	-0.215988	-0.73813	0.24723	0.0466507	0	0.54512	0.336962
1999	14	68976913	69794542	1352	197	RA	AF	0.0937195	-0.33424	0.52997	0.00878334	0	0.29168	0.640591
2011	14	82524786	84087372	2532	227	RA	AF	0.179849	-0.15392	0.53092	0.0323457	0	0.28187	0.281681
2016	14	88208596	89482883	1976	149	RA	AF	0.140192	-0.3398	0.6302	0.0196537	0	0.40526	0.527067
2019	14	92101229	93386328	2071	236	RA	AF	-0.436696	-0.91245	-0.04637	0.190703	0.00415	0.83257	0.0292844
2021	14	94892241	95946792	2068	285	RA	AF	0.18082	-0.20257	0.57965	0.032696	0	0.33612	0.332026
2022	14	95946793	97174314	2064	242	RA	AF	-0.0142413	-0.42468	0.3902	0.000202815	0	0.22593	0.941495
2023	14	97174315	98268391	1577	191	RA	AF	-0.101877	-0.57611	0.3506	0.0103789	0	0.3489	0.638649
2048	15	37962916	39238840	1713	210	RA	AF	0.580506	0.23131	1	0.336988	0.0535	1	0.00204045
2055	15	47693317	49260006	1579	160	RA	AF	-0.310841	-0.71509	0.05056	0.0966222	0	0.51136	0.0922449
2072	15	69089816	70767983	2033	250	RA	AF	0.179989	-0.03389	0.40865	0.0323962	0	0.167	0.105685
2081	15	79998207	81077025	1718	230	RA	AF	0.187933	-0.11978	0.51319	0.0353187	0	0.26337	0.220969
2093	15	93707011	94565521	1553	240	RA	AF	0.0659752	-0.33543	0.48092	0.00435273	0	0.25053	0.734175
2126	16	26154123	27443061	2039	275	RA	AF	0.298841	-0.08448	0.72999	0.0893058	0	0.53289	0.114716
2150	16	72089512	73140781	1192	165	RA	AF	-0.208213	-0.45321	0.0175	0.0433525	0	0.2054	0.0746701
2165	16	83778372	84440154	1679	269	RA	AF	-0.188558	-0.56841	0.15176	0.0355542	0	0.32309	0.277907
2168	16	86058598	86748867	1507	283	RA	AF	-0.474724	-0.84336	-0.15735	0.225363	0.02476	0.71126	0.00374148
2175	17	1480057	2699135	1278	199	RA	AF	0.10734	-0.33187	0.55965	0.0115219	0	0.32726	0.599586
2178	17	4463972	5573784	1768	163	RA	AF	0.0136587	-0.33728	0.35394	0.00018656	0	0.15828	0.935496
2179	17	5573785	6305078	1325	202	RA	AF	0.172691	-0.27282	0.65549	0.0298223	0	0.43962	0.41912
2203	17	37361179	38880481	1531	109	RA	AF	-0.553358	-1	-0.175	0.306205	0.03095	1	0.0061592
2205	17	40233546	42348003	1942	171	RA	AF	-0.135926	-0.48997	0.20126	0.0184758	0	0.24068	0.417141
2216	17	54950108	56245227	1455	253	RA	AF	-0.21841	-0.52694	0.07701	0.0477031	0	0.27767	0.150573
2222	17	64438388	65582327	1685	235	RA	AF	0.135769	-0.19856	0.47983	0.0184332	0	0.23028	0.412575
2227	17	70495120	71466953	1287	245	RA	AF	-0.51171	-0.95026	-0.14705	0.261848	0.02224	0.903	0.00714452
2228	17	71466954	72383472	1357	248	RA	AF	0.0983733	-0.3209	0.54147	0.00967731	0	0.30901	0.628609
2231	17	74908267	75619256	1225	190	RA	AF	-0.0742385	-0.52363	0.35517	0.00551136	0	0.29153	0.718573
2232	17	75619257	76596287	1469	249	RA	AF	0.156776	-0.21831	0.54568	0.0245786	0	0.3004	0.395766
2246	18	7862480	8788524	1569	198	RA	AF	-0.0720026	-0.49213	0.32405	0.00518437	0	0.25784	0.707374
2262	18	28792735	30401128	2145	198	RA	AF	0.224972	-0.08887	0.57175	0.0506122	0	0.3269	0.1734
2298	18	70540350	71491860	1586	195	RA	AF	0.61186	0.27009	1	0.374372	0.07295	1	0.00101705
2318	19	10028841	11681978	2015	224	RA	AF	0.356441	0.1114	0.61916	0.12705	0.01255	0.38336	0.00478651
2449	21	34383795	35729261	1687	235	RA	AF	0.354323	0.0553	0.68595	0.125545	0.00413	0.47052	0.0256556
2450	21	35729262	37303548	2177	238	RA	AF	0.141111	-0.09364	0.37897	0.0199123	0	0.14362	0.225494
2455	21	41344743	42187152	1487	183	RA	AF	0.208149	-0.19232	0.65857	0.043326	0	0.43771	0.297974
2463	22	17587475	18535225	1477	203	RA	AF	0.420049	0.02367	0.92716	0.176441	0.00276	0.85963	0.0449753
2472	22	27192924	27952441	1391	264	RA	AF	-0.161618	-0.56639	0.20662	0.0261203	0	0.3217	0.38086
2482	22	37364005	38718589	1759	225	RA	AF	0.208259	-0.16435	0.60851	0.0433718	0	0.37052	0.260308
2483	22	38718590	40378783	1809	194	RA	AF	0.27043	-0.01247	0.57458	0.0731321	0	0.33015	0.0630213
3	1	2215496	2983519	743	107	RA	CAD	0.0611519	-0.30839	0.4228	0.00373956	0	0.19876	0.729368
10	1	7711795	8580987	1191	156	RA	CAD	-0.15677	-0.63082	0.27141	0.0245768	0	0.40033	0.452952
36	1	38474037	40200950	2216	223	RA	CAD	-0.199329	-0.57775	0.15526	0.0397319	0	0.33399	0.252433
57	1	66778016	67761890	1505	142	RA	CAD	0.214442	-0.14912	0.61506	0.0459854	0	0.37899	0.24842
88	1	101188316	102424611	1938	177	RA	CAD	-0.000286713	-0.40324	0.39344	8.22044e-08	0	0.21217	0.998806
97	1	110224231	111134062	1071	173	RA	CAD	-0.117831	-0.55483	0.29541	0.0138841	0	0.31354	0.558682
100	1	113418038	114664387	1303	141	RA	CAD	0.774231	0.61457	0.96742	0.599434	0.3777	0.9359	2.64277e-14
101	1	114664388	116207297	2423	213	RA	CAD	0.29276	0.01739	0.59723	0.0857086	0.00142	0.35668	0.0428574
112	1	153410810	154685545	1161	128	RA	CAD	0.0921306	-0.28508	0.46783	0.00848805	0	0.22811	0.609219
113	1	154685546	156813845	1632	204	RA	CAD	0.0450716	-0.33143	0.42337	0.00203145	0	0.20136	0.802162
114	1	156813846	158081627	1891	195	RA	CAD	-0.0521614	-0.44804	0.33622	0.00272081	0	0.22662	0.781787
155	1	201067953	202583884	2064	270	RA	CAD	-0.0335732	-0.39522	0.3269	0.00112716	0	0.18015	0.844476
156	1	202583885	204092537	1909	227	RA	CAD	0.132194	-0.2581	0.53773	0.0174754	0	0.29286	0.487621
159	1	205917549	208162951	1773	194	RA	CAD	-0.390509	-0.78684	-0.06213	0.152497	0.00499	0.61912	0.0259589
160	1	208162952	209711169	2024	269	RA	CAD	-0.332032	-0.78105	0.03774	0.110245	0	0.61004	0.082765
179	1	230227248	231287764	2192	247	RA	CAD	0.270944	-0.11026	0.70669	0.0734107	0	0.49941	0.15587
217	2	11995766	12732506	1219	202	RA	CAD	-0.128483	-0.58298	0.29726	0.0165078	0	0.34637	0.532664
232	2	29627933	30575619	1423	174	RA	CAD	0.0271565	-0.32778	0.38184	0.000737474	0	0.17074	0.874716
271	2	64696090	65938002	1710	199	RA	CAD	-0.0825338	-0.45229	0.26991	0.00681182	0	0.20997	0.63799
275	2	68877775	70756283	2385	218	RA	CAD	-0.160107	-0.52127	0.1746	0.0256341	0	0.27211	0.339773
290	2	84395900	85992794	2191	192	RA	CAD	0.0544863	-0.24567	0.36488	0.00296876	0	0.1416	0.714601
334	2	143259781	144503688	1495	139	RA	CAD	0.235724	-0.16521	0.6771	0.0555659	0	0.45855	0.238482
335	2	144503689	145977920	1155	161	RA	CAD	0.0329702	-0.31923	0.38944	0.00108704	0	0.17434	0.845961
360	2	174927564	176734750	2287	205	RA	CAD	0.287586	-0.04586	0.65035	0.0827059	0	0.42296	0.0902143
382	2	203639687	205038119	1528	124	RA	CAD	-0.173836	-0.35234	-0.00065	0.030219	0.00032	0.12414	0.056607
431	3	8664893	9970731	1618	262	RA	CAD	0.0197335	-0.45306	0.47985	0.000389411	0	0.3027	0.926692
434	3	11997659	12859209	1404	117	RA	CAD	0.0609852	-0.31222	0.44369	0.00371919	0	0.21203	0.736532
463	3	45844192	47588461	2297	159	RA	CAD	-0.267454	-0.79353	0.18552	0.0715317	0	0.62969	0.231439
482	3	69784970	71223281	1469	193	RA	CAD	-0.486787	-0.96515	-0.11215	0.236961	0.01393	0.93152	0.0136788
483	3	71223282	72334704	1428	258	RA	CAD	0.40864	0.02412	0.87688	0.166986	0.00318	0.76892	0.0372004
539	3	133718494	135288394	2105	231	RA	CAD	0.262941	-0.07732	0.64857	0.0691381	0	0.42064	0.133432
540	3	135288395	137372141	1984	150	RA	CAD	0.0450273	-0.33715	0.43569	0.00202746	0	0.21138	0.807958
584	3	186602046	187939199	1971	274	RA	CAD	-0.447645	-0.76773	-0.16679	0.200386	0.028	0.58941	0.00265112
610	4	10370667	11050119	1249	134	RA	CAD	-0.582017	-1	-0.16277	0.338744	0.02748	1	0.0111185
638	4	37880861	38984838	1986	244	RA	CAD	-0.462471	-0.89026	-0.11183	0.213879	0.01315	0.79256	0.01032
692	4	102544804	104384534	2243	175	RA	CAD	0.134682	-0.21484	0.49912	0.0181393	0	0.25042	0.430477
727	4	139553761	141087047	1703	225	RA	CAD	0.15318	-0.22492	0.55214	0.0234642	0	0.30945	0.417713
781	5	4636543	5828694	2097	239	RA	CAD	-0.608212	-1	-0.2672	0.369922	0.0714	1	0.00103574
785	5	9203856	10549029	1889	250	RA	CAD	0.0973333	-0.27904	0.47804	0.00947377	0	0.23181	0.594704
806	5	33971057	35157146	1678	159	RA	CAD	0.420338	0.0384	0.87061	0.176684	0.00408	0.75796	0.036844
822	5	55221399	55968966	1260	201	RA	CAD	-0.316434	-0.51569	-0.12276	0.10013	0.01507	0.26593	0.00184169
839	5	75959516	77290255	2017	234	RA	CAD	-0.063656	-0.50968	0.35814	0.00405209	0	0.27963	0.752984
868	5	110819518	111983115	1948	176	RA	CAD	-0.170688	-0.63361	0.2569	0.0291343	0	0.40311	0.414248
888	5	132554691	134556570	2436	284	RA	CAD	-0.545217	-0.94848	-0.24037	0.297262	0.05778	0.89961	0.000939932
892	5	139408117	141253830	1957	213	RA	CAD	0.0659113	-0.35561	0.49442	0.0043443	0	0.26661	0.739996
907	5	157191082	158484775	1875	204	RA	CAD	0.325736	0.02517	0.64508	0.106104	0.0022	0.41612	0.034638
915	5	166863414	168342743	1770	261	RA	CAD	-0.434733	-0.93144	-0.04551	0.188993	0.00416	0.86757	0.0299283
919	5	172285683	173606995	1989	240	RA	CAD	-0.521656	-0.94586	-0.1785	0.272125	0.03186	0.89466	0.00308548
921	5	174662886	176180301	1524	215	RA	CAD	0.275021	-0.10263	0.7155	0.0756368	0	0.51194	0.1501
926	6	63979	1380679	1844	258	RA	CAD	0.0119302	-0.27965	0.30042	0.00014233	0	0.11153	0.933161
931	6	5378214	6621937	1949	267	RA	CAD	0.175397	-0.18193	0.55531	0.0307641	0	0.30965	0.320506
948	6	23939307	24950379	1909	204	RA	CAD	-0.316282	-0.78158	0.06421	0.100035	0	0.61087	0.108553
952	6	27261036	28666364	2015	83	RA	CAD	-0.222916	-0.50867	0.05344	0.0496914	0	0.25874	0.102879
953	6	28666365	29529755	199	47	RA	CAD	-0.249051	-0.56751	0.04906	0.0620265	0	0.32207	0.0966008
957	6	30715007	31106493	251	61	RA	CAD	0.0857527	-0.19303	0.37586	0.00735353	0	0.14592	0.539613
958	6	31106494	31250556	185	34	RA	CAD	0.426468	0.1976	0.66941	0.181875	0.03905	0.44811	0.000885007
959	6	31250557	31320268	85	16	RA	CAD	0.233947	-0.10501	0.58122	0.0547312	0	0.33793	0.175561
960	6	31320269	31427209	243	36	RA	CAD	0.432324	0.19305	0.67723	0.186904	0.03727	0.45864	0.000838606
961	6	31427210	32208901	589	104	RA	CAD	0.334837	0.14937	0.5337	0.112116	0.02231	0.28484	0.00045246
964	6	32539568	32586784	40	9	RA	CAD	0.583469	0.32451	0.84309	0.340437	0.10531	0.7108	0.000125873
965	6	32586785	32629239	29	13	RA	CAD	0.192216	-0.11659	0.50559	0.0369469	0	0.256	0.225034
969	6	33194976	33864262	1104	143	RA	CAD	-0.00208512	-0.25554	0.25018	4.34772e-06	0	0.08653	0.986382
970	6	33864263	34979270	1570	143	RA	CAD	-0.147802	-0.42467	0.12086	0.0218455	0	0.18037	0.270151
971	6	34979271	36346353	1735	176	RA	CAD	-0.00710734	-0.3114	0.28717	5.05142e-05	0	0.11925	0.961823
972	6	36346354	37570051	1956	225	RA	CAD	0.0682621	-0.2258	0.35124	0.00465971	0	0.12721	0.631406
978	6	43770627	44596897	1127	220	RA	CAD	-0.0377837	-0.32097	0.24204	0.00142761	0	0.11494	0.786465
1022	6	89974268	91097024	1307	173	RA	CAD	0.208719	-0.21605	0.66734	0.0435636	0	0.4456	0.321835
1067	6	143083348	144791455	2046	244	RA	CAD	-0.00325906	-0.31398	0.28827	1.06215e-05	0	0.12331	0.982453
1073	6	150635316	151629954	2059	233	RA	CAD	0.616728	0.29044	1	0.380353	0.08436	1	0.000572471
1127	7	28890887	30175113	2175	241	RA	CAD	-0.231601	-0.6742	0.16779	0.0536391	0	0.45454	0.233011
1169	7	77663965	78685009	2056	218	RA	CAD	0.32249	-0.08072	0.78713	0.104	0	0.61957	0.111647
1208	7	128779174	130418704	2149	212	RA	CAD	0.153792	-0.17387	0.48428	0.0236519	0	0.23453	0.346769
1215	7	138755108	140217630	1888	212	RA	CAD	0.350429	0.01756	0.73687	0.122801	0.00188	0.54298	0.0451996
1263	8	18668610	19488888	1629	229	RA	CAD	0.249788	-0.1624	0.70146	0.0623942	0	0.49225	0.221367
1264	8	19488889	20135628	1287	178	RA	CAD	-0.189136	-0.53254	0.10996	0.0357725	0	0.2836	0.215092
1274	8	28344177	29744540	1516	189	RA	CAD	-0.0995518	-0.55449	0.33299	0.00991055	0	0.32075	0.630922
1276	8	31134787	32454962	2423	183	RA	CAD	-0.12131	-0.59115	0.31359	0.014716	0	0.35152	0.566468
1351	8	125453323	126766827	1831	219	RA	CAD	-0.206678	-0.51477	0.07723	0.0427158	0	0.26508	0.152917
1353	8	128073655	129291118	1954	272	RA	CAD	0.0462862	-0.25519	0.34988	0.00214241	0	0.13046	0.750308
1377	9	4596615	5437591	1144	148	RA	CAD	-0.197427	-0.73484	0.26724	0.0389775	0	0.54077	0.382266
1388	9	13512853	14244747	1275	196	RA	CAD	-0.121544	-0.50793	0.23337	0.0147729	0	0.25965	0.49384
1398	9	21674033	23091193	1992	212	RA	CAD	-0.351618	-0.5794	-0.15413	0.123635	0.02376	0.33571	0.000716887
1424	9	78630916	79451035	1381	216	RA	CAD	0.0989976	-0.36076	0.59979	0.00980053	0	0.38825	0.652352
1467	9	122677720	124119883	1336	158	RA	CAD	0.159842	-0.28342	0.6174	0.0255496	0	0.38539	0.447994
1512	10	24489448	25577761	1295	204	RA	CAD	0.156298	-0.15593	0.47712	0.0244292	0	0.22792	0.31453
1520	10	30919470	32457293	2012	175	RA	CAD	0.108601	-0.2507	0.46839	0.0117942	0	0.22424	0.534423
1544	10	62626466	64069687	2052	189	RA	CAD	-0.140106	-0.426	0.12937	0.0196298	0	0.18147	0.313765
1545	10	64069688	65400431	2000	150	RA	CAD	0.00717697	-0.38124	0.38948	5.15089e-05	0	0.19916	0.969333
1568	10	88443653	89971628	1506	188	RA	CAD	-0.114945	-0.62225	0.34358	0.0132123	0	0.40403	0.607078
1569	10	89971629	91021321	1595	195	RA	CAD	0.240833	-0.08235	0.59889	0.0580004	0	0.35867	0.134493
1597	10	123856185	124894142	1740	211	RA	CAD	-0.183813	-0.43374	0.05312	0.0337872	0	0.18813	0.132434
1601	10	127997709	129134738	1379	206	RA	CAD	0.559166	0.18903	1	0.312667	0.03582	1	0.00370143
1603	10	129831970	130694008	1494	237	RA	CAD	-0.362061	-0.75586	-0.01246	0.131088	0.00213	0.57132	0.0424111
1624	11	11632651	12470449	1512	230	RA	CAD	0.401731	-0.00479	0.89692	0.161388	0	0.80447	0.0502251
1625	11	12470450	13364727	1270	180	RA	CAD	-0.339979	-0.76695	0.0245	0.115586	0	0.58821	0.0719366
1671	11	60515106	61717117	1150	159	RA	CAD	0.617986	0.2944	0.99456	0.381907	0.08667	0.98914	0.000468954
1677	11	68887345	69713996	1222	170	RA	CAD	0.0192475	-0.3233	0.35569	0.000370465	0	0.15885	0.905623
1701	11	94384536	95327210	1187	160	RA	CAD	-0.219163	-0.59203	0.12339	0.0480325	0	0.3505	0.203745
1723	11	117295642	118901213	2334	262	RA	CAD	-0.00427768	-0.35444	0.34359	1.82985e-05	0	0.16553	0.97968
1724	11	118901214	120064528	1514	195	RA	CAD	0.11496	-0.34242	0.59557	0.0132157	0	0.36812	0.604044
1726	11	121208187	122589224	1719	204	RA	CAD	-0.15161	-0.56991	0.23688	0.0229856	0	0.32608	0.423676
1733	11	128262551	129451784	1005	197	RA	CAD	-0.225574	-0.56819	0.09475	0.0508838	0	0.32284	0.153058
1841	12	111592382	113947983	2171	168	RA	CAD	0.82683	0.58145	1	0.683648	0.33809	1	2.23433e-08
1843	12	114685671	115439451	1288	177	RA	CAD	-0.184087	-0.51512	0.13173	0.0338882	0	0.26535	0.239585
1844	12	115439452	116197675	1206	199	RA	CAD	0.128817	-0.28116	0.56042	0.0165939	0	0.31933	0.520534
1852	12	124843769	126079935	1914	269	RA	CAD	-0.18845	-0.49893	0.09372	0.0355135	0	0.24893	0.18785
1873	13	28587126	30068525	2072	200	RA	CAD	-0.6187	-1	-0.30689	0.38279	0.09418	1	0.000257693
1874	13	30068526	31433218	2290	239	RA	CAD	0.408163	0.07458	0.81749	0.166597	0.00654	0.6683	0.0188248
1966	14	33591114	34695195	1524	298	RA	CAD	-0.0123091	-0.40025	0.37596	0.000151514	0	0.19863	0.946896
1999	14	68976913	69794542	1354	197	RA	CAD	0.188842	-0.25991	0.66679	0.0356614	0	0.44651	0.379769
2048	15	37962916	39238840	1713	210	RA	CAD	0.725367	0.44033	1	0.526157	0.19389	1	8.75609e-06
2055	15	47693317	49260006	1595	160	RA	CAD	-0.718669	-1	-0.33846	0.516485	0.11456	1	0.000655657
2071	15	67396521	69089815	1996	207	RA	CAD	-0.518408	-0.82785	-0.25811	0.268747	0.06662	0.68534	0.000193861
2072	15	69089816	70767983	2035	250	RA	CAD	-0.231975	-0.53345	0.04086	0.0538126	0	0.28457	0.0977834
2081	15	79998207	81077025	1720	230	RA	CAD	-0.213749	-0.6623	0.17652	0.0456884	0	0.43913	0.270679
2150	16	72089512	73140781	1192	165	RA	CAD	-0.054934	-0.45095	0.34069	0.00301775	0	0.22551	0.772199
2166	16	84440155	85146805	1648	257	RA	CAD	-0.0528458	-0.47974	0.35047	0.00279268	0	0.25217	0.788467
2167	16	85146806	86058597	1021	230	RA	CAD	-0.219872	-0.54033	0.07749	0.0483435	0	0.29196	0.15223
2168	16	86058598	86748867	1507	283	RA	CAD	0.0444606	-0.27778	0.3632	0.00197675	0	0.14553	0.775502
2175	17	1480057	2699135	1279	199	RA	CAD	0.102007	-0.21161	0.42655	0.0104054	0	0.18711	0.510564
2205	17	40233546	42348003	1942	171	RA	CAD	0.0324688	-0.26389	0.32654	0.00105422	0	0.12338	0.824198
2206	17	42348004	43460500	1218	140	RA	CAD	-0.104382	-0.56074	0.32565	0.0108957	0	0.32702	0.613634
2210	17	47516225	48722590	1210	240	RA	CAD	-0.0547252	-0.49002	0.36219	0.00299485	0	0.26368	0.784105
2216	17	54950108	56245227	1456	253	RA	CAD	-0.0759968	-0.44274	0.27091	0.00577551	0	0.20181	0.658592
2218	17	58652810	60453120	1238	156	RA	CAD	0.254942	-0.14036	0.68497	0.0649955	0	0.46919	0.191881
2222	17	64438388	65582327	1692	235	RA	CAD	0.322148	-0.06633	0.77483	0.103779	0	0.60036	0.104022
2227	17	70495120	71466953	1289	245	RA	CAD	-0.0602237	-0.44581	0.30515	0.00362689	0	0.21164	0.738613
2228	17	71466954	72383472	1359	248	RA	CAD	0.524234	0.12208	1	0.274821	0.0173	1	0.0137262
2232	17	75619257	76596287	1469	249	RA	CAD	0.276251	-0.12122	0.70535	0.0763144	0	0.49752	0.160215
2251	18	12735559	13641479	1346	183	RA	CAD	0.00787443	-0.28382	0.30098	6.20067e-05	0	0.11345	0.95589
2262	18	28792735	30401128	2145	198	RA	CAD	0.140199	-0.27003	0.5823	0.0196557	0	0.34558	0.485639
2312	19	4741719	5478684	1036	191	RA	CAD	0.15679	-0.21097	0.53462	0.0245832	0	0.28582	0.386521
2314	19	6455429	7249359	1236	188	RA	CAD	0.113676	-0.31742	0.57523	0.0129222	0	0.33914	0.587251
2318	19	10028841	11681978	2019	224	RA	CAD	-0.272816	-0.41148	-0.13633	0.0744284	0.01859	0.16932	0.000133699
2324	19	16079007	17045963	1240	118	RA	CAD	-0.240288	-0.68104	0.15106	0.0577384	0	0.46382	0.216433
2327	19	18504868	19749166	1296	129	RA	CAD	-0.0301712	-0.35152	0.29078	0.000910302	0	0.14301	0.848119
2351	19	45040933	45893307	911	148	RA	CAD	0.0378031	-0.22226	0.2925	0.00142908	0	0.09261	0.758608
2380	20	10279604	11257012	1544	187	RA	CAD	-0.152107	-0.52466	0.1969	0.0231367	0	0.27736	0.383516
2390	20	18959420	19957928	1640	208	RA	CAD	0.102313	-0.32791	0.54123	0.0104679	0	0.30465	0.61773
2400	20	33890061	35990261	1661	149	RA	CAD	0.0310143	-0.35896	0.40907	0.00096189	0	0.1978	0.867845
2408	20	44072211	45673603	2328	243	RA	CAD	-0.192701	-0.53348	0.13308	0.0371338	0	0.28497	0.240843
2449	21	34383795	35729261	1687	235	RA	CAD	-0.145998	-0.36681	0.06326	0.0213153	0	0.13455	0.173167
2450	21	35729262	37303548	2177	238	RA	CAD	0.259375	-0.0853	0.64496	0.0672754	0	0.41597	0.138728
2472	22	27192924	27952441	1392	264	RA	CAD	0.446088	0.0942	0.85468	0.198995	0.00934	0.73048	0.0142522
2482	22	37364005	38718589	1760	226	RA	CAD	-0.423528	-0.80436	-0.1007	0.179376	0.01065	0.64699	0.0125936
14	1	11709174	13481025	1341	159	RA	VTE	0.375546	-0.01954	0.8428	0.141035	0	0.71138	0.0680836
34	1	35201627	36855139	1015	104	RA	VTE	-0.250232	-0.73416	0.18159	0.062616	0	0.53899	0.247173
36	1	38474037	40200950	2193	221	RA	VTE	0.289328	-0.14947	0.78744	0.0837109	0	0.62216	0.172171
57	1	66778016	67761890	1497	141	RA	VTE	0.351992	-0.03926	0.79433	0.123898	0	0.63097	0.0724442
112	1	153410810	154685545	1150	127	RA	VTE	-0.229256	-0.72771	0.21941	0.0525581	0	0.53132	0.291123
113	1	154685546	156813845	1624	203	RA	VTE	0.214771	-0.07845	0.51259	0.0461268	0	0.26275	0.14435
118	1	161054077	161945442	1244	115	RA	VTE	0.457356	0.05283	0.92807	0.209175	0.00611	0.86131	0.0288803
125	1	167163955	168179086	1259	171	RA	VTE	0.150184	-0.18039	0.4992	0.0225553	0	0.24925	0.354693
130	1	172465154	173582511	1170	143	RA	VTE	0.299789	-0.02232	0.67354	0.0898735	0	0.45366	0.0717676
154	1	200134006	201067952	1318	143	RA	VTE	-0.353297	-0.76621	0.01167	0.124819	0	0.58708	0.0581546
155	1	201067953	202583884	2048	267	RA	VTE	0.00831945	-0.305	0.32101	6.92132e-05	0	0.13182	0.957096
156	1	202583885	204092537	1891	226	RA	VTE	-0.0344346	-0.40563	0.32868	0.00118574	0	0.18855	0.843723
159	1	205917549	208162951	1764	192	RA	VTE	0.433651	0.17027	0.71542	0.188053	0.02899	0.51182	0.00181467
179	1	230227248	231287764	2180	245	RA	VTE	0.129632	-0.24679	0.52883	0.0168044	0	0.28506	0.489015
250	2	45189469	45850047	1024	189	RA	VTE	0.29616	-0.05407	0.68648	0.087711	0	0.47157	0.0965762
271	2	64696090	65938002	1698	196	RA	VTE	-0.504778	-0.87597	-0.18346	0.254801	0.03366	0.76733	0.0027293
274	2	67979829	68877774	1370	131	RA	VTE	0.167074	-0.16169	0.51628	0.0279136	0	0.26676	0.313177
275	2	68877775	70756283	2376	217	RA	VTE	0.0823854	-0.27773	0.44577	0.00678736	0	0.21664	0.636867
290	2	84395900	85992794	2177	191	RA	VTE	-0.454405	-0.94969	-0.07053	0.206484	0.00674	0.90191	0.0237602
378	2	198140351	199654969	1210	99	RA	VTE	0.558102	0.16073	1	0.311478	0.02622	1	0.00878646
399	2	222327714	223353965	1194	151	RA	VTE	-0.831268	-1	-0.42815	0.691006	0.18331	1	0.000276088
424	3	2140012	3128152	1699	268	RA	VTE	0.535787	0.14297	1	0.287068	0.02071	1	0.00892563
425	3	3128153	4109393	1900	233	RA	VTE	-0.662177	-1	-0.31672	0.438478	0.10031	1	0.000398959
474	3	61277588	62609818	1653	255	RA	VTE	-0.1706	-0.58092	0.19274	0.0291044	0	0.33986	0.357105
483	3	71223282	72334704	1423	257	RA	VTE	0.0973983	-0.33913	0.55515	0.00948643	0	0.31969	0.641976
519	3	113657666	115649909	2051	237	RA	VTE	0.234408	-0.17739	0.6787	0.0549469	0	0.46063	0.241176
584	3	186602046	187939199	1959	272	RA	VTE	-0.194148	-0.53436	0.12831	0.0376933	0	0.28572	0.231482
585	3	187939200	189451805	1953	227	RA	VTE	-0.0944465	-0.51799	0.31017	0.00892014	0	0.27867	0.625694
624	4	25832019	27385580	1571	215	RA	VTE	0.183929	-0.07827	0.45742	0.03383	0	0.20923	0.164573
638	4	37880861	38984838	1967	242	RA	VTE	0.0618203	-0.3285	0.46011	0.00382175	0	0.22764	0.739806
727	4	139553761	141087047	1696	225	RA	VTE	0.199312	-0.20091	0.62454	0.0397252	0	0.39005	0.305745
822	5	55221399	55968966	1254	199	RA	VTE	-0.158391	-0.47358	0.14002	0.0250876	0	0.22517	0.275668
839	5	75959516	77290255	2009	232	RA	VTE	0.27355	-0.10156	0.70668	0.0748295	0	0.4994	0.149616
854	5	95117260	96467377	1902	186	RA	VTE	-0.59221	-1	-0.26577	0.350713	0.07063	1	0.000832415
888	5	132554691	134556570	2418	282	RA	VTE	-0.116168	-0.42577	0.17738	0.0134949	0	0.18165	0.42964
915	5	166863414	168342743	1754	260	RA	VTE	-0.16869	-0.48296	0.14034	0.0284565	0	0.23339	0.274212
918	5	170898341	172285682	1881	266	RA	VTE	-0.227392	-0.60552	0.11087	0.051707	0	0.36666	0.186115
920	5	173606996	174662885	1705	239	RA	VTE	0.0537878	-0.30619	0.41181	0.00289313	0	0.18511	0.757587
931	6	5378214	6621937	1934	265	RA	VTE	-0.220895	-0.5799	0.11855	0.0487945	0	0.33628	0.188745
949	6	24950380	25684629	1675	157	RA	VTE	0.203019	-0.06186	0.46824	0.0412166	0	0.21925	0.1296
950	6	25684630	26396200	1376	90	RA	VTE	-0.0266349	-0.28648	0.22907	0.00070942	0	0.09183	0.835017
953	6	28666365	29529755	197	47	RA	VTE	0.182091	-0.12489	0.49509	0.0331572	0	0.24511	0.22944
954	6	29529756	29833843	242	31	RA	VTE	-0.168077	-0.48702	0.13977	0.0282499	0	0.23792	0.276307
955	6	29833844	30070717	25	11	RA	VTE	0.429657	0.11803	0.73061	0.184605	0.01393	0.53379	0.00915328
956	6	30070718	30715006	30	17	RA	VTE	-0.0156692	-0.38841	0.35366	0.000245525	0	0.18776	0.930702
957	6	30715007	31106493	251	61	RA	VTE	-0.098782	-0.28834	0.08713	0.00975788	0	0.08314	0.294681
958	6	31106494	31250556	185	34	RA	VTE	-0.140966	-0.35288	0.07004	0.0198714	0	0.12452	0.188476
959	6	31250557	31320268	85	16	RA	VTE	0.254532	0.03409	0.47555	0.0647866	0.00164	0.22615	0.0297092
960	6	31320269	31427209	236	35	RA	VTE	0.317913	0.13747	0.49207	0.101069	0.0189	0.24213	0.000811818
961	6	31427210	32208901	588	104	RA	VTE	-0.0605029	-0.23634	0.10935	0.0036606	0	0.05615	0.482429
965	6	32586785	32629239	29	13	RA	VTE	0.0873875	-0.26814	0.43544	0.00763658	0	0.19601	0.611084
967	6	32682214	32897998	319	51	RA	VTE	0.0788446	-0.20927	0.36481	0.00621648	0	0.13791	0.573946
970	6	33864263	34979270	1562	142	RA	VTE	-0.0243441	-0.30771	0.25243	0.000592634	0	0.10835	0.858864
971	6	34979271	36346353	1731	176	RA	VTE	-0.297186	-0.69479	0.04662	0.0883197	0	0.48273	0.0981944
972	6	36346354	37570051	1945	224	RA	VTE	-0.257664	-0.54396	0.01996	0.066391	0	0.29589	0.0638153
1063	6	137553213	138825721	2106	199	RA	VTE	0.112026	-0.14795	0.38904	0.0125499	0	0.15259	0.393728
1067	6	143083348	144791455	2030	242	RA	VTE	0.0176437	-0.27114	0.31197	0.000311299	0	0.11188	0.902294
1126	7	27351287	28890886	2122	250	RA	VTE	0.279775	-0.01889	0.60522	0.0782741	0	0.36629	0.0664166
1127	7	28890887	30175113	2142	240	RA	VTE	0.103338	-0.33685	0.57519	0.0106788	0	0.34454	0.627646
1171	7	80055722	81533566	1945	192	RA	VTE	0.324095	-0.13142	0.85916	0.105037	0	0.73815	0.150732
1215	7	138755108	140217630	1873	210	RA	VTE	-0.165887	-0.55568	0.19421	0.0275183	0	0.30918	0.359767
1250	8	10478852	11466761	1676	193	RA	VTE	0.383073	0.05572	0.75067	0.146745	0.00507	0.5635	0.0241521
1353	8	128073655	129291118	1946	270	RA	VTE	0.111812	-0.17647	0.40891	0.012502	0	0.16914	0.43769
1356	8	131545726	132534636	1777	179	RA	VTE	0.233506	-0.08575	0.58531	0.054525	0	0.34258	0.165335
1358	8	133461552	134509448	1681	216	RA	VTE	0.252	-0.08804	0.62031	0.0635041	0	0.38479	0.140789
1381	9	8262304	9170120	1873	219	RA	VTE	-0.453813	-0.88255	-0.09729	0.205947	0.01039	0.77889	0.0148027
1412	9	34704545	36749273	2291	245	RA	VTE	-0.186078	-0.59493	0.19789	0.0346249	0	0.35789	0.31917
1461	9	116159541	117054909	1390	192	RA	VTE	0.425105	0.13892	0.75418	0.180715	0.01934	0.56879	0.00567387
1495	10	7659873	8771920	2163	246	RA	VTE	0.126406	-0.20972	0.47801	0.0159785	0	0.23125	0.449868
1544	10	62626466	64069687	2041	188	RA	VTE	-0.00790879	-0.35863	0.34848	6.2549e-05	0	0.16439	0.963235
1552	10	71050505	71672997	1239	209	RA	VTE	0.0248445	-0.2162	0.27711	0.000617251	0	0.08377	0.837193
1554	10	72659224	73514214	1502	236	RA	VTE	0.150646	-0.26951	0.61568	0.0226941	0	0.38334	0.457988
1597	10	123856185	124894142	1726	210	RA	VTE	0.0949219	-0.25821	0.47073	0.00901016	0	0.22531	0.585767
1603	10	129831970	130694008	1487	237	RA	VTE	-0.0639427	-0.40236	0.26712	0.00408867	0	0.17016	0.696807
1624	11	11632651	12470449	1500	227	RA	VTE	0.207448	-0.18872	0.65439	0.0430346	0	0.42914	0.296412
1664	11	51581596	55477633	1260	10	RA	VTE	0.26059	-0.1656	0.66256	0.0679072	0	0.43899	0.20987
1671	11	60515106	61717117	1144	157	RA	VTE	0.118365	-0.17961	0.42207	0.0140103	0	0.18065	0.427027
1678	11	69713997	71242834	2445	244	RA	VTE	-0.270475	-0.77444	0.13835	0.0731565	0	0.59976	0.193082
1733	11	128262551	129451784	1000	194	RA	VTE	-0.0653114	-0.30686	0.17603	0.00426558	0	0.09526	0.585061
1805	12	70097806	71177961	2086	160	RA	VTE	0.400386	0.00592	0.85569	0.160309	0.00259	0.73221	0.0454164
1823	12	92061180	93487547	2096	204	RA	VTE	0.0974343	-0.27756	0.47342	0.00949345	0	0.23285	0.593353
1841	12	111592382	113947983	2161	167	RA	VTE	0.260442	-0.05184	0.60217	0.0678298	0	0.36261	0.107535
1852	12	124843769	126079935	1900	266	RA	VTE	0.438257	0.03689	0.95273	0.192069	0.00382	0.9077	0.0368528
1873	13	28587126	30068525	2063	199	RA	VTE	-0.0822206	-0.57988	0.38369	0.00676023	0	0.36055	0.709926
1945	13	107037865	108521978	2053	275	RA	VTE	-0.0384159	-0.42663	0.33921	0.00147578	0	0.20767	0.833366
1958	14	23985937	24906056	1011	152	RA	VTE	-0.231495	-0.63935	0.13884	0.0535901	0	0.40916	0.212159
1966	14	33591114	34695195	1513	297	RA	VTE	0.154768	-0.1887	0.52116	0.0239531	0	0.27423	0.371065
2019	14	92101229	93386328	2058	236	RA	VTE	0.0719712	-0.22468	0.37718	0.00517985	0	0.1485	0.627885
2021	14	94892241	95946792	2053	284	RA	VTE	-0.29654	-0.59495	-0.0252	0.0879357	0.00195	0.35397	0.0369073
2023	14	97174315	98268391	1568	191	RA	VTE	-0.322686	-0.854	0.11448	0.104126	0	0.72931	0.140726
2071	15	67396521	69089815	1988	206	RA	VTE	0.174672	-0.23276	0.61002	0.0305102	0	0.37545	0.386059
2081	15	79998207	81077025	1710	228	RA	VTE	-0.13369	-0.55687	0.26778	0.017873	0	0.31179	0.489089
2126	16	26154123	27443061	2027	274	RA	VTE	0.0683978	-0.24676	0.3849	0.00467825	0	0.15434	0.658768
2128	16	29043178	31384210	1115	115	RA	VTE	0.112399	-0.28366	0.52411	0.0126335	0	0.27701	0.565698
2165	16	83778372	84440154	1675	269	RA	VTE	0.125028	-0.20458	0.46614	0.0156319	0	0.21834	0.445543
2166	16	84440155	85146805	1641	256	RA	VTE	-0.526704	-0.97282	-0.1719	0.277417	0.02994	0.94638	0.00477652
2167	16	85146806	86058597	1009	228	RA	VTE	0.115	-0.18367	0.41939	0.0132251	0	0.17691	0.449995
2175	17	1480057	2699135	1273	198	RA	VTE	-0.00399315	-0.3394	0.32486	1.59453e-05	0	0.14826	0.979787
2184	17	10572618	11778164	1490	197	RA	VTE	-0.0224246	-0.4103	0.36264	0.000502865	0	0.20811	0.904951
2198	17	31318754	32356061	1710	234	RA	VTE	-0.278245	-0.69954	0.09424	0.0774204	0	0.48936	0.133194
2210	17	47516225	48722590	1200	239	RA	VTE	-0.0200679	-0.35589	0.31499	0.000402723	0	0.14897	0.9031
2228	17	71466954	72383472	1343	246	RA	VTE	0.382647	-0.04106	0.89898	0.146418	0	0.80816	0.0754956
2231	17	74908267	75619256	1217	189	RA	VTE	0.0115058	-0.33285	0.35229	0.000132383	0	0.16073	0.946026
2247	18	8788525	9816164	1934	241	RA	VTE	-0.288768	-0.67349	0.04627	0.083387	0	0.45359	0.0871727
2314	19	6455429	7249359	1230	187	RA	VTE	0.446089	0.07064	0.91174	0.198995	0.00729	0.83127	0.0264442
2318	19	10028841	11681978	2011	224	RA	VTE	-0.448306	-0.58813	-0.31328	0.200978	0.09814	0.34589	3.24965e-09
2324	19	16079007	17045963	1230	117	RA	VTE	0.34272	-0.04999	0.78363	0.117457	0	0.61408	0.0851881
2327	19	18504868	19749166	1292	129	RA	VTE	0.140111	-0.26436	0.57608	0.019631	0	0.33414	0.483212
2351	19	45040933	45893307	908	148	RA	VTE	-0.296854	-0.68541	0.04796	0.0881224	0	0.46979	0.0922726
2400	20	33890061	35990261	1653	148	RA	VTE	0.0567075	-0.2206	0.32802	0.00321574	0	0.11586	0.681163
2408	20	44072211	45673603	2313	242	RA	VTE	0.562715	0.20876	1	0.316648	0.04358	1	0.00307573
2415	20	51533751	52411532	941	198	RA	VTE	0.0144057	-0.45873	0.48586	0.000207524	0	0.32869	0.947637
2435	21	19479025	20407307	1578	182	RA	VTE	-0.0848112	-0.52369	0.32674	0.00719294	0	0.28575	0.674214
2449	21	34383795	35729261	1679	234	RA	VTE	-0.0815945	-0.44477	0.27363	0.00665767	0	0.20623	0.638254
2450	21	35729262	37303548	2169	236	RA	VTE	0.00572346	-0.35886	0.38536	3.2758e-05	0	0.18539	0.974162
2463	22	17587475	18535225	1470	202	RA	VTE	0.145169	-0.25872	0.58083	0.021074	0	0.33902	0.464273
2473	22	27952442	29457601	1640	187	RA	VTE	0.298824	-0.06206	0.69589	0.0892958	0	0.48427	0.0978236
2482	22	37364005	38718589	1753	225	RA	VTE	0.136052	-0.20183	0.49064	0.01851	0	0.24098	0.414967
26	1	23907046	25885138	1949	209	RA	HF	0.124191	-0.29982	0.55545	0.0154235	0	0.31572	0.533159
60	1	69438910	70992905	1907	187	RA	HF	-0.208722	-0.71248	0.23955	0.0435649	0	0.50765	0.334211
97	1	110224231	111134062	996	167	RA	HF	0.483173	0.05655	1	0.233456	0.00625	1	0.0335052
101	1	114664388	116207297	2374	209	RA	HF	0.373463	0.00081	0.81279	0.139474	0.00192	0.66063	0.0483332
125	1	167163955	168179086	1227	168	RA	HF	0.0440846	-0.33909	0.43303	0.00194345	0	0.21348	0.809583
159	1	205917549	208162951	1718	188	RA	HF	-0.190632	-0.60833	0.1986	0.0363405	0	0.37123	0.314634
160	1	208162952	209711169	1967	263	RA	HF	-0.395368	-0.7895	-0.05014	0.156316	0.00399	0.62331	0.0252996
424	3	2140012	3128152	1669	266	RA	HF	0.122874	-0.29945	0.56671	0.0150979	0	0.33409	0.545701
461	3	42301658	44141693	2168	224	RA	HF	0.128228	-0.30431	0.5986	0.0164425	0	0.36411	0.541354
474	3	61277588	62609818	1604	250	RA	HF	0.285513	-0.08075	0.71062	0.0815174	0	0.50499	0.124462
478	3	65326752	66702084	1702	225	RA	HF	-0.058475	-0.51492	0.37904	0.00341933	0	0.29884	0.776739
519	3	113657666	115649909	1986	231	RA	HF	0.759787	0.37969	1	0.577277	0.14417	1	0.000377534
584	3	186602046	187939199	1910	266	RA	HF	0.0620211	-0.2102	0.33405	0.00384661	0	0.11459	0.651812
603	4	5972710	7135819	1688	270	RA	HF	-0.179396	-0.66636	0.25024	0.0321829	0	0.4446	0.39655
638	4	37880861	38984838	1904	237	RA	HF	-0.553782	-1	-0.18438	0.306675	0.03407	1	0.0051237
764	4	181122434	182065646	1644	226	RA	HF	0.0258947	-0.40905	0.4618	0.000670536	0	0.26126	0.899145
785	5	9203856	10549029	1849	247	RA	HF	-0.175512	-0.5474	0.17583	0.0308045	0	0.30006	0.319308
888	5	132554691	134556570	2301	275	RA	HF	-0.390319	-0.73407	-0.08585	0.152349	0.00833	0.53887	0.0122514
919	5	172285683	173606995	1932	234	RA	HF	0.128859	-0.29635	0.57219	0.0166048	0	0.33202	0.518425
920	5	173606996	174662885	1660	235	RA	HF	0.286125	-0.05583	0.66348	0.0818674	0	0.44021	0.1058
921	5	174662886	176180301	1480	211	RA	HF	-0.304329	-0.7153	0.04661	0.0926161	0	0.51518	0.0926162
926	6	63979	1380679	1754	251	RA	HF	-0.181324	-0.50095	0.12441	0.0328786	0	0.25095	0.240224
971	6	34979271	36346353	1655	172	RA	HF	0.0644559	-0.34577	0.46336	0.00415457	0	0.23181	0.731912
972	6	36346354	37570051	1858	217	RA	HF	0.126533	-0.20048	0.45907	0.0160106	0	0.211	0.43419
978	6	43770627	44596897	1088	216	RA	HF	-0.120457	-0.49516	0.23974	0.0145099	0	0.24845	0.5021
980	6	45408422	46430701	1220	147	RA	HF	0.242014	-0.16505	0.69284	0.0585706	0	0.48051	0.239934
1089	6	165835954	166853325	133	97	RA	HF	0.108713	-0.36502	0.59079	0.0118186	0	0.35932	0.618346
1113	7	13676748	15013694	1932	235	RA	HF	0.40447	0.04198	0.82348	0.163596	0.00375	0.67812	0.0310295
1125	7	25671576	27351286	2346	220	RA	HF	0.185674	-0.21202	0.62718	0.0344749	0	0.39548	0.35004
1215	7	138755108	140217630	1794	203	RA	HF	-0.451593	-0.83031	-0.12559	0.203937	0.01594	0.68942	0.00712537
1227	7	154407488	155280610	1565	224	RA	HF	0.131432	-0.32299	0.61756	0.0172744	0	0.38924	0.544259
1250	8	10478852	11466761	1637	191	RA	HF	-0.0209467	-0.39236	0.33187	0.000438763	0	0.18813	0.9065
1280	8	36641175	38803980	1873	224	RA	HF	-0.256845	-0.68169	0.12174	0.0659692	0	0.4647	0.180051
1307	8	72013185	72917489	1382	191	RA	HF	-0.123624	-0.45708	0.19768	0.0152829	0	0.21165	0.440295
1330	8	101448440	102548680	1293	181	RA	HF	-0.00497713	-0.43666	0.42893	2.47718e-05	0	0.25341	0.980159
1398	9	21674033	23091193	1955	210	RA	HF	-0.168487	-0.52819	0.1734	0.0283877	0	0.27899	0.317301
1424	9	78630916	79451035	1335	208	RA	HF	-0.00100054	-0.39671	0.39468	1.00107e-06	0	0.20936	0.995787
1499	10	11856925	12581571	1184	165	RA	HF	0.295919	-0.16753	0.83731	0.0875682	0	0.70109	0.19146
1512	10	24489448	25577761	1216	193	RA	HF	0.12829	-0.28729	0.56132	0.0164583	0	0.32037	0.524369
1568	10	88443653	89971628	1442	181	RA	HF	-0.0170966	-0.41913	0.35773	0.000292293	0	0.20594	0.925578
1601	10	127997709	129134738	1330	198	RA	HF	0.47552	0.15187	0.863	0.22612	0.02312	0.74476	0.0067542
1624	11	11632651	12470449	1485	224	RA	HF	0.618652	0.22391	1	0.382731	0.05014	1	0.0041905
1744	12	3871115	4967643	1342	226	RA	HF	0.414864	-0.01495	0.998	0.172112	0	0.99601	0.0630497
1915	13	75882385	76671493	1367	144	RA	HF	0.19733	-0.25468	0.70728	0.0389392	0	0.50253	0.367202
2021	14	94892241	95946792	1980	277	RA	HF	-0.104771	-0.46457	0.24137	0.010977	0	0.21733	0.532335
2081	15	79998207	81077025	1659	221	RA	HF	0.336296	-0.0002	0.70266	0.113095	0	0.49373	0.0504805
2093	15	93707011	94565521	1532	236	RA	HF	0.393367	0.06394	0.76152	0.154738	0.00497	0.57991	0.0213798
2166	16	84440155	85146805	1594	251	RA	HF	0.188472	-0.24982	0.6633	0.0355218	0	0.44069	0.373013
2168	16	86058598	86748867	1439	275	RA	HF	-0.427413	-0.82676	-0.1007	0.182681	0.01088	0.68354	0.0133579
2216	17	54950108	56245227	1382	251	RA	HF	-0.0740989	-0.41057	0.26351	0.00549064	0	0.17534	0.651162
2227	17	70495120	71466953	1228	238	RA	HF	0.0464705	-0.34253	0.44659	0.0021595	0	0.22511	0.804906
2228	17	71466954	72383472	1285	241	RA	HF	0.405271	0.01528	0.88754	0.164245	0.00278	0.78772	0.0464429
2231	17	74908267	75619256	1125	185	RA	HF	-0.0930964	-0.5359	0.32823	0.00866694	0	0.30036	0.643567
2247	18	8788525	9816164	1871	234	RA	HF	0.120094	-0.30165	0.5799	0.0144225	0	0.3403	0.558312
2318	19	10028841	11681978	1867	215	RA	HF	0.098898	-0.14981	0.35545	0.00978082	0	0.12648	0.423512
2380	20	10279604	11257012	1505	184	RA	HF	-0.0724148	-0.43582	0.27532	0.0052439	0	0.19492	0.674627
2447	21	32202240	33270272	1518	167	RA	HF	-0.0839886	-0.53057	0.34528	0.00705408	0	0.30115	0.682934
2449	21	34383795	35729261	1606	224	RA	HF	0.00963525	-0.27856	0.29854	9.2838e-05	0	0.10759	0.946842
2450	21	35729262	37303548	2111	228	RA	HF	0.154333	-0.20963	0.53678	0.0238188	0	0.28843	0.386999
2458	21	43812792	44815008	143	92	RA	HF	0.148874	-0.34814	0.67288	0.0221636	0	0.47161	0.530195
88	1	101188316	102424611	1898	171	RA	PAD	-0.239872	-0.61926	0.10233	0.0575387	0	0.38349	0.173851
122	1	164726580	165553812	1363	185	RA	PAD	0.193338	-0.19476	0.61371	0.0373795	0	0.37738	0.320168
155	1	201067953	202583884	2011	260	RA	PAD	-0.168334	-0.47153	0.11546	0.0283363	0	0.22234	0.248654
156	1	202583885	204092537	1886	224	RA	PAD	0.200247	-0.1287	0.53755	0.040099	0	0.28896	0.218268
160	1	208162952	209711169	1997	264	RA	PAD	-0.522885	-0.94985	-0.19322	0.273409	0.03733	0.90221	0.00260489
269	2	62429911	63672118	1226	159	RA	PAD	-0.028097	-0.48828	0.42455	0.000789439	0	0.27781	0.894179
274	2	67979829	68877774	1296	127	RA	PAD	0.304599	-0.12224	0.77445	0.0927807	0	0.59977	0.155848
312	2	119635490	121073752	1964	179	RA	PAD	-0.545076	-0.96985	-0.2072	0.297108	0.04293	0.94061	0.00315581
483	3	71223282	72334704	1401	252	RA	PAD	-0.489517	-1	-0.09529	0.239627	0.01043	1	0.0174361
512	3	106174686	107736519	2012	201	RA	PAD	-0.120213	-0.60847	0.33731	0.0144511	0	0.38094	0.579073
539	3	133718494	135288394	2061	225	RA	PAD	-0.159272	-0.57789	0.21524	0.0253677	0	0.33653	0.392557
603	4	5972710	7135819	1713	268	RA	PAD	-0.647413	-1	-0.29898	0.419143	0.08939	1	0.000653912
638	4	37880861	38984838	1912	235	RA	PAD	0.106218	-0.24354	0.48902	0.0112822	0	0.24348	0.547809
915	5	166863414	168342743	1727	255	RA	PAD	0.272434	-0.09872	0.71207	0.0742202	0	0.50704	0.15309
952	6	27261036	28666364	1986	79	RA	PAD	-0.0988789	-0.35088	0.15085	0.00977704	0	0.12376	0.43762
1127	7	28890887	30175113	2138	233	RA	PAD	-0.118143	-0.579	0.31883	0.0139577	0	0.34185	0.574271
1264	8	19488889	20135628	1250	171	RA	PAD	0.20916	-0.24355	0.701	0.0437478	0	0.49144	0.335776
1307	8	72013185	72917489	1401	193	RA	PAD	-0.0154396	-0.36244	0.33464	0.000238382	0	0.1617	0.928094
1353	8	128073655	129291118	1898	262	RA	PAD	0.0521535	-0.23813	0.35483	0.00271999	0	0.13497	0.719747
1358	8	133461552	134509448	1665	212	RA	PAD	0.129339	-0.21293	0.46548	0.0167286	0	0.2184	0.43319
1381	9	8262304	9170120	1709	219	RA	PAD	0.311429	-0.06951	0.7497	0.0969883	0	0.56205	0.108348
1398	9	21674033	23091193	1968	208	RA	PAD	-0.158875	-0.50545	0.1707	0.0252412	0	0.25548	0.332072
1412	9	34704545	36749273	2210	237	RA	PAD	0.00513294	-0.38941	0.40363	2.63471e-05	0	0.21235	0.978282
1472	9	128785783	129617771	1124	197	RA	PAD	0.00914746	-0.41004	0.42945	8.3676e-05	0	0.23703	0.963372
1486	10	1329233	1872960	977	162	RA	PAD	-0.292743	-0.76589	0.11408	0.0856986	0	0.58659	0.153778
1544	10	62626466	64069687	1993	176	RA	PAD	-0.24417	-0.60914	0.09476	0.0596192	0	0.37105	0.159622
1603	10	129831970	130694008	1471	231	RA	PAD	-0.0126893	-0.40344	0.37927	0.000161017	0	0.207	0.945367
1613	11	2477450	3362508	861	186	RA	PAD	-0.340149	-0.87874	0.10144	0.115702	0	0.77219	0.121843
1733	11	128262551	129451784	983	189	RA	PAD	-0.371441	-0.73327	-0.0487	0.137969	0.00383	0.53769	0.0226703
1823	12	92061180	93487547	2055	199	RA	PAD	0.10183	-0.29113	0.52085	0.0103694	0	0.27951	0.596827
1841	12	111592382	113947983	2063	165	RA	PAD	0.847213	0.5393	1	0.71777	0.29084	1	3.44672e-06
1852	12	124843769	126079935	1855	264	RA	PAD	0.381671	0.06642	0.758	0.145673	0.00573	0.57456	0.0210515
1872	13	27392006	28587125	2060	218	RA	PAD	0.0184214	-0.39069	0.42879	0.000339348	0	0.22673	0.925444
1966	14	33591114	34695195	1480	291	RA	PAD	0.291126	-0.035	0.65391	0.0847542	0	0.4276	0.077946
2021	14	94892241	95946792	2027	278	RA	PAD	-0.133034	-0.55645	0.24969	0.0176981	0	0.3135	0.485446
2022	14	95946793	97174314	2020	234	RA	PAD	-0.177136	-0.54604	0.1595	0.0313771	0	0.29816	0.301805
2048	15	37962916	39238840	1687	207	RA	PAD	-0.0193123	-0.33223	0.30261	0.000372967	0	0.13105	0.900153
2093	15	93707011	94565521	1543	235	RA	PAD	0.0302551	-0.33836	0.4	0.000915369	0	0.18455	0.864692
2126	16	26154123	27443061	2006	267	RA	PAD	0.0257922	-0.35045	0.40738	0.000665236	0	0.19516	0.886727
2158	16	78280637	78973580	1816	247	RA	PAD	-0.133089	-0.54349	0.25405	0.0177126	0	0.30281	0.483431
2167	16	85146806	86058597	1001	226	RA	PAD	-0.339304	-0.69586	-0.01707	0.115127	0.00216	0.48422	0.039576
2175	17	1480057	2699135	1248	195	RA	PAD	0.114116	-0.28172	0.53747	0.0130225	0	0.29344	0.554488
2227	17	70495120	71466953	1280	242	RA	PAD	-0.249828	-0.69095	0.14469	0.0624138	0	0.47742	0.200641
2231	17	74908267	75619256	1202	184	RA	PAD	0.344748	-0.07195	0.85251	0.118851	0	0.72841	0.100164
2318	19	10028841	11681978	1991	218	RA	PAD	-0.529117	-0.86109	-0.26709	0.279965	0.07134	0.74148	0.000137521
2449	21	34383795	35729261	1640	224	RA	PAD	-0.241903	-0.55893	0.05891	0.0585173	0	0.3124	0.109577
2472	22	27192924	27952441	1364	259	RA	PAD	-0.159637	-0.55219	0.20771	0.0254838	0	0.30513	0.372906
2473	22	27952442	29457601	1609	186	RA	PAD	-0.472927	-0.98605	-0.07122	0.22366	0.00709	0.9723	0.0252934
16	1	14720132	15755230	1656	248	RA	Stroke	0.228756	-0.18449	0.6831	0.0523291	0	0.46734	0.257379
40	1	43512670	45167235	1856	194	RA	Stroke	-0.268752	-0.61724	0.05614	0.0722276	0	0.38098	0.102109
58	1	67761891	68633860	1138	152	RA	Stroke	-0.108311	-0.5323	0.28608	0.0117313	0	0.28962	0.579774
99	1	112489249	113418037	1064	157	RA	Stroke	0.145516	-0.29796	0.61841	0.021175	0	0.38617	0.494451
113	1	154685546	156813845	1632	204	RA	Stroke	0.0682384	-0.26021	0.38561	0.00465647	0	0.15506	0.666477
125	1	167163955	168179086	1273	173	RA	Stroke	0.0884493	-0.26319	0.44807	0.00782327	0	0.20572	0.607673
160	1	208162952	209711169	2024	269	RA	Stroke	0.131655	-0.20683	0.48915	0.0173331	0	0.24177	0.437852
268	2	60775067	62429910	1889	190	RA	Stroke	0.236194	-0.18202	0.6985	0.0557878	0	0.4879	0.251665
304	2	108417774	110097868	2100	172	RA	Stroke	-0.0518667	-0.47033	0.35228	0.00269016	0	0.24127	0.788546
374	2	191051955	193033982	2252	207	RA	Stroke	0.0668831	-0.25023	0.398	0.00447335	0	0.16401	0.671909
424	3	2140012	3128152	1704	269	RA	Stroke	0.25215	-0.11101	0.65448	0.0635795	0	0.42835	0.168906
431	3	8664893	9970731	1618	262	RA	Stroke	-0.0141493	-0.38277	0.35332	0.000200204	0	0.18112	0.935335
483	3	71223282	72334704	1428	258	RA	Stroke	0.630671	0.25453	1	0.397746	0.06481	1	0.00191132
584	3	186602046	187939199	1971	274	RA	Stroke	0.348062	0.07772	0.63681	0.121147	0.00634	0.40553	0.0132147
638	4	37880861	38984838	1986	244	RA	Stroke	-0.528778	-1	-0.11942	0.279607	0.01526	1	0.0133785
839	5	75959516	77290255	2017	234	RA	Stroke	-0.0357634	-0.45409	0.37146	0.00127902	0	0.24038	0.854318
888	5	132554691	134556570	2436	284	RA	Stroke	-0.069819	-0.38137	0.23031	0.0048747	0	0.14874	0.636277
907	5	157191082	158484775	1880	204	RA	Stroke	-0.102501	-0.51219	0.28239	0.0105064	0	0.26738	0.584203
908	5	158484776	159663733	1711	190	RA	Stroke	-0.0209983	-0.35644	0.31322	0.00044093	0	0.1532	0.899955
916	5	168342744	169506966	1975	231	RA	Stroke	0.293219	-0.14177	0.79969	0.0859772	0	0.63969	0.174677
918	5	170898341	172285682	1897	269	RA	Stroke	0.0737941	-0.32506	0.48917	0.00544557	0	0.25385	0.700332
920	5	173606996	174662885	1719	241	RA	Stroke	-0.0977888	-0.48135	0.26317	0.00956265	0	0.23997	0.583958
926	6	63979	1380679	1844	258	RA	Stroke	-0.179753	-0.45331	0.08384	0.0323111	0	0.20549	0.184068
948	6	23939307	24950379	1909	204	RA	Stroke	0.182716	-0.15253	0.54517	0.0333852	0	0.29761	0.29236
959	6	31250557	31320268	85	16	RA	Stroke	0.23333	-0.1588	0.64193	0.0544429	0	0.41289	0.224758
972	6	36346354	37570051	1956	225	RA	Stroke	0.0287245	-0.22667	0.27906	0.000825096	0	0.08859	0.823114
1067	6	143083348	144791455	2046	244	RA	Stroke	0.181871	-0.12205	0.50632	0.033077	0	0.25636	0.239427
1089	6	165835954	166853325	139	100	RA	Stroke	-0.00677201	-0.43377	0.4097	4.58601e-05	0	0.23139	0.972787
1090	6	166853326	167714865	187	115	RA	Stroke	0.138147	-0.19943	0.49393	0.0190847	0	0.24555	0.406675
1113	7	13676748	15013694	1970	240	RA	Stroke	0.146154	-0.24889	0.56761	0.0213611	0	0.32589	0.454554
1116	7	16739014	17596578	1368	238	RA	Stroke	0.311108	-0.02449	0.68063	0.0967879	0	0.46326	0.0706595
1125	7	25671576	27351286	2413	223	RA	Stroke	0.00850344	-0.38726	0.402	7.23085e-05	0	0.20837	0.964166
1126	7	27351287	28890886	2131	252	RA	Stroke	0.0677847	-0.21634	0.35777	0.00459476	0	0.13016	0.635716
1330	8	101448440	102548680	1348	186	RA	Stroke	0.192542	-0.18395	0.58956	0.0370724	0	0.34788	0.291545
1353	8	128073655	129291118	1954	272	RA	Stroke	0.0738689	-0.20677	0.36079	0.00545661	0	0.13182	0.594683
1398	9	21674033	23091193	1992	212	RA	Stroke	0.104752	-0.19846	0.41183	0.010973	0	0.17097	0.485607
1492	10	5396243	6234718	1564	225	RA	Stroke	0.174545	-0.11168	0.47344	0.0304659	0	0.22415	0.229957
1512	10	24489448	25577761	1295	204	RA	Stroke	-0.158429	-0.52111	0.18547	0.0250996	0	0.27163	0.357415
1544	10	62626466	64069687	2052	189	RA	Stroke	0.0160032	-0.33211	0.35959	0.000256101	0	0.16145	0.92411
1569	10	89971629	91021321	1596	195	RA	Stroke	0.332838	-0.08518	0.82519	0.110781	0	0.68095	0.11779
1573	10	94503300	95528160	1909	178	RA	Stroke	-0.239138	-0.63174	0.1121	0.0571869	0	0.3991	0.181758
1597	10	123856185	124894142	1740	211	RA	Stroke	-0.141345	-0.46773	0.17365	0.0199784	0	0.21928	0.375164
1601	10	127997709	129134738	1379	206	RA	Stroke	0.230087	-0.14507	0.61519	0.0529399	0	0.37958	0.210009
1678	11	69713997	71242834	2467	246	RA	Stroke	0.171799	-0.18662	0.56421	0.0295148	0	0.31855	0.332917
1724	11	118901214	120064528	1514	195	RA	Stroke	0.381783	-0.05355	0.91396	0.145758	0	0.83533	0.0813777
1735	11	130500784	131424361	156	105	RA	Stroke	0.38084	-0.07184	0.90007	0.145039	0	0.81012	0.0938836
1823	12	92061180	93487547	2107	205	RA	Stroke	-0.175709	-0.59689	0.20674	0.0308737	0	0.35811	0.358772
1841	12	111592382	113947983	2171	168	RA	Stroke	0.392919	0.00448	0.87291	0.154385	0.0022	0.76198	0.0525944
1844	12	115439452	116197675	1206	199	RA	Stroke	-0.341841	-0.84409	0.07604	0.116856	0	0.71249	0.105627
1874	13	30068526	31433218	2290	239	RA	Stroke	0.172156	-0.1234	0.48027	0.0296376	0	0.23066	0.237838
1883	13	40091624	41003943	1359	185	RA	Stroke	0.0977486	-0.25384	0.4594	0.00955479	0	0.2131	0.578532
1914	13	74437636	75882384	2197	215	RA	Stroke	-0.0635835	-0.51918	0.36973	0.00404286	0	0.29551	0.756047
1941	13	103050418	104378435	2327	224	RA	Stroke	0.0327788	-0.4012	0.4754	0.00107445	0	0.26179	0.873159
1945	13	107037865	108521978	2069	276	RA	Stroke	0.180428	-0.21788	0.62895	0.0325541	0	0.39935	0.36046
1958	14	23985937	24906056	1021	154	RA	Stroke	-0.44793	-0.93677	-0.05868	0.200641	0.00553	0.87754	0.0309981
1966	14	33591114	34695195	1525	298	RA	Stroke	0.417586	0.02471	0.92021	0.174378	0.00329	0.84684	0.0381955
1999	14	68976913	69794542	1354	197	RA	Stroke	-0.315013	-0.78081	0.07991	0.0992331	0	0.60967	0.115268
2011	14	82524786	84087372	2534	227	RA	Stroke	0.153747	-0.23768	0.57373	0.0236381	0	0.33096	0.420454
2019	14	92101229	93386328	2072	237	RA	Stroke	0.277367	-0.05535	0.6505	0.0769323	0	0.42315	0.112278
2021	14	94892241	95946792	2069	285	RA	Stroke	-0.279952	-0.62353	0.03203	0.0783729	0	0.38879	0.0836262
2023	14	97174315	98268391	1579	191	RA	Stroke	0.431675	-0.00336	0.9782	0.186343	0	0.95687	0.0533405
2072	15	69089816	70767983	2035	250	RA	Stroke	-0.239109	-0.54758	0.04484	0.0571732	0	0.29984	0.0997465
2093	15	93707011	94565521	1554	240	RA	Stroke	-0.188975	-0.60173	0.18519	0.0357115	0	0.36208	0.312117
2126	16	26154123	27443061	2043	275	RA	Stroke	0.0247524	-0.31749	0.36623	0.000612682	0	0.15727	0.880865
2150	16	72089512	73140781	1192	165	RA	Stroke	0.097088	-0.30847	0.52749	0.00942607	0	0.28551	0.62892
2158	16	78280637	78973580	1878	251	RA	Stroke	0.451982	0.03917	0.98407	0.204288	0.00442	0.9684	0.0349781
2167	16	85146806	86058597	1021	230	RA	Stroke	-0.0171651	-0.32663	0.28967	0.000294642	0	0.13226	0.90937
2168	16	86058598	86748867	1507	283	RA	Stroke	-0.377118	-0.76523	-0.03918	0.142218	0.00315	0.58558	0.0308409
2175	17	1480057	2699135	1279	199	RA	Stroke	0.000556326	-0.41767	0.42196	3.09499e-07	0	0.24049	0.997774
2177	17	3430441	4463971	1265	169	RA	Stroke	0.0285399	-0.32482	0.38007	0.000814524	0	0.17073	0.866852
2191	17	17326541	18900978	1306	106	RA	Stroke	0.401007	-0.02218	0.88264	0.160806	0	0.77905	0.0616239
2206	17	42348004	43460500	1218	140	RA	Stroke	0.0517999	-0.43068	0.53125	0.00268323	0	0.3314	0.815647
2210	17	47516225	48722590	1210	240	RA	Stroke	0.0145601	-0.36972	0.39556	0.000211995	0	0.19689	0.936537
2216	17	54950108	56245227	1456	253	RA	Stroke	-0.000265031	-0.39378	0.39364	7.02412e-08	0	0.20479	0.99886
2227	17	70495120	71466953	1289	245	RA	Stroke	0.198206	-0.20603	0.61698	0.0392858	0	0.38263	0.301702
2244	18	5575813	6756496	1527	248	RA	Stroke	-0.079639	-0.45944	0.28213	0.00634237	0	0.22146	0.654106
2262	18	28792735	30401128	2145	198	RA	Stroke	0.045955	-0.31606	0.41588	0.00211187	0	0.18852	0.794204
2293	18	65294196	66407960	2129	184	RA	Stroke	-0.138671	-0.55717	0.25599	0.0192297	0	0.31243	0.473315
2318	19	10028841	11681978	2020	225	RA	Stroke	-0.275095	-0.48912	-0.07441	0.0756774	0.00566	0.23923	0.0102168
2390	20	18959420	19957928	1640	208	RA	Stroke	0.183803	-0.19391	0.60069	0.0337835	0	0.36106	0.327478
2400	20	33890061	35990261	1661	149	RA	Stroke	0.00124656	-0.38707	0.36561	1.55391e-06	0	0.19365	0.994538
2449	21	34383795	35729261	1687	235	RA	Stroke	-0.0401314	-0.39947	0.3089	0.00161053	0	0.17363	0.815629
2472	22	27192924	27952441	1392	264	RA	Stroke	0.22545	-0.08432	0.53883	0.0508278	0	0.29034	0.148464
2473	22	27952442	29457601	1659	189	RA	Stroke	-0.330641	-0.76722	0.04255	0.109323	0	0.58863	0.085073
2483	22	38718590	40378783	1809	194	RA	Stroke	0.603499	0.28815	1	0.364211	0.08303	1	0.000378442
9	1	6136815	7711794	2116	232	SLE	AF	0.284272	-0.06319	0.66767	0.0808109	0	0.44578	0.113941
11	1	8580988	9475966	1055	187	SLE	AF	0.272678	-0.14594	0.74216	0.0743535	0	0.5508	0.188246
21	1	19238925	20556202	2156	202	SLE	AF	-0.167435	-0.57011	0.20135	0.0280345	0	0.32578	0.365748
24	1	22145630	22740287	1138	148	SLE	AF	0.0346032	-0.45068	0.4992	0.00119738	0	0.31371	0.875048
36	1	38474037	40200950	2216	223	SLE	AF	-0.28049	-0.78574	0.15626	0.0786745	0	0.61757	0.186182
38	1	41093876	41977966	1437	167	SLE	AF	-0.425939	-0.71766	-0.16041	0.181424	0.02573	0.51504	0.00244367
46	1	53114187	54771293	2339	207	SLE	AF	-0.0824365	-0.45348	0.27458	0.00679578	0	0.21144	0.634784
53	1	61377616	62778733	2046	249	SLE	AF	0.358549	-0.00302	0.76237	0.128557	0	0.58121	0.0482064
60	1	69438910	70992905	1975	197	SLE	AF	0.0981529	-0.33817	0.55306	0.00963399	0	0.32309	0.636945
79	1	90941550	91870059	1320	142	SLE	AF	-0.03299	-0.49059	0.40367	0.00108834	0	0.277	0.876438
95	1	107874654	109271449	1915	180	SLE	AF	0.113339	-0.24452	0.48374	0.0128457	0	0.23824	0.522891
98	1	111134063	112489248	2338	244	SLE	AF	0.0548122	-0.26358	0.3721	0.00300437	0	0.14355	0.71908
101	1	114664388	116207297	2421	213	SLE	AF	0.0844218	-0.23387	0.39935	0.00712704	0	0.16395	0.5886
113	1	154685546	156813845	1632	204	SLE	AF	0.172152	-0.06533	0.42269	0.0296363	0	0.17867	0.139967
118	1	161054077	161945442	1249	116	SLE	AF	-0.298293	-0.77597	0.11872	0.088979	0	0.60213	0.151159
119	1	161945443	163141862	1994	221	SLE	AF	0.0472572	-0.31217	0.40833	0.00223324	0	0.18816	0.783377
138	1	182420541	183920616	2222	156	SLE	AF	-0.257575	-0.54553	0.02094	0.066345	0	0.29761	0.0658873
156	1	202583885	204092537	1909	227	SLE	AF	0.00992245	-0.21286	0.23317	9.84549e-05	0	0.06541	0.930491
159	1	205917549	208162951	1772	194	SLE	AF	0.0403489	-0.33459	0.41493	0.00162803	0	0.19841	0.824009
179	1	230227248	231287764	2188	246	SLE	AF	0.328698	-0.0058	0.69833	0.108042	0	0.48767	0.0517676
232	2	29627933	30575619	1418	174	SLE	AF	0.0179645	-0.35387	0.3907	0.000322723	0	0.1897	0.920585
242	2	37603361	38887393	2010	224	SLE	AF	-0.0186895	-0.40307	0.36193	0.000349296	0	0.20105	0.919073
251	2	45850048	46499326	1113	237	SLE	AF	0.193665	-0.13287	0.54886	0.0375062	0	0.30287	0.237948
252	2	46499327	47320114	1528	214	SLE	AF	0.0882605	-0.33311	0.54647	0.00778991	0	0.30923	0.665571
267	2	59251997	60775066	2100	262	SLE	AF	0.056912	-0.29814	0.41199	0.00323898	0	0.18352	0.74145
268	2	60775067	62429910	1887	190	SLE	AF	0.222438	-0.12071	0.59081	0.0494787	0	0.34905	0.193084
271	2	64696090	65938002	1707	198	SLE	AF	-0.342363	-0.68956	-0.03444	0.117213	0.00238	0.47549	0.0287034
275	2	68877775	70756283	2385	218	SLE	AF	-0.0937686	-0.43058	0.23545	0.00879255	0	0.18733	0.564446
286	2	79900056	80737811	1117	200	SLE	AF	0.290154	-0.16129	0.81242	0.0841894	0	0.66002	0.19178
313	2	121073753	122026817	1255	179	SLE	AF	0.0553551	-0.27751	0.39601	0.00306419	0	0.16802	0.736717
326	2	134359060	135160197	1273	167	SLE	AF	0.41232	-0.01702	0.93634	0.170008	0	0.87673	0.0595946
335	2	144503689	145977920	1154	161	SLE	AF	0.210801	-0.19544	0.64239	0.0444372	0	0.41266	0.289303
338	2	149568876	151428988	2262	223	SLE	AF	0.0462967	-0.36512	0.45708	0.00214339	0	0.24027	0.812955
393	2	215899571	217566011	2103	251	SLE	AF	-0.157058	-0.45572	0.13752	0.0246671	0	0.20839	0.284897
412	2	235625790	236276287	1199	173	SLE	AF	0.180542	-0.28746	0.69801	0.0325954	0	0.49117	0.425797
426	3	4109394	4835083	1191	179	SLE	AF	-0.145962	-0.56557	0.25367	0.0213048	0	0.32449	0.454427
435	3	12859210	14312007	2193	255	SLE	AF	0.261844	-0.00585	0.54457	0.0685625	0	0.29656	0.0588493
457	3	36840137	38729767	2193	231	SLE	AF	-0.00588212	-0.34033	0.31587	3.45993e-05	0	0.14377	0.969886
458	3	38729768	39605996	1615	122	SLE	AF	0.164345	-0.1806	0.52907	0.0270093	0	0.28078	0.343193
470	3	56954879	58557718	2332	158	SLE	AF	0.0492388	-0.35294	0.44175	0.00242446	0	0.22204	0.792804
474	3	61277588	62609818	1663	256	SLE	AF	0.267201	-0.14621	0.7597	0.0713966	0	0.57715	0.205644
481	3	68319771	69784969	2337	225	SLE	AF	-0.153455	-0.56222	0.22057	0.0235483	0	0.31701	0.40861
483	3	71223282	72334704	1428	258	SLE	AF	0.472202	0.09508	0.9392	0.222975	0.0112	0.8821	0.0151308
484	3	72334705	73606612	1499	226	SLE	AF	0.531339	0.18782	0.95837	0.282321	0.03527	0.91848	0.00311139
539	3	133718494	135288394	2100	231	SLE	AF	-0.00361342	-0.39565	0.39109	1.30568e-05	0	0.21457	0.98464
573	3	172004761	173415591	1743	188	SLE	AF	-0.221789	-0.64325	0.1531	0.0491903	0	0.41377	0.240709
577	3	176931164	178110322	1494	198	SLE	AF	-0.128053	-0.62099	0.31367	0.0163975	0	0.39423	0.55426
581	3	183203156	184524268	1864	238	SLE	AF	-0.243374	-0.63085	0.11339	0.0592307	0	0.39797	0.176469
584	3	186602046	187939199	1968	273	SLE	AF	0.0435511	-0.28185	0.36714	0.0018967	0	0.15168	0.784475
603	4	5972710	7135819	1749	274	SLE	AF	0.145632	-0.24418	0.55743	0.0212087	0	0.31528	0.441132
638	4	37880861	38984838	1982	244	SLE	AF	-0.021499	-0.42723	0.3704	0.000462205	0	0.21023	0.910243
698	4	109978983	111733579	2257	212	SLE	AF	0.0830525	-0.08974	0.25465	0.00689772	0	0.06497	0.327732
785	5	9203856	10549029	1887	249	SLE	AF	0.434817	0.15767	0.75458	0.189066	0.02486	0.56938	0.0033037
804	5	31679465	32727914	1539	211	SLE	AF	-0.00410488	-0.32583	0.30835	1.685e-05	0	0.13342	0.978843
822	5	55221399	55968966	1259	201	SLE	AF	-0.191664	-0.64305	0.2326	0.0367351	0	0.41381	0.350073
841	5	79005159	80448225	2239	246	SLE	AF	-0.46334	-0.93072	-0.09465	0.214684	0.01006	0.86624	0.0166645
889	5	134556571	135344943	1230	141	SLE	AF	0.802499	0.42186	1	0.644004	0.17797	1	0.000190184
890	5	135344944	136949853	2128	210	SLE	AF	-0.249768	-0.54186	0.03222	0.0623838	0	0.29361	0.0749179
893	5	141253831	142532956	1750	217	SLE	AF	0.161616	-0.2673	0.64259	0.0261197	0	0.41983	0.446981
894	5	142532957	143605908	1460	165	SLE	AF	-0.311706	-0.67954	0.00246	0.0971607	0	0.46247	0.0557016
909	5	159663734	160519049	1437	179	SLE	AF	0.202881	-0.1412	0.57688	0.0411609	0	0.33279	0.237598
918	5	170898341	172285682	1894	269	SLE	AF	0.384848	0.08175	0.72932	0.148108	0.00723	0.5319	0.0145522
927	6	1380680	2746531	1933	232	SLE	AF	-0.514022	-1	-0.1429	0.264219	0.0205	1	0.00819428
928	6	2746532	3964072	1877	243	SLE	AF	-0.395899	-0.79948	-0.04617	0.156736	0.00465	0.63917	0.0268362
930	6	4657087	5378213	1214	144	SLE	AF	-0.198433	-0.73789	0.27821	0.0393757	0	0.55081	0.385192
932	6	6621938	7808323	2019	262	SLE	AF	0.176692	-0.11555	0.47678	0.0312202	0	0.22739	0.223882
938	6	15069422	16566882	2382	249	SLE	AF	0.101256	-0.16062	0.36707	0.0102528	0	0.13491	0.436131
939	6	16566883	17391994	1212	181	SLE	AF	0.347651	-0.04075	0.80512	0.120862	0	0.64992	0.0838365
961	6	31427210	32208901	589	105	SLE	AF	0.21931	0.00678	0.44777	0.0480968	0.00071	0.2005	0.0498057
967	6	32682214	32897998	319	54	SLE	AF	0.199318	-0.09736	0.50161	0.0397275	0	0.25162	0.178847
976	6	40778402	42103738	1906	246	SLE	AF	0.051368	-0.33287	0.44231	0.00263867	0	0.21872	0.784284
1026	6	93696826	95176337	2355	198	SLE	AF	0.296467	-0.10717	0.74954	0.0878927	0	0.5618	0.142817
1045	6	116132148	117674076	2313	170	SLE	AF	-0.255591	-0.73793	0.15556	0.0653267	0	0.54557	0.216321
1053	6	123854858	125365054	1938	235	SLE	AF	0.354401	-0.02548	0.78759	0.1256	0	0.6203	0.0663783
1057	6	129850179	130550137	1281	188	SLE	AF	0.117065	-0.22037	0.45972	0.0137043	0	0.21303	0.47686
1065	6	139716714	141449453	2038	182	SLE	AF	0.0980799	-0.31587	0.5188	0.00961967	0	0.27686	0.622278
1073	6	150635316	151629954	2058	232	SLE	AF	0.103229	-0.22869	0.43799	0.0106563	0	0.19726	0.532075
1078	6	154462011	155523957	1681	239	SLE	AF	0.295296	-0.00777	0.62382	0.0871994	0	0.38915	0.0549157
1087	6	163336362	164687462	2271	237	SLE	AF	0.102053	-0.23046	0.45438	0.0104147	0	0.20778	0.536587
1121	7	22165061	23106680	1643	173	SLE	AF	-0.193784	-0.66212	0.22273	0.0375522	0	0.44028	0.352975
1127	7	28890887	30175113	2175	241	SLE	AF	-0.0622953	-0.44972	0.3079	0.0038807	0	0.21382	0.729593
1166	7	73128831	75243899	781	106	SLE	AF	0.174383	-0.20606	0.5781	0.0304095	0	0.33641	0.357053
1179	7	90660832	92530165	1567	155	SLE	AF	0.329146	0.01787	0.65554	0.108337	0.00192	0.42973	0.0372295
1208	7	128779174	130418704	2146	211	SLE	AF	0.204483	-0.16619	0.61009	0.0418133	0	0.3722	0.270747
1214	7	137657460	138755107	1505	222	SLE	AF	-0.141179	-0.57273	0.25031	0.0199315	0	0.332	0.462767
1228	7	155280611	156344386	1131	211	SLE	AF	-0.0802968	-0.5151	0.33858	0.00644757	0	0.28117	0.690886
1241	8	4273084	4893120	1617	260	SLE	AF	-0.0179275	-0.42513	0.38288	0.000321396	0	0.22905	0.925339
1250	8	10478852	11466761	1691	195	SLE	AF	-0.142323	-0.49881	0.18697	0.0202557	0	0.25133	0.393501
1351	8	125453323	126766827	1831	219	SLE	AF	-0.482497	-1	-0.07436	0.232804	0.00735	1	0.0207539
1353	8	128073655	129291118	1954	272	SLE	AF	0.0960271	-0.18621	0.38406	0.00922121	0	0.14967	0.491918
1358	8	133461552	134509448	1697	218	SLE	AF	-0.00333178	-0.37971	0.36083	1.11008e-05	0	0.18124	0.985254
1381	9	8262304	9170120	1885	220	SLE	AF	0.0344442	-0.34344	0.41882	0.0011864	0	0.20455	0.849761
1412	9	34704545	36749273	2294	245	SLE	AF	0.211094	-0.13369	0.56091	0.0445606	0	0.31462	0.214433
1453	9	109150718	110630150	2072	259	SLE	AF	-0.0584759	-0.37428	0.24975	0.00341943	0	0.14651	0.700011
1472	9	128785783	129617771	1166	209	SLE	AF	-0.648839	-1	-0.32912	0.420991	0.10832	1	0.000287243
1475	9	132193799	132999452	1538	153	SLE	AF	0.443186	0.0288	0.95014	0.196414	0.00438	0.90277	0.039635
1476	9	132999453	134141936	1323	211	SLE	AF	0.181351	-0.24688	0.64756	0.0328883	0	0.42085	0.388078
1490	10	3880323	4813182	1521	203	SLE	AF	0.238628	-0.1421	0.65734	0.0569434	0	0.43287	0.211505
1492	10	5396243	6234718	1564	225	SLE	AF	0.412975	0.03756	0.85655	0.170548	0.00354	0.73368	0.0343446
1500	10	12581572	13208061	1088	185	SLE	AF	0.0717712	-0.36597	0.52461	0.0051511	0	0.3003	0.732339
1501	10	13208062	14008135	1353	245	SLE	AF	0.244427	-0.19148	0.73892	0.0597446	0	0.54643	0.248297
1532	10	49197321	50145673	1111	138	SLE	AF	-0.123337	-0.54227	0.26856	0.015212	0	0.29698	0.523862
1545	10	64069688	65400431	1999	150	SLE	AF	0.260254	-0.16979	0.75518	0.0677324	0	0.57106	0.217712
1552	10	71050505	71672997	1242	210	SLE	AF	-0.0217853	-0.30831	0.26021	0.000474599	0	0.10851	0.876801
1559	10	79952997	81190573	1915	277	SLE	AF	-0.088666	-0.40767	0.22444	0.00786166	0	0.17027	0.568792
1589	10	114255955	115588903	1628	225	SLE	AF	0.128076	-0.15733	0.42552	0.0164034	0	0.18135	0.372412
1656	11	43949378	45019559	1684	255	SLE	AF	0.11927	-0.18407	0.43499	0.0142254	0	0.18974	0.433194
1701	11	94384536	95327210	1186	160	SLE	AF	-0.390625	-0.82628	-0.02453	0.152588	0.00272	0.68274	0.0437164
1726	11	121208187	122589224	1719	204	SLE	AF	-0.212091	-0.64282	0.182	0.0449824	0	0.41414	0.278097
1733	11	128262551	129451784	1005	197	SLE	AF	-0.173654	-0.41584	0.06334	0.0301558	0	0.17292	0.153124
1740	12	60317	1078397	1184	178	SLE	AF	-0.0929627	-0.52468	0.32971	0.00864207	0	0.29232	0.648197
1743	12	3069507	3871114	1397	224	SLE	AF	-0.028047	-0.41392	0.35627	0.000786636	0	0.20616	0.879817
1744	12	3871115	4967643	1383	231	SLE	AF	-0.0517354	-0.40944	0.30156	0.00267655	0	0.17989	0.760342
1747	12	6948955	8123317	1441	160	SLE	AF	0.152391	-0.26627	0.60943	0.023223	0	0.37157	0.459226
1764	12	23923799	25058714	1814	239	SLE	AF	0.277971	0.07912	0.4788	0.077268	0.00635	0.22925	0.00595292
1810	12	75563969	76524573	1242	160	SLE	AF	-0.344403	-0.82344	0.06068	0.118613	0	0.67806	0.0893145
1844	12	115439452	116197675	1206	199	SLE	AF	0.152832	-0.20463	0.5328	0.0233576	0	0.28589	0.37996
1845	12	116197676	117091843	1282	196	SLE	AF	0.131973	-0.25078	0.53931	0.017417	0	0.29115	0.47816
1848	12	119301062	120567740	1701	196	SLE	AF	-0.282501	-0.62515	0.03503	0.0798066	0	0.39081	0.082015
1852	12	124843769	126079935	1911	268	SLE	AF	0.0414177	-0.36389	0.45528	0.00171542	0	0.24173	0.832201
1866	13	21540734	22795188	1684	230	SLE	AF	-0.245823	-0.64646	0.10732	0.0604289	0	0.41791	0.167994
1867	13	22795189	23729049	1959	239	SLE	AF	-0.511052	-1	-0.07211	0.261174	0.00814	1	0.0224919
1937	13	98527336	99402294	1347	186	SLE	AF	-0.147832	-0.50011	0.18346	0.0218542	0	0.25011	0.376051
1948	13	109813577	110995432	2102	248	SLE	AF	-0.17503	-0.50859	0.13833	0.0306353	0	0.25866	0.265017
1955	14	20876081	21982654	1455	266	SLE	AF	-0.186409	-0.5305	0.13821	0.0347485	0	0.28143	0.24063
1957	14	22760701	23985936	1512	237	SLE	AF	-0.0235702	-0.27768	0.22043	0.000555553	0	0.08541	0.850056
1958	14	23985937	24906056	1021	154	SLE	AF	-0.0948166	-0.52933	0.33114	0.00899018	0	0.28861	0.640417
1963	14	29029225	30831154	1858	222	SLE	AF	-0.0689992	-0.41696	0.26457	0.00476089	0	0.17949	0.676324
1965	14	32382246	33591113	1629	232	SLE	AF	0.104195	-0.17534	0.38639	0.0108565	0	0.15074	0.45046
1986	14	54359599	55292832	1122	142	SLE	AF	-0.261076	-0.72139	0.14727	0.0681606	0	0.5204	0.197483
1999	14	68976913	69794542	1352	197	SLE	AF	-0.388839	-0.80795	-0.02704	0.151196	0.00285	0.65278	0.0382936
2002	14	72665320	73373373	1182	171	SLE	AF	-0.287417	-0.63939	0.04837	0.0826085	0	0.40882	0.0927405
2009	14	79199452	81001920	2193	222	SLE	AF	-0.458315	-0.95376	-0.06769	0.210053	0.00682	0.90967	0.0235183
2017	14	89482884	90662836	1542	202	SLE	AF	-0.2736	-0.7895	0.16291	0.0748572	0	0.62331	0.203748
2019	14	92101229	93386328	2071	236	SLE	AF	0.364542	-0.03721	0.85341	0.132891	0	0.7283	0.0796295
2021	14	94892241	95946792	2068	285	SLE	AF	-0.627429	-1	-0.27347	0.393668	0.07478	1	0.000741789
2022	14	95946793	97174314	2064	242	SLE	AF	-0.270991	-0.65208	0.08063	0.0734362	0	0.42521	0.119102
2023	14	97174315	98268391	1577	191	SLE	AF	-0.632959	-1	-0.26676	0.400638	0.07116	1	0.00163555
2038	15	25384328	26392947	1751	249	SLE	AF	0.352471	0.03378	0.70902	0.124236	0.00278	0.50271	0.0322726
2046	15	35118928	36583327	1937	200	SLE	AF	-0.0653127	-0.49951	0.352	0.00426575	0	0.27029	0.743208
2047	15	36583328	37962915	1979	237	SLE	AF	0.0957845	-0.27389	0.47075	0.00917467	0	0.22649	0.587602
2055	15	47693317	49260006	1579	160	SLE	AF	0.071993	-0.32606	0.46111	0.00518299	0	0.22705	0.699525
2063	15	57641165	58712954	1672	247	SLE	AF	0.218416	-0.09567	0.55115	0.0477057	0	0.30376	0.166371
2068	15	63218979	64339945	1847	179	SLE	AF	-0.228466	-0.69819	0.18562	0.0521965	0	0.48958	0.264676
2072	15	69089816	70767983	2033	250	SLE	AF	-0.050029	-0.31884	0.21078	0.0025029	0	0.10647	0.703142
2076	15	74458114	76401952	1855	163	SLE	AF	-0.880936	-1	-0.51382	0.776048	0.26401	1	4.26128e-05
2089	15	89385188	90632718	1509	181	SLE	AF	0.0359543	-0.42734	0.5042	0.00129271	0	0.30057	0.867272
2093	15	93707011	94565521	1553	240	SLE	AF	-0.315967	-0.75703	0.0632	0.0998352	0	0.57407	0.104686
2095	15	95662426	96864278	1538	232	SLE	AF	-0.256117	-0.61471	0.07504	0.0655957	0	0.37786	0.125006
2105	16	3379997	4816145	1666	201	SLE	AF	-0.0446584	-0.46232	0.35694	0.00199437	0	0.2345	0.816886
2107	16	5782969	6446081	1158	230	SLE	AF	-0.337664	-0.81848	0.0582	0.114017	0	0.66992	0.0954481
2127	16	27443062	29043177	1040	156	SLE	AF	-0.184678	-0.63157	0.22134	0.034106	0	0.40162	0.367528
2162	16	81437862	82310204	1581	245	SLE	AF	-0.155556	-0.56353	0.22833	0.0241977	0	0.31793	0.402354
2165	16	83778372	84440154	1679	269	SLE	AF	-0.178575	-0.51105	0.12919	0.0318889	0	0.26117	0.250576
2179	17	5573785	6305078	1325	202	SLE	AF	0.263775	-0.11044	0.68535	0.0695773	0	0.46971	0.15857
2181	17	7264459	8554763	1590	186	SLE	AF	-0.229468	-0.67019	0.16421	0.0526557	0	0.44916	0.245424
2186	17	12676354	13648446	1873	231	SLE	AF	-0.615407	-1	-0.30918	0.378726	0.09559	1	0.000222778
2188	17	14508611	15308722	1715	209	SLE	AF	-0.12995	-0.46537	0.19304	0.0168871	0	0.2166	0.417935
2202	17	36116885	37361178	966	161	SLE	AF	-0.141742	-0.52171	0.22623	0.0200908	0	0.27499	0.427704
2209	17	45883902	47516224	2395	193	SLE	AF	-0.105973	-0.53737	0.28186	0.0112302	0	0.29252	0.58351
2216	17	54950108	56245227	1455	253	SLE	AF	-0.329278	-0.66998	-0.01934	0.108424	0.0017	0.44887	0.03753
2222	17	64438388	65582327	1685	235	SLE	AF	0.177092	-0.16628	0.55312	0.0313617	0	0.30595	0.29878
2223	17	65582328	66757556	1509	173	SLE	AF	-0.0744828	-0.49492	0.32315	0.00554769	0	0.26259	0.704495
2227	17	70495120	71466953	1287	245	SLE	AF	0.195515	-0.15739	0.56615	0.0382263	0	0.32052	0.271884
2228	17	71466954	72383472	1357	248	SLE	AF	0.239086	-0.16421	0.69345	0.0571622	0	0.48116	0.228406
2245	18	6756497	7862479	1438	208	SLE	AF	-0.191693	-0.5379	0.13536	0.0367464	0	0.28933	0.241522
2246	18	7862480	8788524	1569	198	SLE	AF	0.195539	-0.14231	0.55454	0.0382356	0	0.30751	0.242601
2262	18	28792735	30401128	2145	198	SLE	AF	0.116961	-0.23207	0.46864	0.0136799	0	0.2211	0.486012
2272	18	42974166	44300145	1910	245	SLE	AF	0.147415	-0.19116	0.52251	0.0217311	0	0.27305	0.393812
2274	18	45718493	46558306	1309	237	SLE	AF	-0.151496	-0.45769	0.14225	0.0229512	0	0.20982	0.301247
2276	18	47455926	48228379	1234	165	SLE	AF	0.221793	-0.20874	0.69224	0.049192	0	0.4792	0.29003
2277	18	48228380	49790996	1845	218	SLE	AF	0.313397	-0.1241	0.82945	0.098218	0	0.68805	0.156146
2284	18	55809316	56832312	1591	210	SLE	AF	0.279358	-0.07486	0.66156	0.0780408	0	0.43766	0.115805
2287	18	58527237	59449422	1174	165	SLE	AF	0.551245	0.13772	1	0.303871	0.01979	1	0.0129799
2310	19	3085447	3893909	854	150	SLE	AF	0.163321	-0.24549	0.60082	0.0266738	0	0.36256	0.420765
2318	19	10028841	11681978	2015	224	SLE	AF	0.0126752	-0.34006	0.37171	0.000160661	0	0.16852	0.94125
2336	19	29389091	30375792	1801	208	SLE	AF	-0.225264	-0.64015	0.15006	0.0507438	0	0.40979	0.226629
2355	19	48573066	49415189	1248	139	SLE	AF	-0.0367047	-0.40837	0.32724	0.00134723	0	0.18765	0.836274
2357	19	50451926	51259178	849	148	SLE	AF	-0.054143	-0.37494	0.27454	0.00293146	0	0.15335	0.733105
2370	20	884242	1771285	1402	210	SLE	AF	0.0637919	-0.29519	0.44738	0.0040694	0	0.21184	0.724153
2373	20	3736552	4591847	1460	197	SLE	AF	-0.0762917	-0.46151	0.30016	0.00582043	0	0.22283	0.67395
2376	20	6128359	7231796	1457	174	SLE	AF	-0.304973	-0.67271	0.02746	0.0930088	0	0.45255	0.0751702
2449	21	34383795	35729261	1687	235	SLE	AF	-0.333058	-0.71299	-0.00094	0.110927	0.00139	0.50835	0.052821
2450	21	35729262	37303548	2177	238	SLE	AF	0.216133	-0.06068	0.5283	0.0467135	0	0.27911	0.122657
2464	22	18535226	19635654	1209	147	SLE	AF	-0.175321	-0.64026	0.27055	0.0307376	0	0.41067	0.404001
2471	22	26166935	27192923	1677	238	SLE	AF	-0.231778	-0.60209	0.10595	0.0537212	0	0.36251	0.176121
2472	22	27192924	27952441	1391	264	SLE	AF	0.166043	-0.25853	0.62037	0.0275703	0	0.38808	0.416049
2482	22	37364005	38718589	1759	225	SLE	AF	0.387797	-0.02033	0.88112	0.150386	0	0.77637	0.0598244
2483	22	38718590	40378783	1809	194	SLE	AF	0.084653	-0.28839	0.46836	0.00716614	0	0.22711	0.64308
