## Supplementary Table for "Genetic analyses identify shared genetic components related to autoimmune and cardiovascular diseases" (part 2 of 3)

### Sheet: Supplementary Table 5 (continued)
Supplementary Table 5. Bivariate LAVA results between six autoimmune diseases and six cardiovascular diseases
2488	22	44409534	45170649	1321	240	SLE	AF	-0.202388	-0.54725	0.12054	0.0409608	0	0.29981	0.206383
4	1	2983520	3582047	812	155	SLE	CAD	-0.0461226	-0.37494	0.2874	0.0021273	0	0.15179	0.775017
11	1	8580988	9475966	1055	187	SLE	CAD	0.439993	0.06421	0.89507	0.193594	0.00648	0.80115	0.0250372
21	1	19238925	20556202	2156	202	SLE	CAD	-0.343972	-0.72848	0.00044	0.118317	0	0.53068	0.0481187
24	1	22145630	22740287	1138	148	SLE	CAD	0.594316	0.2203	1	0.353211	0.04853	1	0.00281729
35	1	36855140	38474036	2206	229	SLE	CAD	-0.245928	-0.59447	0.07603	0.0604805	0	0.3534	0.1304
36	1	38474037	40200950	2216	223	SLE	CAD	0.371333	0.00648	0.7861	0.137888	0.00219	0.61795	0.0414508
38	1	41093876	41977966	1437	167	SLE	CAD	-0.540172	-0.95499	-0.20119	0.291786	0.04065	0.912	0.00299109
48	1	55727135	56799636	1814	164	SLE	CAD	0.159312	-0.26032	0.60046	0.0253804	0	0.36256	0.437637
98	1	111134063	112489248	2339	244	SLE	CAD	-0.451867	-0.91984	-0.07081	0.204184	0.00686	0.8461	0.0220177
100	1	113418038	114664387	1303	141	SLE	CAD	0.734912	0.41874	1	0.540096	0.17534	1	7.42969e-05
101	1	114664388	116207297	2423	213	SLE	CAD	0.0563913	-0.21937	0.33063	0.00317998	0	0.11338	0.67975
110	1	151146408	152535630	1294	123	SLE	CAD	0.115493	-0.26207	0.51664	0.0133387	0	0.27053	0.534208
113	1	154685546	156813845	1632	204	SLE	CAD	-0.0953414	-0.52389	0.3158	0.00908999	0	0.28418	0.629784
114	1	156813846	158081627	1891	195	SLE	CAD	-0.490889	-0.9369	-0.14362	0.240972	0.02076	0.87779	0.00689991
155	1	201067953	202583884	2064	270	SLE	CAD	0.130376	-0.16553	0.43216	0.0169979	0	0.18686	0.378571
156	1	202583885	204092537	1909	227	SLE	CAD	-0.187889	-0.56115	0.1382	0.0353021	0	0.31488	0.269553
159	1	205917549	208162951	1773	194	SLE	CAD	-0.119735	-0.46477	0.21936	0.0143364	0	0.21888	0.46747
160	1	208162952	209711169	2024	269	SLE	CAD	-0.546229	-1	-0.1626	0.298366	0.02653	1	0.00634789
179	1	230227248	231287764	2192	247	SLE	CAD	0.210554	-0.15039	0.57314	0.0443332	0	0.32866	0.231212
184	1	234365797	235097113	1219	198	SLE	CAD	-0.129687	-0.51201	0.21575	0.0168187	0	0.26292	0.457085
205	2	2680064	3314202	990	170	SLE	CAD	-0.0949051	-0.55537	0.3256	0.00900697	0	0.32142	0.644949
221	2	15721704	17241115	2137	250	SLE	CAD	0.083016	-0.27289	0.44317	0.00689166	0	0.20391	0.634819
232	2	29627933	30575619	1423	174	SLE	CAD	-0.321849	-0.66765	0.00027	0.103587	0	0.44575	0.0466562
242	2	37603361	38887393	2013	225	SLE	CAD	-0.0717719	-0.43855	0.28649	0.0051512	0	0.19991	0.680189
251	2	45850048	46499326	1113	237	SLE	CAD	-0.381629	-0.73843	-0.07325	0.145641	0.00598	0.54528	0.0159848
267	2	59251997	60775066	2101	262	SLE	CAD	-0.122362	-0.46581	0.19568	0.0149724	0	0.21698	0.440025
271	2	64696090	65938002	1710	199	SLE	CAD	0.131739	-0.22738	0.49247	0.0173551	0	0.24519	0.447076
275	2	68877775	70756283	2385	218	SLE	CAD	-0.33586	-0.77966	0.04794	0.112802	0	0.60788	0.0853448
290	2	84395900	85992794	2191	192	SLE	CAD	-0.0404512	-0.3236	0.234	0.0016363	0	0.1142	0.768751
335	2	144503689	145977920	1155	161	SLE	CAD	0.294327	-0.01825	0.63242	0.0866284	0	0.39995	0.063534
355	2	170865766	171566482	1187	174	SLE	CAD	0.475327	0.0952	0.92535	0.225936	0.01054	0.85628	0.016334
393	2	215899571	217566011	2108	252	SLE	CAD	0.078895	-0.19108	0.35203	0.00622442	0	0.12523	0.560947
440	3	19030989	20754842	2605	200	SLE	CAD	-0.0975384	-0.52331	0.30662	0.00951374	0	0.28078	0.61367
441	3	20754843	21790867	2052	213	SLE	CAD	0.246975	-0.1837	0.73411	0.0609967	0	0.54052	0.238002
463	3	45844192	47588461	2297	159	SLE	CAD	0.14889	-0.26876	0.59868	0.0221683	0	0.36251	0.465361
464	3	47588462	50387742	1514	114	SLE	CAD	-0.0963801	-0.45802	0.26198	0.00928913	0	0.21382	0.583113
472	3	59998584	60571139	1236	191	SLE	CAD	-0.484809	-0.96389	-0.08894	0.23504	0.00994	0.92908	0.0173903
475	3	62609819	63670803	1950	178	SLE	CAD	0.158276	-0.19539	0.50954	0.0250513	0	0.26128	0.354247
483	3	71223282	72334704	1428	258	SLE	CAD	0.279179	-0.09415	0.68791	0.0779407	0	0.47382	0.134918
484	3	72334705	73606612	1501	227	SLE	CAD	-0.12865	-0.57485	0.28536	0.0165507	0	0.33685	0.529136
539	3	133718494	135288394	2105	231	SLE	CAD	-0.0654697	-0.38504	0.24815	0.00428628	0	0.15244	0.678886
551	3	148638309	149998411	2214	224	SLE	CAD	0.174351	-0.17456	0.53223	0.0303984	0	0.28327	0.304389
558	3	156795411	157633700	1326	111	SLE	CAD	-0.504326	-1	-0.06267	0.254344	0.00682	1	0.0283872
573	3	172004761	173415591	1743	188	SLE	CAD	-0.333173	-0.73975	0.02396	0.111004	0	0.54723	0.064615
583	3	185709997	186602045	1057	195	SLE	CAD	0.370129	0.01232	0.80192	0.136995	0.00201	0.64308	0.0495984
584	3	186602046	187939199	1971	274	SLE	CAD	0.0481792	-0.29051	0.40384	0.00232123	0	0.17226	0.771184
638	4	37880861	38984838	1986	244	SLE	CAD	-0.286809	-0.6236	0.01748	0.0822592	0	0.38888	0.0758143
653	4	57103101	58011085	1593	166	SLE	CAD	0.0284928	-0.42676	0.47861	0.000811838	0	0.27289	0.892748
689	4	99532481	100333334	1518	107	SLE	CAD	0.082627	-0.2697	0.44385	0.00682722	0	0.20154	0.633902
692	4	102544804	104384534	2243	175	SLE	CAD	0.524446	0.1395	1	0.275044	0.01979	1	0.00834267
725	4	137400032	138537344	2348	175	SLE	CAD	-0.563465	-1	-0.14856	0.317493	0.02213	1	0.00885428
727	4	139553761	141087047	1703	225	SLE	CAD	0.120531	-0.24557	0.51277	0.0145278	0	0.26681	0.507871
738	4	155044410	156520288	1939	182	SLE	CAD	-0.405164	-0.72804	-0.11662	0.164158	0.01378	0.53005	0.00741715
739	4	156520289	157597309	2358	189	SLE	CAD	0.0121031	-0.35756	0.38652	0.000146484	0	0.1869	0.946374
766	4	182946259	183603892	1105	196	SLE	CAD	0.516312	0.18077	0.94207	0.266578	0.033	0.8875	0.00517921
777	5	1206610	2106885	1602	221	SLE	CAD	-0.333926	-0.76248	0.04246	0.111506	0	0.58138	0.0795582
781	5	4636543	5828694	2097	239	SLE	CAD	0.169875	-0.18446	0.55118	0.0288574	0	0.30445	0.329572
782	5	5828695	6936733	2331	245	SLE	CAD	0.155585	-0.15225	0.48121	0.0242067	0	0.23158	0.323382
785	5	9203856	10549029	1889	250	SLE	CAD	0.0887505	-0.25161	0.44385	0.00787665	0	0.2038	0.594543
806	5	33971057	35157146	1678	159	SLE	CAD	0.443357	0.02609	0.96766	0.196565	0.0047	0.93636	0.0399444
809	5	37925488	39438985	1977	197	SLE	CAD	0.173359	-0.2538	0.63767	0.0300534	0	0.41113	0.408755
822	5	55221399	55968966	1260	201	SLE	CAD	-0.0832238	-0.42598	0.24456	0.0069262	0	0.1879	0.60361
881	5	124109486	125131720	1633	213	SLE	CAD	-0.0574022	-0.47788	0.34482	0.00329502	0	0.24814	0.767389
888	5	132554691	134556570	2436	284	SLE	CAD	0.0224388	-0.33702	0.37201	0.000503498	0	0.17295	0.894398
893	5	141253831	142532956	1755	217	SLE	CAD	-0.178125	-0.55816	0.18468	0.0317284	0	0.31163	0.316527
894	5	142532957	143605908	1460	165	SLE	CAD	-0.205736	-0.63318	0.18299	0.0423273	0	0.40151	0.286666
898	5	148662215	149850203	1522	231	SLE	CAD	0.127844	-0.16924	0.43158	0.0163441	0	0.18661	0.39009
914	5	165289212	166863413	1744	249	SLE	CAD	-0.203722	-0.60371	0.15515	0.0415025	0	0.36496	0.257204
921	5	174662886	176180301	1524	215	SLE	CAD	-0.21075	-0.62692	0.16164	0.0444154	0	0.39317	0.263244
926	6	63979	1380679	1844	258	SLE	CAD	-0.221574	-0.53353	0.06237	0.0490951	0	0.28465	0.131037
927	6	1380680	2746531	1934	232	SLE	CAD	0.123946	-0.18311	0.44658	0.0153625	0	0.20218	0.421789
938	6	15069422	16566882	2384	249	SLE	CAD	-0.00317048	-0.33305	0.31133	1.00519e-05	0	0.13935	0.983907
948	6	23939307	24950379	1909	204	SLE	CAD	0.0516076	-0.3828	0.47989	0.00266334	0	0.25735	0.800409
952	6	27261036	28666364	2015	83	SLE	CAD	-0.114744	-0.41921	0.1799	0.0131663	0	0.17694	0.437783
953	6	28666365	29529755	199	47	SLE	CAD	-0.392233	-0.72664	-0.08485	0.153847	0.00788	0.528	0.0153863
957	6	30715007	31106493	251	61	SLE	CAD	-0.216279	-0.53206	0.07253	0.0467765	0	0.28309	0.138297
958	6	31106494	31250556	185	34	SLE	CAD	-0.284859	-0.55893	-0.0254	0.0811444	0.00156	0.31241	0.0354275
959	6	31250557	31320268	85	16	SLE	CAD	-0.0377235	-0.3944	0.32523	0.00142306	0	0.17412	0.827455
960	6	31320269	31427209	243	36	SLE	CAD	-0.112668	-0.37188	0.15344	0.0126941	0	0.13859	0.386302
961	6	31427210	32208901	589	105	SLE	CAD	-0.0605802	-0.27205	0.14677	0.00366997	0	0.07455	0.565175
964	6	32539568	32586784	40	10	SLE	CAD	-0.23425	-0.56169	0.09455	0.0548729	0	0.31549	0.164523
965	6	32586785	32629239	29	13	SLE	CAD	-0.183828	-0.50757	0.14183	0.0337927	0	0.25763	0.257466
969	6	33194976	33864262	1104	143	SLE	CAD	0.0624832	-0.31419	0.44721	0.00390415	0	0.2182	0.73019
970	6	33864263	34979270	1570	143	SLE	CAD	-0.16208	-0.51202	0.16575	0.0262701	0	0.26216	0.331397
971	6	34979271	36346353	1735	176	SLE	CAD	-0.0211996	-0.36029	0.30902	0.000449423	0	0.15302	0.896654
974	6	38688721	39785907	2007	203	SLE	CAD	-0.583005	-1	-0.23236	0.339895	0.05399	1	0.00185767
976	6	40778402	42103738	1910	246	SLE	CAD	0.117084	-0.26775	0.51684	0.0137088	0	0.27457	0.534459
1022	6	89974268	91097024	1307	173	SLE	CAD	0.0721003	-0.33481	0.48437	0.00519846	0	0.252	0.712704
1038	6	107309328	109043244	1897	181	SLE	CAD	-0.0182311	-0.45934	0.43267	0.000332372	0	0.26693	0.92908
1054	6	125365055	127545459	1946	192	SLE	CAD	-0.215503	-0.65096	0.1764	0.0464416	0	0.42375	0.261413
1057	6	129850179	130550137	1281	188	SLE	CAD	-0.0739178	-0.48747	0.31441	0.00546384	0	0.25046	0.697251
1065	6	139716714	141449453	2038	182	SLE	CAD	-0.24793	-0.74392	0.19183	0.0614691	0	0.55353	0.247635
1071	6	148184845	149278798	2028	249	SLE	CAD	-0.0203307	-0.34039	0.29465	0.000413337	0	0.13515	0.896318
1073	6	150635316	151629954	2059	233	SLE	CAD	-0.00732518	-0.31857	0.31435	5.36583e-05	0	0.13775	0.962471
1078	6	154462011	155523957	1685	240	SLE	CAD	0.651222	0.2756	1	0.42409	0.07595	1	0.00130681
1079	6	155523958	156762740	2060	235	SLE	CAD	-0.239597	-0.71407	0.1817	0.0574066	0	0.51203	0.244581
1087	6	163336362	164687462	2271	237	SLE	CAD	0.00904318	-0.31344	0.32469	8.17792e-05	0	0.13642	0.953745
1121	7	22165061	23106680	1643	173	SLE	CAD	0.218329	-0.23392	0.73292	0.0476676	0	0.53814	0.321775
1127	7	28890887	30175113	2175	241	SLE	CAD	-0.112427	-0.48675	0.23584	0.0126398	0	0.23852	0.51344
1132	7	34114533	35354135	2054	146	SLE	CAD	0.0536827	-0.39309	0.50798	0.00288184	0	0.29441	0.801751
1140	7	43448816	44989571	1801	174	SLE	CAD	0.148649	-0.18838	0.52697	0.0220964	0	0.27826	0.380827
1169	7	77663965	78685009	2056	218	SLE	CAD	-0.0330615	-0.47651	0.39853	0.00109306	0	0.26359	0.872364
1208	7	128779174	130418704	2149	212	SLE	CAD	0.535279	0.22508	0.88782	0.286524	0.05066	0.78822	0.00118339
1209	7	130418705	131856481	1917	246	SLE	CAD	0.360674	0.0817	0.66851	0.130086	0.00722	0.4469	0.0135812
1214	7	137657460	138755107	1506	222	SLE	CAD	0.0889577	-0.25591	0.44141	0.00791347	0	0.20181	0.596624
1227	7	154407488	155280610	1639	227	SLE	CAD	-0.168469	-0.56344	0.19889	0.0283816	0	0.31929	0.357483
1235	8	1628040	2070902	796	207	SLE	CAD	0.172369	-0.20129	0.57761	0.029711	0	0.33409	0.349574
1242	8	4893121	5566269	2010	221	SLE	CAD	0.0609862	-0.33597	0.46357	0.00371931	0	0.23423	0.751508
1244	8	6019164	6663427	1639	217	SLE	CAD	-0.348742	-0.70948	-0.02659	0.121621	0.00198	0.50336	0.0348095
1309	8	73838028	75011699	1728	193	SLE	CAD	0.137924	-0.28688	0.5801	0.0190231	0	0.33916	0.494764
1324	8	92876621	94999066	2055	236	SLE	CAD	-0.109183	-0.5805	0.32924	0.0119209	0	0.34841	0.607666
1351	8	125453323	126766827	1831	219	SLE	CAD	-0.366947	-0.68049	-0.0936	0.13465	0.00917	0.46307	0.0105964
1353	8	128073655	129291118	1954	272	SLE	CAD	-0.0830508	-0.38668	0.20684	0.00689744	0	0.152	0.56902
1424	9	78630916	79451035	1381	216	SLE	CAD	-0.0720573	-0.52148	0.36746	0.00519225	0	0.29659	0.723448
1427	9	81161598	82601465	1682	250	SLE	CAD	0.160683	-0.15481	0.50216	0.0258189	0	0.25259	0.315212
1453	9	109150718	110630150	2077	260	SLE	CAD	-0.0327078	-0.27939	0.22263	0.0010698	0	0.088	0.793561
1457	9	112865521	113646149	1333	194	SLE	CAD	0.343631	-0.09244	0.84062	0.118083	0	0.70664	0.113974
1464	9	119001228	119890464	1304	181	SLE	CAD	0.133393	-0.27878	0.56099	0.0177937	0	0.32373	0.506344
1490	10	3880323	4813182	1521	203	SLE	CAD	-0.0290014	-0.41063	0.3552	0.000841083	0	0.20141	0.877131
1502	10	14008136	14820755	1645	209	SLE	CAD	-0.229721	-0.56665	0.07629	0.0527719	0	0.32109	0.130422
1505	10	17065861	18529742	2099	202	SLE	CAD	-0.20141	-0.5753	0.15694	0.0405662	0	0.33097	0.254391
1544	10	62626466	64069687	2052	189	SLE	CAD	0.166358	-0.1229	0.46435	0.0276749	0	0.21562	0.252163
1545	10	64069688	65400431	2000	150	SLE	CAD	0.12155	-0.33516	0.60299	0.0147744	0	0.37643	0.582901
1553	10	71672998	72659223	1954	236	SLE	CAD	-0.321037	-0.77838	0.06482	0.103065	0	0.60588	0.0980603
1554	10	72659224	73514214	1537	239	SLE	CAD	0.0658623	-0.28142	0.42018	0.00433784	0	0.18588	0.702275
1559	10	79952997	81190573	1919	277	SLE	CAD	-0.102448	-0.42063	0.1981	0.0104955	0	0.17774	0.49508
1589	10	114255955	115588903	1637	225	SLE	CAD	-0.241949	-0.59078	0.08178	0.0585395	0	0.34902	0.140132
1603	10	129831970	130694008	1494	237	SLE	CAD	-0.200827	-0.57741	0.13798	0.0403316	0	0.33341	0.243022
1610	11	87150	1061399	1172	147	SLE	CAD	-0.0916321	-0.37515	0.19205	0.00839644	0	0.1414	0.517903
1620	11	7915072	9080939	1908	208	SLE	CAD	0.119135	-0.28368	0.56137	0.0141932	0	0.32005	0.550286
1624	11	11632651	12470449	1512	230	SLE	CAD	0.0656568	-0.29517	0.43635	0.00431082	0	0.20474	0.710205
1656	11	43949378	45019559	1685	255	SLE	CAD	-0.15914	-0.50413	0.17082	0.0253255	0	0.2547	0.329696
1671	11	60515106	61717117	1150	159	SLE	CAD	0.580881	0.23697	1	0.337423	0.05616	1	0.00194338
1674	11	64594823	66782661	2041	190	SLE	CAD	-0.0473558	-0.33745	0.23802	0.00224257	0	0.12273	0.739018
1701	11	94384536	95327210	1187	160	SLE	CAD	0.156957	-0.22887	0.56625	0.0246357	0	0.32117	0.406502
1714	11	105932283	107054024	1652	167	SLE	CAD	0.553824	0.15818	1	0.306721	0.02545	1	0.00980486
1722	11	116247378	117295641	1873	189	SLE	CAD	-0.135823	-0.46681	0.17732	0.0184478	0	0.21958	0.376567
1723	11	117295642	118901213	2334	262	SLE	CAD	0.324203	-0.03711	0.75896	0.105107	0	0.57602	0.0798747
1726	11	121208187	122589224	1719	204	SLE	CAD	-0.158595	-0.59438	0.25913	0.0251525	0	0.35507	0.431439
1733	11	128262551	129451784	1005	197	SLE	CAD	0.0382624	-0.29053	0.35998	0.00146401	0	0.14297	0.807637
1742	12	1942427	3069506	1519	196	SLE	CAD	-0.0852111	-0.48473	0.28441	0.00726093	0	0.24292	0.641898
1744	12	3871115	4967643	1383	231	SLE	CAD	-0.31457	-0.77886	0.07819	0.098954	0	0.60662	0.116667
1746	12	6023701	6948954	1188	152	SLE	CAD	0.095968	-0.32175	0.53091	0.00920985	0	0.29451	0.632148
1747	12	6948955	8123317	1441	160	SLE	CAD	0.0341804	-0.36195	0.42915	0.0011683	0	0.21325	0.856344
1764	12	23923799	25058714	1814	239	SLE	CAD	-0.128064	-0.41188	0.13575	0.0164004	0	0.16964	0.340747
1844	12	115439452	116197675	1206	199	SLE	CAD	0.296103	-0.12496	0.80174	0.087677	0	0.64278	0.157573
1848	12	119301062	120567740	1701	196	SLE	CAD	-0.194136	-0.55828	0.14642	0.0376888	0	0.31168	0.24879
1852	12	124843769	126079935	1914	269	SLE	CAD	-0.0887699	-0.35109	0.1604	0.00788009	0	0.12362	0.485609
1857	12	129170297	129887418	156	114	SLE	CAD	0.159018	-0.26902	0.60817	0.0252867	0	0.37204	0.439223
1867	13	22795189	23729049	1958	239	SLE	CAD	0.359281	-0.06223	0.86936	0.129083	0	0.75578	0.0930491
1873	13	28587126	30068525	2072	200	SLE	CAD	-0.111141	-0.47449	0.23802	0.0123522	0	0.22982	0.51494
1874	13	30068526	31433218	2290	239	SLE	CAD	0.189172	-0.24221	0.64862	0.0357859	0	0.42257	0.363736
1875	13	31433219	32986686	2186	229	SLE	CAD	0.0849458	-0.22728	0.41052	0.00721579	0	0.17078	0.587306
1887	13	43931932	45476446	1915	189	SLE	CAD	-0.593499	-1	-0.20944	0.352241	0.04386	1	0.00398951
1937	13	98527336	99402294	1347	186	SLE	CAD	-0.116441	-0.47557	0.23147	0.0135585	0	0.22722	0.492372
1948	13	109813577	110995432	2104	248	SLE	CAD	-0.0695487	-0.28613	0.13989	0.00483702	0	0.08239	0.50979
1963	14	29029225	30831154	1859	222	SLE	CAD	0.334229	0.02197	0.6785	0.111709	0.00191	0.46036	0.0365505
1965	14	32382246	33591113	1629	232	SLE	CAD	-0.158887	-0.56563	0.21536	0.0252451	0	0.32041	0.393035
1966	14	33591114	34695195	1524	298	SLE	CAD	0.268536	-0.0419	0.60158	0.0721113	0	0.3619	0.0831037
1999	14	68976913	69794542	1354	197	SLE	CAD	0.385743	0.00148	0.86085	0.148798	0.00188	0.74107	0.0574984
2002	14	72665320	73373373	1183	171	SLE	CAD	-0.225279	-0.64711	0.15771	0.0507506	0	0.42167	0.243324
2026	14	99474534	100786189	1676	211	SLE	CAD	-0.103559	-0.38398	0.15929	0.0107244	0	0.14771	0.434854
2038	15	25384328	26392947	1737	250	SLE	CAD	0.113885	-0.2386	0.47832	0.0129699	0	0.23102	0.506671
2055	15	47693317	49260006	1595	160	SLE	CAD	-0.171948	-0.64834	0.26626	0.0295662	0	0.42067	0.422085
2063	15	57641165	58712954	1682	247	SLE	CAD	-0.0724969	-0.46241	0.30134	0.0052558	0	0.22226	0.690716
2066	15	61130596	62106138	1480	252	SLE	CAD	0.345725	-0.00885	0.75503	0.119526	0	0.57008	0.0588772
2071	15	67396521	69089815	1996	207	SLE	CAD	0.139818	-0.1462	0.42925	0.0195489	0	0.18426	0.321053
2072	15	69089816	70767983	2035	250	SLE	CAD	0.0938396	-0.23767	0.42756	0.00880587	0	0.18462	0.563857
2076	15	74458114	76401952	1856	163	SLE	CAD	0.269813	-0.13553	0.7276	0.072799	0	0.5294	0.180879
2089	15	89385188	90632718	1509	181	SLE	CAD	-0.0314232	-0.38289	0.29751	0.000987419	0	0.16644	0.848955
2092	15	92675406	93707010	1696	248	SLE	CAD	-0.437967	-0.80478	-0.13626	0.191815	0.01896	0.64767	0.00768885
2095	15	95662426	96864278	1538	232	SLE	CAD	-0.108236	-0.3832	0.16145	0.011715	0	0.14755	0.420015
2106	16	4816146	5782968	1700	254	SLE	CAD	-0.266472	-0.6587	0.08719	0.0710072	0	0.43388	0.132895
2107	16	5782969	6446081	1158	230	SLE	CAD	-0.286929	-0.68452	0.0651	0.0823282	0	0.46857	0.112385
2117	16	12793150	13893407	2249	215	SLE	CAD	-0.0047299	-0.44616	0.40444	2.23719e-05	0	0.24838	0.981232
2123	16	22667049	24014705	1869	178	SLE	CAD	-0.383962	-0.76773	-0.04534	0.147427	0.00335	0.58941	0.0270473
2138	16	57119890	58508978	2374	242	SLE	CAD	0.342685	0.04071	0.68709	0.117433	0.00302	0.47209	0.0286571
2162	16	81437862	82310204	1582	245	SLE	CAD	-0.131105	-0.46282	0.18236	0.0171884	0	0.21463	0.394123
2163	16	82310205	83077869	1803	262	SLE	CAD	-0.543895	-0.95595	-0.22728	0.295822	0.05166	0.91383	0.00133621
2166	16	84440155	85146805	1648	257	SLE	CAD	-0.133323	-0.56352	0.26307	0.0177749	0	0.32228	0.489416
2167	16	85146806	86058597	1021	230	SLE	CAD	-0.164093	-0.4114	0.0695	0.0269266	0	0.16925	0.180683
2180	17	6305079	7264458	1154	212	SLE	CAD	0.0173081	-0.37599	0.40905	0.000299569	0	0.20806	0.92601
2181	17	7264459	8554763	1601	186	SLE	CAD	0.155176	-0.14887	0.47297	0.0240797	0	0.2237	0.311283
2202	17	36116885	37361178	966	161	SLE	CAD	-0.0129466	-0.37118	0.3473	0.000167614	0	0.17572	0.9409
2209	17	45883902	47516224	2399	193	SLE	CAD	-0.437697	-0.69073	-0.20873	0.191578	0.04357	0.47711	0.000305651
2210	17	47516225	48722590	1210	240	SLE	CAD	0.160879	-0.13627	0.47574	0.0258821	0	0.22672	0.27199
2216	17	54950108	56245227	1456	253	SLE	CAD	-0.364519	-0.76255	-0.01857	0.132874	0.00245	0.58149	0.0419416
2222	17	64438388	65582327	1692	235	SLE	CAD	0.319833	-0.07283	0.78549	0.102293	0	0.617	0.115722
2223	17	65582328	66757556	1509	173	SLE	CAD	-0.00149878	-0.3399	0.33142	2.24634e-06	0	0.14921	0.992731
2227	17	70495120	71466953	1289	245	SLE	CAD	-0.121982	-0.49386	0.22487	0.0148795	0	0.24473	0.487408
2228	17	71466954	72383472	1359	248	SLE	CAD	0.0344521	-0.41061	0.48677	0.00118695	0	0.27324	0.867301
2255	18	20009697	21622716	1898	152	SLE	CAD	0.232412	-0.18121	0.68695	0.0540154	0	0.47218	0.249976
2262	18	28792735	30401128	2145	198	SLE	CAD	0.0486033	-0.38335	0.48912	0.00236228	0	0.27783	0.811775
2268	18	38498382	39410165	1275	136	SLE	CAD	-0.249873	-0.77949	0.20557	0.0624365	0	0.60838	0.260368
2274	18	45718493	46558306	1309	237	SLE	CAD	0.0855575	-0.27473	0.45636	0.00732009	0	0.21369	0.623355
2276	18	47455926	48228379	1234	165	SLE	CAD	0.0218327	-0.43348	0.47854	0.000476667	0	0.27991	0.919079
2284	18	55809316	56832312	1593	211	SLE	CAD	-0.468817	-0.83749	-0.15363	0.21979	0.02385	0.70139	0.00542998
2318	19	10028841	11681978	2019	224	SLE	CAD	-0.00832996	-0.206	0.18615	6.93883e-05	0	0.05207	0.931609
2338	19	31763009	33028099	1564	191	SLE	CAD	0.33608	-0.06719	0.80037	0.11295	0	0.64059	0.0971051
2353	19	46765061	47752727	1103	161	SLE	CAD	-0.361079	-0.73302	-0.02003	0.130378	0.00214	0.53732	0.0383933
2369	20	60795	884241	1256	234	SLE	CAD	0.207551	-0.18523	0.65153	0.0430776	0	0.42449	0.279649
2370	20	884242	1771285	1402	210	SLE	CAD	-0.0289281	-0.47226	0.40037	0.000836834	0	0.26583	0.886748
2380	20	10279604	11257012	1544	187	SLE	CAD	0.39218	0.0468	0.79299	0.153805	0.00372	0.62884	0.0313409
2391	20	19957929	21682377	1738	197	SLE	CAD	0.261201	-0.19002	0.77862	0.0682258	0	0.60694	0.240583
2403	20	38427595	40272390	2198	215	SLE	CAD	-0.356359	-0.68326	-0.0543	0.126992	0.00415	0.46684	0.0190029
2404	20	40272391	41351514	1816	227	SLE	CAD	0.583005	0.21211	1	0.339895	0.04505	1	0.00337961
2408	20	44072211	45673603	2328	243	SLE	CAD	-0.435703	-0.88909	-0.07158	0.189837	0.00702	0.79049	0.0222967
2412	20	48212976	49236418	1480	174	SLE	CAD	-0.17643	-0.51515	0.15157	0.0311276	0	0.2654	0.280337
2413	20	49236419	50653620	2136	254	SLE	CAD	-0.10516	-0.54028	0.30234	0.0110587	0	0.30225	0.596383
2422	20	56951774	57924037	293	102	SLE	CAD	0.189066	-0.24976	0.66435	0.035746	0	0.44136	0.378337
2449	21	34383795	35729261	1687	235	SLE	CAD	-0.183045	-0.42791	0.04737	0.0335056	0	0.1831	0.121044
2450	21	35729262	37303548	2177	238	SLE	CAD	0.0126181	-0.42759	0.45961	0.000159216	0	0.27152	0.951047
2453	21	39252060	40480831	1714	231	SLE	CAD	-0.129289	-0.52626	0.24028	0.0167156	0	0.28118	0.47981
2457	21	43081435	43812791	230	143	SLE	CAD	0.15885	-0.25115	0.58423	0.0252332	0	0.34213	0.420073
2458	21	43812792	44815008	144	92	SLE	CAD	0.053373	-0.41575	0.52572	0.00284868	0	0.31594	0.810156
2464	22	18535226	19635654	1208	148	SLE	CAD	-0.261266	-0.67777	0.10387	0.0682601	0	0.45937	0.155445
2465	22	19635655	20969184	1295	165	SLE	CAD	-0.48402	-0.82964	-0.18616	0.234275	0.03466	0.68831	0.00263096
2466	22	20969185	22404422	1254	122	SLE	CAD	-0.354478	-0.70035	-0.03733	0.125655	0.0032	0.49048	0.0326603
2469	22	23950733	25282436	1485	136	SLE	CAD	-0.473583	-0.71507	-0.23822	0.224281	0.05675	0.51132	0.000236984
2472	22	27192924	27952441	1392	264	SLE	CAD	0.636738	0.26237	1	0.405435	0.06884	1	0.00161758
2477	22	32662294	33501725	1530	180	SLE	CAD	-0.193385	-0.60722	0.18337	0.0373978	0	0.37033	0.312414
2482	22	37364005	38718589	1760	226	SLE	CAD	0.136578	-0.24236	0.53208	0.0186536	0	0.28629	0.466193
11	1	8580988	9475966	1050	185	SLE	VTE	0.129239	-0.29723	0.57574	0.0167027	0	0.33804	0.525126
14	1	11709174	13481025	1341	159	SLE	VTE	-0.294794	-0.71044	0.06407	0.0869038	0	0.50473	0.113035
21	1	19238925	20556202	2146	200	SLE	VTE	-0.290353	-0.76566	0.11387	0.084305	0	0.58623	0.149448
80	1	91870060	92904465	1364	136	SLE	VTE	0.0118642	-0.48679	0.49518	0.00014076	0	0.33865	0.958021
98	1	111134063	112489248	2328	243	SLE	VTE	0.170434	-0.17381	0.55367	0.0290478	0	0.30709	0.333744
113	1	154685546	156813845	1624	203	SLE	VTE	-0.037788	-0.38467	0.3005	0.00142793	0	0.16098	0.817872
117	1	159882516	161054076	1471	192	SLE	VTE	-0.41688	-0.92982	-0.00164	0.173789	0.00195	0.86457	0.0507715
118	1	161054077	161945442	1244	115	SLE	VTE	-0.271053	-0.72519	0.14172	0.07347	0	0.5259	0.186216
130	1	172465154	173582511	1170	143	SLE	VTE	0.384007	0.07494	0.74825	0.147461	0.00681	0.55988	0.0173555
154	1	200134006	201067952	1318	143	SLE	VTE	-0.100706	-0.54324	0.33759	0.0101417	0	0.30422	0.619429
155	1	201067953	202583884	2048	267	SLE	VTE	0.194697	-0.08487	0.48386	0.0379069	0	0.23412	0.15967
156	1	202583885	204092537	1891	226	SLE	VTE	-0.294522	-0.62313	0.01368	0.086743	0	0.3883	0.0585915
159	1	205917549	208162951	1764	192	SLE	VTE	0.270368	0.02239	0.53392	0.0730989	0.00155	0.28507	0.0353893
179	1	230227248	231287764	2180	245	SLE	VTE	-0.11083	-0.46462	0.22867	0.0122832	0	0.21873	0.512482
184	1	234365797	235097113	1214	196	SLE	VTE	0.00391439	-0.33962	0.35387	1.53225e-05	0	0.16279	0.981556
251	2	45850048	46499326	1105	235	SLE	VTE	-0.14576	-0.44304	0.14046	0.021246	0	0.19629	0.310517
267	2	59251997	60775066	2087	261	SLE	VTE	0.377203	0.01434	0.82477	0.142282	0.00209	0.68025	0.0482916
271	2	64696090	65938002	1698	196	SLE	VTE	-0.280978	-0.63157	0.04892	0.0789487	0	0.39888	0.0918719
275	2	68877775	70756283	2376	217	SLE	VTE	-0.475904	-0.98201	-0.0763	0.226484	0.00809	0.96434	0.0212415
290	2	84395900	85992794	2177	191	SLE	VTE	-0.185478	-0.58059	0.18863	0.0344022	0	0.33708	0.312899
359	2	174118390	174927563	1128	169	SLE	VTE	0.175015	-0.22593	0.60076	0.0306304	0	0.36156	0.37095
393	2	215899571	217566011	2092	251	SLE	VTE	-0.110777	-0.47218	0.23373	0.0122715	0	0.22673	0.509192
407	2	230541093	231847386	2012	214	SLE	VTE	-0.0465913	-0.52043	0.41746	0.00217075	0	0.308	0.827799
424	3	2140012	3128152	1699	268	SLE	VTE	0.147655	-0.22594	0.54671	0.0218021	0	0.30372	0.418061
425	3	3128153	4109393	1900	233	SLE	VTE	0.287198	-0.06477	0.6852	0.0824824	0	0.4695	0.113421
449	3	28649811	29877022	2316	241	SLE	VTE	0.472895	0.09615	0.96411	0.22363	0.00976	0.9295	0.017641
471	3	58557719	59998583	1930	219	SLE	VTE	-0.0679887	-0.37593	0.22854	0.00462246	0	0.14375	0.644775
472	3	59998584	60571139	1228	189	SLE	VTE	0.213373	-0.22044	0.6968	0.0455279	0	0.48624	0.316926
474	3	61277588	62609818	1653	255	SLE	VTE	0.475654	0.08496	0.99651	0.226246	0.00915	0.99304	0.0214614
483	3	71223282	72334704	1423	257	SLE	VTE	0.531411	0.15315	1	0.282397	0.02422	1	0.00819291
484	3	72334705	73606612	1489	224	SLE	VTE	0.0301187	-0.29095	0.36205	0.000907136	0	0.14863	0.850864
519	3	113657666	115649909	2051	237	SLE	VTE	0.348566	0.02723	0.7146	0.121498	0.00217	0.51066	0.0359005
532	3	125992651	127495173	2352	217	SLE	VTE	0.114118	-0.27343	0.52446	0.0130229	0	0.28193	0.542936
551	3	148638309	149998411	2201	223	SLE	VTE	0.226666	-0.07614	0.55494	0.0513774	0	0.30795	0.143575
570	3	168972663	170174578	1511	153	SLE	VTE	0.201542	-0.24456	0.6955	0.0406191	0	0.4864	0.355976
573	3	172004761	173415591	1735	187	SLE	VTE	0.474598	0.04861	1	0.225244	0.00597	1	0.0325161
577	3	176931164	178110322	1486	198	SLE	VTE	-0.384872	-0.78858	-0.02673	0.148126	0.00317	0.62187	0.0337023
583	3	185709997	186602045	1054	194	SLE	VTE	0.161309	-0.13152	0.46155	0.0260206	0	0.21351	0.264983
584	3	186602046	187939199	1959	272	SLE	VTE	0.26038	-0.0873	0.65324	0.0677976	0	0.42672	0.142155
586	3	189451806	190591293	1875	194	SLE	VTE	0.0733737	-0.35816	0.51061	0.00538369	0	0.27934	0.717523
603	4	5972710	7135819	1743	274	SLE	VTE	0.171481	-0.15948	0.52228	0.0294056	0	0.27277	0.296097
604	4	7135820	7726034	1279	254	SLE	VTE	-0.148494	-0.51775	0.20094	0.0220504	0	0.26848	0.392707
624	4	25832019	27385580	1571	215	SLE	VTE	0.122299	-0.22993	0.4965	0.0149571	0	0.24834	0.486619
638	4	37880861	38984838	1967	242	SLE	VTE	-0.477079	-0.83217	-0.1676	0.227604	0.02809	0.69251	0.00321173
698	4	109978983	111733579	2247	210	SLE	VTE	0.469497	0.1324	0.86413	0.220427	0.01777	0.74672	0.00753302
727	4	139553761	141087047	1696	225	SLE	VTE	0.334615	-0.03118	0.75494	0.111967	0	0.56993	0.069806
738	4	155044410	156520288	1930	180	SLE	VTE	0.0687461	-0.14934	0.29137	0.00472603	0	0.08576	0.522967
739	4	156520289	157597309	2349	188	SLE	VTE	0.281706	-0.13319	0.76465	0.0793585	0	0.58543	0.175548
782	5	5828695	6936733	2327	245	SLE	VTE	0.049582	-0.29911	0.41958	0.00245838	0	0.18917	0.770535
801	5	28315654	29593755	2185	136	SLE	VTE	0.285306	-0.16922	0.81185	0.0813997	0	0.65935	0.201914
804	5	31679465	32727914	1531	210	SLE	VTE	-0.062475	-0.40239	0.26166	0.00390313	0	0.1678	0.698335
809	5	37925488	39438985	1954	196	SLE	VTE	0.00452562	-0.39412	0.39099	2.04812e-05	0	0.20299	0.980576
822	5	55221399	55968966	1254	199	SLE	VTE	0.0932406	-0.36303	0.58067	0.00869381	0	0.3577	0.666107
841	5	79005159	80448225	2235	247	SLE	VTE	-0.463465	-0.96098	-0.06797	0.2148	0.0072	0.92348	0.02338
887	5	130573818	132554690	1780	118	SLE	VTE	0.466873	0.05136	1	0.217971	0.00551	1	0.0359136
888	5	132554691	134556570	2418	282	SLE	VTE	-0.220716	-0.53577	0.0735	0.0487155	0	0.28705	0.140012
894	5	142532957	143605908	1454	163	SLE	VTE	0.642078	0.27849	1	0.412264	0.07755	1	0.00123984
898	5	148662215	149850203	1513	230	SLE	VTE	0.106158	-0.29112	0.53472	0.0112695	0	0.29025	0.58731
918	5	170898341	172285682	1881	266	SLE	VTE	0.255078	-0.0584	0.58412	0.065065	0	0.34119	0.104959
920	5	173606996	174662885	1705	239	SLE	VTE	0.0649722	-0.27398	0.4009	0.00422139	0	0.16726	0.689767
932	6	6621938	7808323	2012	262	SLE	VTE	0.088113	-0.19159	0.37966	0.0077639	0	0.14587	0.535327
937	6	13352327	15069421	1861	241	SLE	VTE	-0.227441	-0.69011	0.18005	0.0517293	0	0.47673	0.252691
949	6	24950380	25684629	1675	157	SLE	VTE	-0.179899	-0.43295	0.06272	0.0323636	0	0.18744	0.145253
950	6	25684630	26396200	1376	90	SLE	VTE	-0.156899	-0.45596	0.14536	0.0246173	0	0.2079	0.296745
953	6	28666365	29529755	197	47	SLE	VTE	-0.137455	-0.47215	0.19216	0.018894	0	0.22466	0.391207
954	6	29529756	29833843	242	31	SLE	VTE	-0.0775618	-0.4222	0.26021	0.00601583	0	0.18972	0.636018
956	6	30070718	30715006	30	17	SLE	VTE	0.151632	-0.32279	0.61955	0.0229923	0	0.38466	0.501743
957	6	30715007	31106493	251	61	SLE	VTE	0.0614489	-0.13236	0.25768	0.00377597	0	0.06755	0.541591
958	6	31106494	31250556	185	34	SLE	VTE	-0.152643	-0.38349	0.07752	0.0232998	0	0.14706	0.187747
959	6	31250557	31320268	85	16	SLE	VTE	0.0363996	-0.19865	0.26837	0.00132493	0	0.07709	0.758767
960	6	31320269	31427209	236	35	SLE	VTE	0.0903947	-0.09905	0.28418	0.00817119	0	0.08077	0.347666
961	6	31427210	32208901	588	105	SLE	VTE	-0.0473497	-0.22729	0.1307	0.00224199	0	0.05253	0.605448
965	6	32586785	32629239	29	13	SLE	VTE	0.0372635	-0.32151	0.40019	0.00138857	0	0.17746	0.828057
967	6	32682214	32897998	319	54	SLE	VTE	0.0588935	-0.22645	0.35404	0.00346844	0	0.13365	0.678302
970	6	33864263	34979270	1562	142	SLE	VTE	0.165482	-0.17383	0.51697	0.0273843	0	0.26726	0.32664
971	6	34979271	36346353	1731	176	SLE	VTE	-0.0434644	-0.45278	0.37022	0.00188916	0	0.23729	0.823532
976	6	40778402	42103738	1905	245	SLE	VTE	0.243606	-0.11291	0.63317	0.0593436	0	0.4009	0.174613
1063	6	137553213	138825721	2106	199	SLE	VTE	0.0659387	-0.24016	0.37909	0.00434791	0	0.1498	0.661414
1079	6	155523958	156762740	2053	234	SLE	VTE	-0.347567	-0.82055	0.03929	0.120803	0	0.6733	0.083694
1127	7	28890887	30175113	2142	240	SLE	VTE	-0.0853987	-0.47271	0.29005	0.00729293	0	0.22931	0.644326
1209	7	130418705	131856481	1894	243	SLE	VTE	0.129944	-0.19075	0.47531	0.0168854	0	0.22807	0.425957
1228	7	155280611	156344386	1117	208	SLE	VTE	-0.188723	-0.67997	0.24638	0.0356164	0	0.46471	0.380539
1235	8	1628040	2070902	794	207	SLE	VTE	-0.254882	-0.59661	0.06656	0.0649649	0	0.35594	0.112668
1244	8	6019164	6663427	1621	216	SLE	VTE	0.0665813	-0.25905	0.3781	0.00443307	0	0.14884	0.670098
1250	8	10478852	11466761	1676	193	SLE	VTE	-0.203902	-0.53532	0.1111	0.0415762	0	0.28657	0.197302
1353	8	128073655	129291118	1946	270	SLE	VTE	-0.067046	-0.37162	0.22741	0.00449516	0	0.14256	0.645024
1358	8	133461552	134509448	1681	216	SLE	VTE	-0.0948901	-0.43995	0.24639	0.00900413	0	0.19675	0.57343
1412	9	34704545	36749273	2291	245	SLE	VTE	0.402384	0.03249	0.8543	0.161913	0.00335	0.72982	0.0373318
1427	9	81161598	82601465	1669	248	SLE	VTE	0.176221	-0.14416	0.50437	0.0310539	0	0.25439	0.272729
1443	9	97418634	98885862	1788	188	SLE	VTE	-0.214371	-0.6693	0.18494	0.0459551	0	0.44991	0.287467
1453	9	109150718	110630150	2058	259	SLE	VTE	-0.340092	-0.70637	-0.0161	0.115662	0.00181	0.49896	0.0411263
1478	9	135135888	136042490	1214	187	SLE	VTE	-0.270082	-0.58108	0.00069	0.0729443	0	0.33766	0.0504576
1490	10	3880323	4813182	1513	202	SLE	VTE	0.0067779	-0.39076	0.40955	4.59399e-05	0	0.21904	0.97152
1495	10	7659873	8771920	2163	246	SLE	VTE	0.155267	-0.23834	0.57972	0.0241079	0	0.33662	0.42458
1544	10	62626466	64069687	2041	188	SLE	VTE	-0.171063	-0.55522	0.18953	0.0292625	0	0.30906	0.335959
1552	10	71050505	71672997	1239	209	SLE	VTE	-0.0312362	-0.20797	0.14546	0.000975698	0	0.04553	0.723516
1554	10	72659224	73514214	1502	236	SLE	VTE	0.347089	0.02086	0.71652	0.120471	0.0019	0.5134	0.0416735
1559	10	79952997	81190573	1907	276	SLE	VTE	0.0312503	-0.30324	0.3727	0.000976579	0	0.15958	0.851406
1603	10	129831970	130694008	1487	237	SLE	VTE	-0.0889556	-0.4151	0.229	0.0079131	0	0.17635	0.571746
1624	11	11632651	12470449	1500	227	SLE	VTE	0.133795	-0.19968	0.48876	0.0179011	0	0.23969	0.425484
1646	11	33905328	34672697	1150	150	SLE	VTE	0.293722	-0.14161	0.80258	0.0862729	0	0.6463	0.182826
1656	11	43949378	45019559	1675	254	SLE	VTE	0.113056	-0.24929	0.48778	0.0127817	0	0.24231	0.52137
1671	11	60515106	61717117	1144	157	SLE	VTE	0.156127	-0.15544	0.48464	0.0243756	0	0.23531	0.315398
1674	11	64594823	66782661	2031	188	SLE	VTE	0.0293341	-0.38965	0.44192	0.000860492	0	0.23728	0.881354
1714	11	105932283	107054024	1643	166	SLE	VTE	-0.123025	-0.56847	0.30694	0.0151351	0	0.32832	0.54816
1733	11	128262551	129451784	1000	194	SLE	VTE	0.226627	-0.00827	0.46008	0.0513596	0	0.21167	0.0551421
1743	12	3069507	3871114	1387	222	SLE	VTE	-0.131445	-0.52581	0.24638	0.0172779	0	0.27818	0.470896
1744	12	3871115	4967643	1376	230	SLE	VTE	-0.134936	-0.57127	0.27397	0.0182077	0	0.33281	0.497866
1746	12	6023701	6948954	1181	152	SLE	VTE	-0.140084	-0.43738	0.14561	0.0196234	0	0.1929	0.310625
1752	12	11742150	12721874	1070	167	SLE	VTE	0.0121209	-0.31981	0.33938	0.000146916	0	0.14578	0.94031
1753	12	12721875	13559527	976	176	SLE	VTE	0.0292919	-0.34914	0.40659	0.000858015	0	0.19113	0.872264
1764	12	23923799	25058714	1809	239	SLE	VTE	0.0230395	-0.3203	0.36831	0.000530817	0	0.16178	0.889988
1800	12	64403858	66114643	1487	173	SLE	VTE	0.110928	-0.32723	0.59478	0.012305	0	0.36343	0.611708
1825	12	94385885	95147845	1266	207	SLE	VTE	0.149147	-0.30685	0.64203	0.0222449	0	0.41925	0.495242
1852	12	124843769	126079935	1900	266	SLE	VTE	-0.144765	-0.59192	0.26427	0.0209568	0	0.35674	0.465487
1942	13	104378436	105672500	1984	201	SLE	VTE	-0.360374	-0.83249	0.02165	0.129869	0	0.69305	0.0732481
1945	13	107037865	108521978	2053	275	SLE	VTE	0.231765	-0.03615	0.51439	0.053715	0	0.2646	0.0873697
1955	14	20876081	21982654	1448	265	SLE	VTE	0.0124726	-0.29567	0.32544	0.000155565	0	0.13324	0.935472
1957	14	22760701	23985936	1504	236	SLE	VTE	-0.383505	-0.70676	-0.08219	0.147076	0.00751	0.49951	0.0124623
1958	14	23985937	24906056	1011	152	SLE	VTE	0.0877481	-0.2517	0.42921	0.00769973	0	0.18665	0.597247
1963	14	29029225	30831154	1844	219	SLE	VTE	-0.0221537	-0.32904	0.27754	0.000490784	0	0.12158	0.881239
1966	14	33591114	34695195	1513	297	SLE	VTE	0.175814	-0.11495	0.47325	0.0309107	0	0.22396	0.224804
2019	14	92101229	93386328	2058	236	SLE	VTE	0.185084	-0.10252	0.49216	0.034256	0	0.24222	0.210391
2021	14	94892241	95946792	2053	284	SLE	VTE	-0.0180403	-0.31259	0.27102	0.000325454	0	0.11662	0.900207
2023	14	97174315	98268391	1568	191	SLE	VTE	-0.127754	-0.56539	0.28777	0.016321	0	0.32556	0.519663
2026	14	99474534	100786189	1670	211	SLE	VTE	-0.104654	-0.5032	0.28426	0.0109524	0	0.25447	0.577184
2038	15	25384328	26392947	1745	247	SLE	VTE	0.175494	-0.17264	0.55263	0.0307981	0	0.30708	0.313319
2071	15	67396521	69089815	1988	206	SLE	VTE	-0.209104	-0.69359	0.23043	0.0437246	0	0.48107	0.321238
2092	15	92675406	93707010	1684	246	SLE	VTE	0.320161	0.0516	0.61376	0.102503	0.00324	0.3767	0.0228459
2095	15	95662426	96864278	1526	229	SLE	VTE	0.133204	-0.15952	0.44113	0.0177432	0	0.19508	0.372798
2123	16	22667049	24014705	1863	177	SLE	VTE	-0.308759	-0.67385	0.02892	0.0953321	0	0.45407	0.0700526
2124	16	24014706	25235251	1499	223	SLE	VTE	-0.151621	-0.54507	0.21744	0.0229889	0	0.29746	0.400651
2128	16	29043178	31384210	1115	115	SLE	VTE	0.430183	0.19225	0.6888	0.185057	0.03696	0.47444	0.000620892
2159	16	78973581	79662634	1275	253	SLE	VTE	-0.382825	-0.86296	0.01053	0.146555	0	0.7447	0.0593572
2160	16	79662635	80559685	1863	213	SLE	VTE	0.306798	-0.09932	0.78099	0.0941253	0	0.61041	0.136189
2162	16	81437862	82310204	1574	245	SLE	VTE	-0.101743	-0.38547	0.16586	0.0103516	0	0.14896	0.448463
2165	16	83778372	84440154	1675	269	SLE	VTE	0.050536	-0.24122	0.3406	0.00255389	0	0.12349	0.723508
2166	16	84440155	85146805	1641	256	SLE	VTE	-0.0879809	-0.47441	0.28378	0.00774064	0	0.2334	0.62914
2167	16	85146806	86058597	1009	228	SLE	VTE	0.116708	-0.11543	0.3524	0.0136207	0	0.12419	0.321341
2180	17	6305079	7264458	1143	209	SLE	VTE	0.0539756	-0.27368	0.37947	0.00291337	0	0.15563	0.736497
2181	17	7264459	8554763	1591	186	SLE	VTE	0.573626	0.22426	1	0.329047	0.05029	1	0.00249203
2198	17	31318754	32356061	1710	234	SLE	VTE	-0.109052	-0.47203	0.236	0.0118924	0	0.224	0.52894
2209	17	45883902	47516224	2388	191	SLE	VTE	0.051984	-0.27577	0.37868	0.00270234	0	0.15569	0.745999
2210	17	47516225	48722590	1200	239	SLE	VTE	0.113625	-0.11378	0.3431	0.0129107	0	0.11827	0.318121
2228	17	71466954	72383472	1343	246	SLE	VTE	-0.0773814	-0.55535	0.3684	0.00598788	0	0.32711	0.719824
2247	18	8788525	9816164	1934	241	SLE	VTE	-0.449629	-0.81827	-0.14854	0.202167	0.02212	0.66956	0.00581423
2274	18	45718493	46558306	1302	236	SLE	VTE	0.157883	-0.23986	0.60278	0.0249269	0	0.36625	0.424285
2310	19	3085447	3893909	852	150	SLE	VTE	0.330411	-0.07473	0.79971	0.109171	0	0.63953	0.105613
2318	19	10028841	11681978	2011	224	SLE	VTE	-0.0483296	-0.24864	0.14941	0.00233575	0	0.06328	0.635658
2340	19	33785836	34633274	1499	189	SLE	VTE	-0.127788	-0.57752	0.29062	0.0163298	0	0.33729	0.52714
2353	19	46765061	47752727	1096	161	SLE	VTE	0.152245	-0.21856	0.56508	0.0231786	0	0.32079	0.413227
2355	19	48573066	49415189	1242	138	SLE	VTE	-0.385821	-0.74422	-0.05792	0.148857	0.00455	0.55386	0.023397
2369	20	60795	884241	1251	234	SLE	VTE	-0.291864	-0.80514	0.14019	0.0851844	0	0.64849	0.178279
2408	20	44072211	45673603	2313	242	SLE	VTE	0.143856	-0.27849	0.5861	0.0206945	0	0.34608	0.483918
2415	20	51533751	52411532	941	198	SLE	VTE	0.226775	-0.19553	0.69303	0.0514269	0	0.4812	0.276575
2449	21	34383795	35729261	1679	234	SLE	VTE	0.123578	-0.25271	0.53561	0.0152715	0	0.28986	0.507281
2450	21	35729262	37303548	2169	236	SLE	VTE	0.176119	-0.24584	0.64602	0.0310181	0	0.42021	0.39886
2457	21	43081435	43812791	230	143	SLE	VTE	0.130548	-0.24209	0.52208	0.0170428	0	0.2745	0.478496
2477	22	32662294	33501725	1520	179	SLE	VTE	0.358939	-0.01819	0.80309	0.128837	0	0.64496	0.0608939
2482	22	37364005	38718589	1753	225	SLE	VTE	0.576675	0.23118	1	0.332554	0.05344	1	0.00193208
2485	22	41722788	42867927	1186	124	SLE	VTE	0.0949943	-0.36805	0.57485	0.00902392	0	0.34866	0.667837
2488	22	44409534	45170649	1316	239	SLE	VTE	-0.0569934	-0.33842	0.22927	0.00324825	0	0.12019	0.685339
26	1	23907046	25885138	1949	209	SLE	HF	0.106366	-0.22116	0.44177	0.0113137	0	0.19866	0.509552
52	1	59889046	61377615	1778	197	SLE	HF	0.0534302	-0.31811	0.45136	0.00285478	0	0.21661	0.774223
101	1	114664388	116207297	2374	209	SLE	HF	-0.0674604	-0.44324	0.30636	0.0045509	0	0.20828	0.711328
159	1	205917549	208162951	1718	188	SLE	HF	0.00193956	-0.39231	0.39699	3.7619e-06	0	0.21313	0.99181
176	1	226534712	228045554	2711	175	SLE	HF	-0.0250271	-0.47617	0.43694	0.000626357	0	0.29236	0.906647
221	2	15721704	17241115	2029	247	SLE	HF	-0.194515	-0.60407	0.18187	0.037836	0	0.36588	0.300478
355	2	170865766	171566482	1155	169	SLE	HF	-0.23201	-0.72493	0.2085	0.0538288	0	0.52583	0.278763
363	2	179224871	180336045	1443	161	SLE	HF	0.106247	-0.34208	0.58177	0.0112884	0	0.35178	0.616871
424	3	2140012	3128152	1669	266	SLE	HF	0.223544	-0.15249	0.64248	0.049972	0	0.41318	0.240291
435	3	12859210	14312007	2052	249	SLE	HF	0.29875	-0.04691	0.67697	0.0892513	0	0.45829	0.0892998
519	3	113657666	115649909	1986	231	SLE	HF	-0.0359877	-0.41026	0.33443	0.00129511	0	0.18764	0.839947
584	3	186602046	187939199	1910	266	SLE	HF	0.205888	-0.08701	0.51902	0.04239	0	0.26938	0.169893
603	4	5972710	7135819	1688	270	SLE	HF	0.321117	-0.05914	0.77553	0.103116	0	0.60145	0.102591
619	4	20086839	21416380	2073	221	SLE	HF	0.186176	-0.15175	0.55497	0.0346615	0	0.30861	0.275765
638	4	37880861	38984838	1904	237	SLE	HF	-0.250576	-0.68001	0.12814	0.0627886	0	0.46303	0.188651
698	4	109978983	111733579	2206	208	SLE	HF	0.144032	-0.12253	0.42291	0.0207453	0	0.17885	0.284561
727	4	139553761	141087047	1610	216	SLE	HF	-0.276564	-0.7151	0.11248	0.0764876	0	0.51137	0.157248
728	4	141087048	142807914	2107	191	SLE	HF	0.428398	0.03041	0.92194	0.183525	0.00334	0.84997	0.0357793
765	4	182065647	182946258	1673	234	SLE	HF	0.146056	-0.25466	0.56994	0.0213323	0	0.32758	0.452995
777	5	1206610	2106885	1526	212	SLE	HF	-0.048467	-0.44794	0.33749	0.00234905	0	0.22394	0.793948
778	5	2106886	2960068	1596	214	SLE	HF	-0.111552	-0.58256	0.33976	0.0124439	0	0.35599	0.605952
785	5	9203856	10549029	1849	247	SLE	HF	-0.232034	-0.57836	0.08377	0.05384	0	0.3345	0.148668
832	5	65606871	67096191	2035	184	SLE	HF	-0.382999	-0.80938	-0.01983	0.146688	0.00256	0.65509	0.0404296
873	5	116208001	117348497	1843	188	SLE	HF	-0.183926	-0.61234	0.21302	0.0338288	0	0.37771	0.350853
888	5	132554691	134556570	2301	275	SLE	HF	0.079402	-0.24206	0.40786	0.00630467	0	0.1727	0.619486
912	5	162386028	163781268	2067	199	SLE	HF	0.371757	-0.0671	0.91139	0.138203	0	0.83063	0.092411
920	5	173606996	174662885	1660	235	SLE	HF	0.323928	-0.01616	0.69017	0.104929	0	0.47634	0.0564543
921	5	174662886	176180301	1480	211	SLE	HF	0.195601	-0.18142	0.60274	0.0382599	0	0.36335	0.300722
926	6	63979	1380679	1754	251	SLE	HF	-0.0890003	-0.43193	0.23848	0.00792106	0	0.1881	0.584964
928	6	2746532	3964072	1805	239	SLE	HF	0.200398	-0.20853	0.62935	0.0401595	0	0.39706	0.30183
932	6	6621938	7808323	1945	251	SLE	HF	0.61853	0.31879	0.98495	0.382579	0.10163	0.97012	0.000118279
971	6	34979271	36346353	1655	172	SLE	HF	-0.13325	-0.59837	0.30162	0.0177556	0	0.36559	0.52769
976	6	40778402	42103738	1798	239	SLE	HF	0.168031	-0.22734	0.6027	0.0282344	0	0.36379	0.388776
1057	6	129850179	130550137	1198	182	SLE	HF	0.232546	-0.16417	0.66851	0.0540778	0	0.44691	0.238558
1071	6	148184845	149278798	1952	243	SLE	HF	-0.334976	-0.70985	-0.00109	0.112209	0.00131	0.50388	0.0497935
1221	7	147352172	148622913	2068	213	SLE	HF	0.0175602	-0.37245	0.41232	0.000308359	0	0.21155	0.924771
1227	7	154407488	155280610	1565	224	SLE	HF	0.213089	-0.14532	0.6211	0.0454071	0	0.38594	0.241782
1250	8	10478852	11466761	1637	191	SLE	HF	-0.520308	-0.89693	-0.20918	0.270721	0.04376	0.80448	0.00189891
1412	9	34704545	36749273	2199	235	SLE	HF	0.341183	-0.055	0.82392	0.116406	0	0.67885	0.0957324
1424	9	78630916	79451035	1335	208	SLE	HF	-0.0434751	-0.42442	0.34002	0.00189008	0	0.20858	0.813442
1427	9	81161598	82601465	1624	241	SLE	HF	-0.43858	-0.80406	-0.11432	0.192352	0.01339	0.64651	0.00858218
1457	9	112865521	113646149	1289	186	SLE	HF	0.324092	-0.0637	0.78028	0.105035	0	0.60883	0.102953
1488	10	2637066	3225336	1164	155	SLE	HF	0.0770758	-0.39349	0.56474	0.00594068	0	0.3434	0.728855
1552	10	71050505	71672997	1196	200	SLE	HF	-0.0211108	-0.38029	0.33443	0.000445666	0	0.18026	0.901942
1553	10	71672998	72659223	1889	229	SLE	HF	-0.274187	-0.7013	0.10666	0.0751788	0	0.49182	0.152391
1576	10	98005995	99367800	1631	190	SLE	HF	-0.169574	-0.59925	0.22777	0.0287553	0	0.36343	0.384216
1589	10	114255955	115588903	1516	215	SLE	HF	0.150435	-0.20828	0.53777	0.0226306	0	0.29069	0.401297
1624	11	11632651	12470449	1485	224	SLE	HF	0.0913005	-0.30648	0.50209	0.00833578	0	0.26674	0.629974
1722	11	116247378	117295641	1818	182	SLE	HF	-0.342465	-0.74523	-0.00477	0.117282	0.00143	0.55537	0.0549436
1736	11	131424362	132584401	172	119	SLE	HF	-0.311686	-0.79544	0.11934	0.0971484	0	0.63533	0.143837
1743	12	3069507	3871114	1350	219	SLE	HF	-0.398467	-0.87405	-0.01532	0.158776	0.00237	0.76396	0.0439488
1744	12	3871115	4967643	1342	226	SLE	HF	-0.10453	-0.60426	0.36198	0.0109265	0	0.3857	0.6363
1764	12	23923799	25058714	1748	232	SLE	HF	0.574588	0.2668	0.95206	0.330151	0.07118	0.90641	0.000577369
1857	12	129170297	129887418	154	112	SLE	HF	0.263682	-0.12898	0.69911	0.0695281	0	0.48875	0.180456
1867	13	22795189	23729049	1898	235	SLE	HF	-0.15875	-0.6333	0.27069	0.0252014	0	0.40272	0.442954
1948	13	109813577	110995432	2043	245	SLE	HF	0.0953319	-0.24155	0.43655	0.00908817	0	0.19271	0.562565
2017	14	89482884	90662836	1475	195	SLE	HF	-0.113788	-0.47235	0.22863	0.0129478	0	0.22488	0.501159
2021	14	94892241	95946792	1980	277	SLE	HF	-0.0419876	-0.35944	0.27617	0.00176296	0	0.14037	0.787916
2092	15	92675406	93707010	1630	240	SLE	HF	0.0197335	-0.35317	0.40352	0.000389411	0	0.19135	0.913763
2093	15	93707011	94565521	1532	236	SLE	HF	0.0308092	-0.34676	0.40185	0.000949207	0	0.19614	0.863081
2106	16	4816146	5782968	1659	249	SLE	HF	0.0630057	-0.33457	0.47142	0.00396971	0	0.24048	0.739508
2107	16	5782969	6446081	1123	224	SLE	HF	0.00228066	-0.45016	0.4542	5.2014e-06	0	0.27889	0.991296
2124	16	24014706	25235251	1461	222	SLE	HF	-0.23177	-0.6258	0.11242	0.0537172	0	0.39163	0.192707
2162	16	81437862	82310204	1501	238	SLE	HF	-0.042897	-0.50587	0.41707	0.00184015	0	0.291	0.839699
2166	16	84440155	85146805	1594	251	SLE	HF	0.211935	-0.14852	0.60723	0.0449164	0	0.36927	0.237047
2181	17	7264459	8554763	1539	181	SLE	HF	0.192902	-0.19613	0.60568	0.0372113	0	0.36777	0.306378
2216	17	54950108	56245227	1382	251	SLE	HF	-0.342601	-0.73954	-0.00709	0.117375	0.00156	0.54692	0.0501918
2227	17	70495120	71466953	1228	238	SLE	HF	-0.0307466	-0.39298	0.33313	0.00094535	0	0.18292	0.860388
2245	18	6756497	7862479	1400	201	SLE	HF	0.0599574	-0.31626	0.44588	0.00359488	0	0.20956	0.744944
2284	18	55809316	56832312	1555	205	SLE	HF	0.0489563	-0.35258	0.4755	0.00239672	0	0.25095	0.799907
2318	19	10028841	11681978	1867	215	SLE	HF	0.0355527	-0.29911	0.37756	0.00126399	0	0.16267	0.830265
2357	19	50451926	51259178	816	142	SLE	HF	-0.392418	-0.81045	-0.01817	0.153991	0.00222	0.65683	0.0359706
2369	20	60795	884241	1221	230	SLE	HF	-0.17895	-0.63663	0.23661	0.032023	0	0.40564	0.380624
2380	20	10279604	11257012	1505	184	SLE	HF	-0.339788	-0.74436	0.01673	0.115456	0	0.55406	0.0642069
2391	20	19957929	21682377	1697	192	SLE	HF	-0.0267109	-0.44615	0.39649	0.000713475	0	0.23926	0.895267
2404	20	40272391	41351514	1708	218	SLE	HF	-0.157547	-0.62545	0.28021	0.0248211	0	0.39272	0.447637
2413	20	49236419	50653620	2083	250	SLE	HF	-0.149973	-0.49547	0.18201	0.0224919	0	0.24819	0.362434
2447	21	32202240	33270272	1518	167	SLE	HF	-0.066408	-0.52113	0.3606	0.00441002	0	0.28889	0.746024
2449	21	34383795	35729261	1606	224	SLE	HF	-0.120047	-0.45084	0.20011	0.0144112	0	0.20408	0.443021
2450	21	35729262	37303548	2111	228	SLE	HF	0.226876	-0.21783	0.75477	0.0514727	0	0.57263	0.297923
2453	21	39252060	40480831	1637	226	SLE	HF	-0.402314	-0.9182	-0.01522	0.161857	0.00258	0.84309	0.0505846
2458	21	43812792	44815008	143	92	SLE	HF	0.401432	-0.0112	0.90417	0.161147	0	0.81752	0.0648193
2485	22	41722788	42867927	1142	121	SLE	HF	-0.508002	-1	-0.06968	0.258066	0.0072	1	0.025457
2488	22	44409534	45170649	1271	234	SLE	HF	0.0085348	-0.2888	0.30483	7.28428e-05	0	0.1183	0.95305
4	1	2983520	3582047	805	154	SLE	PAD	0.19408	-0.1898	0.60123	0.0376669	0	0.36161	0.304876
35	1	36855140	38474036	2150	221	SLE	PAD	-0.395259	-0.74405	-0.07645	0.15623	0.00641	0.55361	0.015302
48	1	55727135	56799636	1767	157	SLE	PAD	-0.256478	-0.68422	0.13527	0.0657811	0	0.46816	0.191758
53	1	61377616	62778733	1945	242	SLE	PAD	-0.482972	-0.97697	-0.0941	0.233262	0.01068	0.95447	0.0163926
155	1	201067953	202583884	2011	260	SLE	PAD	0.0987492	-0.18387	0.38718	0.00975141	0	0.15313	0.481206
156	1	202583885	204092537	1886	224	SLE	PAD	0.00354658	-0.29837	0.30203	1.25782e-05	0	0.12033	0.980672
160	1	208162952	209711169	1997	264	SLE	PAD	0.0493928	-0.31333	0.42028	0.00243965	0	0.18832	0.777215
221	2	15721704	17241115	2105	244	SLE	PAD	-0.390907	-0.84473	-0.02369	0.152809	0.00257	0.71357	0.0445481
312	2	119635490	121073752	1964	179	SLE	PAD	-0.0466361	-0.40365	0.32259	0.00217493	0	0.18409	0.791381
313	2	121073753	122026817	1234	176	SLE	PAD	-0.229211	-0.71656	0.19985	0.0525379	0	0.51511	0.285287
393	2	215899571	217566011	1977	243	SLE	PAD	0.0150857	-0.35578	0.3874	0.000227579	0	0.18338	0.932481
435	3	12859210	14312007	2171	250	SLE	PAD	0.149328	-0.175	0.4915	0.022299	0	0.24157	0.358834
441	3	20754843	21790867	1993	207	SLE	PAD	0.443141	0.05472	0.92019	0.196374	0.00528	0.84675	0.0262837
483	3	71223282	72334704	1401	252	SLE	PAD	0.284991	-0.06884	0.68924	0.0812197	0	0.47505	0.119358
539	3	133718494	135288394	2061	225	SLE	PAD	0.367643	0.03691	0.7636	0.135161	0.00293	0.58309	0.0359613
603	4	5972710	7135819	1713	268	SLE	PAD	0.206662	-0.14466	0.59478	0.0427093	0	0.35377	0.244226
604	4	7135820	7726034	1268	249	SLE	PAD	-0.235292	-0.6724	0.15749	0.0553621	0	0.45212	0.230671
638	4	37880861	38984838	1912	235	SLE	PAD	-0.446584	-0.82656	-0.11258	0.199437	0.01344	0.6832	0.00969317
765	4	182065647	182946258	1724	231	SLE	PAD	0.0148255	-0.41176	0.43824	0.000219797	0	0.2452	0.940075
768	4	184338585	185483262	1885	270	SLE	PAD	-0.248705	-0.51104	0.00334	0.0618543	0	0.26116	0.0525304
778	5	2106886	2960068	1643	214	SLE	PAD	0.244871	-0.18886	0.74718	0.0599616	0	0.55917	0.250101
804	5	31679465	32727914	1504	206	SLE	PAD	-0.404809	-0.85596	-0.02994	0.163871	0.00348	0.73267	0.0370885
849	5	87943483	89584466	1194	173	SLE	PAD	-0.5385	-0.97762	-0.19239	0.289982	0.03702	0.95574	0.00401374
898	5	148662215	149850203	1476	225	SLE	PAD	-0.12864	-0.52452	0.23477	0.0165483	0	0.27727	0.484855
918	5	170898341	172285682	1821	262	SLE	PAD	0.0675154	-0.30329	0.4405	0.00455832	0	0.20476	0.705674
939	6	16566883	17391994	1199	176	SLE	PAD	-0.301262	-0.76297	0.08766	0.0907589	0	0.58212	0.131952
952	6	27261036	28666364	1986	79	SLE	PAD	0.296985	0.02548	0.57816	0.0882003	0.00155	0.33427	0.0323062
1012	6	79859904	80693927	1312	144	SLE	PAD	-0.038769	-0.43556	0.3558	0.00150303	0	0.2162	0.835689
1127	7	28890887	30175113	2138	233	SLE	PAD	-0.0579348	-0.4284	0.30323	0.00335644	0	0.19697	0.741328
1213	7	136113468	137657459	1658	177	SLE	PAD	-0.314927	-0.84494	0.1317	0.0991791	0	0.71427	0.155553
1326	8	96175631	96900513	1250	176	SLE	PAD	0.389612	-0.0374	0.91222	0.151797	0	0.83214	0.0720958
1353	8	128073655	129291118	1898	262	SLE	PAD	-0.353602	-0.68608	-0.06829	0.125034	0.00557	0.47071	0.018086
1358	8	133461552	134509448	1665	212	SLE	PAD	-0.000778804	-0.36834	0.35808	6.06536e-07	0	0.17457	0.996404
1412	9	34704545	36749273	2210	237	SLE	PAD	0.528009	0.16271	0.98917	0.278793	0.02648	0.97845	0.00665978
1424	9	78630916	79451035	1339	214	SLE	PAD	-0.300896	-0.6988	0.07609	0.0905387	0	0.48832	0.0973397
1472	9	128785783	129617771	1124	197	SLE	PAD	-0.214031	-0.67326	0.18748	0.0458093	0	0.45328	0.283492
1476	9	132999453	134141936	1274	208	SLE	PAD	-0.127161	-0.62195	0.34104	0.0161699	0	0.40208	0.563427
1505	10	17065861	18529742	2076	197	SLE	PAD	0.393875	0.04796	0.78712	0.155138	0.00408	0.61956	0.0280149
1544	10	62626466	64069687	1993	176	SLE	PAD	0.140298	-0.21088	0.52744	0.0196835	0	0.28018	0.425025
1552	10	71050505	71672997	1206	203	SLE	PAD	-0.123156	-0.47382	0.20558	0.0151674	0	0.22602	0.454368
1559	10	79952997	81190573	1879	271	SLE	PAD	0.104655	-0.20738	0.42548	0.0109526	0	0.18206	0.500544
1603	10	129831970	130694008	1471	231	SLE	PAD	-0.316985	-0.74047	0.04554	0.100479	0	0.54829	0.0882826
1656	11	43949378	45019559	1651	245	SLE	PAD	0.660624	0.31431	1	0.436425	0.09879	1	0.000344811
1727	11	122589225	123398882	1224	181	SLE	PAD	-0.511376	-1	-0.11517	0.261506	0.0144	1	0.0122499
1731	11	126304241	127306871	1530	210	SLE	PAD	-0.0569614	-0.5237	0.39714	0.0032446	0	0.30533	0.786451
1732	11	127306872	128262550	1498	139	SLE	PAD	0.067597	-0.41272	0.57031	0.00456936	0	0.35963	0.767086
1733	11	128262551	129451784	983	189	SLE	PAD	-0.184655	-0.53641	0.15042	0.0340973	0	0.28774	0.263206
1839	12	109031820	110111514	1472	141	SLE	PAD	-0.107347	-0.56827	0.33201	0.0115234	0	0.33351	0.608673
1852	12	124843769	126079935	1855	264	SLE	PAD	0.562248	0.31078	0.85094	0.316123	0.09658	0.72409	3.88162e-05
1872	13	27392006	28587125	2060	218	SLE	PAD	-0.334441	-0.7903	0.04878	0.111851	0	0.62458	0.0854681
1945	13	107037865	108521978	2029	268	SLE	PAD	0.581668	0.29839	0.94372	0.338338	0.08904	0.89061	0.000163391
1948	13	109813577	110995432	2071	243	SLE	PAD	-0.0502396	-0.41227	0.303	0.00252402	0	0.18582	0.770366
1955	14	20876081	21982654	1428	260	SLE	PAD	0.0960932	-0.22368	0.43564	0.00923391	0	0.19116	0.543118
1965	14	32382246	33591113	1613	227	SLE	PAD	0.180842	-0.27596	0.69033	0.0327037	0	0.48103	0.414714
1966	14	33591114	34695195	1480	291	SLE	PAD	0.117199	-0.14804	0.39832	0.0137357	0	0.15881	0.391472
2002	14	72665320	73373373	1090	163	SLE	PAD	0.200449	-0.20419	0.64123	0.0401799	0	0.41117	0.313034
2021	14	94892241	95946792	2027	278	SLE	PAD	0.44379	0.09472	0.87138	0.19695	0.00991	0.7593	0.0156085
2022	14	95946793	97174314	2020	234	SLE	PAD	-0.222448	-0.56063	0.10298	0.0494831	0	0.31431	0.169591
2046	15	35118928	36583327	1914	195	SLE	PAD	0.0840427	-0.3573	0.53667	0.00706317	0	0.29893	0.689326
2067	15	62106139	63218978	1568	216	SLE	PAD	0.795792	0.46509	1	0.633284	0.21631	1	2.53827e-05
2092	15	92675406	93707010	1664	243	SLE	PAD	-0.0776904	-0.44427	0.27947	0.00603579	0	0.20499	0.658213
2093	15	93707011	94565521	1543	235	SLE	PAD	-0.347152	-0.78479	0.02166	0.120514	0	0.6159	0.0659552
2095	15	95662426	96864278	1473	223	SLE	PAD	0.11226	-0.21883	0.45802	0.0126023	0	0.21061	0.49574
2107	16	5782969	6446081	1141	225	SLE	PAD	0.107976	-0.27919	0.51432	0.0116587	0	0.27254	0.570511
2158	16	78280637	78973580	1816	247	SLE	PAD	0.179723	-0.12659	0.49742	0.0323004	0	0.24742	0.239271
2159	16	78973581	79662634	1246	249	SLE	PAD	-0.172759	-0.5385	0.18389	0.0298457	0	0.29083	0.325814
2162	16	81437862	82310204	1524	241	SLE	PAD	-0.16985	-0.6029	0.22101	0.028849	0	0.36426	0.384978
2167	16	85146806	86058597	1001	226	SLE	PAD	0.0610573	-0.20239	0.32795	0.003728	0	0.11036	0.640872
2210	17	47516225	48722590	1109	235	SLE	PAD	0.10561	-0.17209	0.3909	0.0111534	0	0.15401	0.449642
2226	17	69245591	70495119	1547	232	SLE	PAD	0.179185	-0.22629	0.61981	0.0321074	0	0.38434	0.373361
2227	17	70495120	71466953	1280	242	SLE	PAD	-0.0747437	-0.45585	0.30582	0.00558663	0	0.21953	0.681285
2318	19	10028841	11681978	1991	218	SLE	PAD	-0.199789	-0.61142	0.17511	0.0399156	0	0.37427	0.286728
2338	19	31763009	33028099	1549	185	SLE	PAD	0.0052627	-0.37442	0.38388	2.7696e-05	0	0.19211	0.97691
2340	19	33785836	34633274	1429	186	SLE	PAD	-0.634323	-1	-0.25854	0.402366	0.06684	1	0.00179132
2412	20	48212976	49236418	1426	166	SLE	PAD	0.120998	-0.25433	0.51174	0.0146405	0	0.26821	0.503143
2413	20	49236419	50653620	2078	248	SLE	PAD	0.275523	-0.04695	0.63911	0.0759128	0	0.40846	0.0989855
2449	21	34383795	35729261	1640	224	SLE	PAD	0.158988	-0.16263	0.50367	0.0252771	0	0.25368	0.327025
2471	22	26166935	27192923	1642	233	SLE	PAD	-0.0591263	-0.39444	0.28364	0.00349592	0	0.16685	0.719859
2472	22	27192924	27952441	1364	259	SLE	PAD	-0.275535	-0.69869	0.08907	0.0759195	0	0.48911	0.144771
2488	22	44409534	45170649	1293	232	SLE	PAD	-0.127757	-0.50495	0.24113	0.0163218	0	0.25853	0.466878
4	1	2983520	3582047	812	155	SLE	Stroke	0.350768	-0.01873	0.75744	0.123038	0	0.57371	0.0700789
11	1	8580988	9475966	1055	187	SLE	Stroke	-0.026545	-0.4978	0.41306	0.000704639	0	0.28821	0.89941
46	1	53114187	54771293	2341	207	SLE	Stroke	-0.26184	-0.68739	0.10417	0.0685601	0	0.4725	0.154985
58	1	67761891	68633860	1138	152	SLE	Stroke	-0.18704	-0.64632	0.20237	0.0349838	0	0.41773	0.339573
79	1	90941550	91870059	1321	143	SLE	Stroke	0.27328	-0.17826	0.78744	0.0746822	0	0.6204	0.225259
98	1	111134063	112489248	2339	244	SLE	Stroke	-0.200277	-0.63755	0.18129	0.040111	0	0.40703	0.292479
113	1	154685546	156813845	1632	204	SLE	Stroke	-0.121925	-0.51379	0.23232	0.0148656	0	0.26416	0.48612
117	1	159882516	161054076	1488	192	SLE	Stroke	-0.115439	-0.53985	0.27463	0.0133262	0	0.29516	0.538962
160	1	208162952	209711169	2024	269	SLE	Stroke	-0.132916	-0.53187	0.22744	0.0176665	0	0.28416	0.456341
184	1	234365797	235097113	1219	198	SLE	Stroke	0.417173	0.09239	0.77413	0.174033	0.00948	0.59927	0.0150428
186	1	236199672	237409458	1987	200	SLE	Stroke	0.0196986	-0.41153	0.42503	0.000388035	0	0.23891	0.921963
242	2	37603361	38887393	2013	225	SLE	Stroke	-0.162785	-0.61555	0.23806	0.0264989	0	0.37975	0.400413
251	2	45850048	46499326	1113	237	SLE	Stroke	0.155992	-0.16977	0.48091	0.0243335	0	0.23174	0.331196
268	2	60775067	62429910	1889	190	SLE	Stroke	-0.668553	-1	-0.26875	0.446963	0.07236	1	0.00187784
355	2	170865766	171566482	1188	174	SLE	Stroke	-0.00750362	-0.34263	0.32218	5.63043e-05	0	0.14474	0.963348
374	2	191051955	193033982	2252	207	SLE	Stroke	-0.146456	-0.41667	0.1076	0.0214493	0	0.17362	0.239791
383	2	205038120	206821199	1866	266	SLE	Stroke	-0.0823506	-0.52712	0.32772	0.00678162	0	0.28797	0.674915
393	2	215899571	217566011	2108	252	SLE	Stroke	0.330883	0.00751	0.68559	0.109483	0.00139	0.47003	0.0512111
412	2	235625790	236276287	1199	173	SLE	Stroke	-0.0251004	-0.54652	0.45891	0.000630032	0	0.34875	0.911567
424	3	2140012	3128152	1704	269	SLE	Stroke	0.084583	-0.27852	0.43677	0.00715429	0	0.19988	0.620629
441	3	20754843	21790867	2052	213	SLE	Stroke	0.174393	-0.16097	0.52101	0.0304129	0	0.27145	0.299491
457	3	36840137	38729767	2193	231	SLE	Stroke	-0.0451345	-0.55922	0.42729	0.00203713	0	0.34835	0.839116
483	3	71223282	72334704	1428	258	SLE	Stroke	0.138663	-0.27296	0.54979	0.0192275	0	0.30675	0.468846
551	3	148638309	149998411	2214	224	SLE	Stroke	0.102354	-0.191	0.40312	0.0104763	0	0.16323	0.492585
571	3	170174579	171134849	1208	167	SLE	Stroke	-0.294999	-0.77754	0.11051	0.0870242	0	0.60456	0.1457
573	3	172004761	173415591	1743	188	SLE	Stroke	-0.0576127	-0.5126	0.36255	0.00331922	0	0.28542	0.777643
581	3	183203156	184524268	1866	238	SLE	Stroke	0.060219	-0.34712	0.44757	0.00362633	0	0.22997	0.747871
584	3	186602046	187939199	1971	274	SLE	Stroke	-0.0972138	-0.43471	0.21963	0.00945053	0	0.19002	0.533766
601	4	4266179	5051834	1381	204	SLE	Stroke	-0.200393	-0.7374	0.254	0.0401575	0	0.54689	0.37115
619	4	20086839	21416380	2188	229	SLE	Stroke	-0.0781039	-0.48361	0.2922	0.00610022	0	0.24157	0.667752
638	4	37880861	38984838	1986	244	SLE	Stroke	-0.244577	-0.70929	0.14895	0.0598179	0	0.50449	0.201815
698	4	109978983	111733579	2257	212	SLE	Stroke	-0.00803887	-0.26878	0.25003	6.46235e-05	0	0.08876	0.949732
738	4	155044410	156520288	1939	182	SLE	Stroke	-0.097777	-0.41873	0.20858	0.00956034	0	0.1765	0.521731
739	4	156520289	157597309	2358	189	SLE	Stroke	-0.708414	-1	-0.35544	0.501851	0.12634	1	0.000296609
768	4	184338585	185483262	1922	274	SLE	Stroke	0.340745	0.05673	0.65231	0.116107	0.0044	0.42551	0.0222922
777	5	1206610	2106885	1602	221	SLE	Stroke	-0.250928	-0.62444	0.08945	0.0629648	0	0.38993	0.138972
782	5	5828695	6936733	2332	245	SLE	Stroke	0.116842	-0.21525	0.44919	0.0136521	0	0.20401	0.475146
804	5	31679465	32727914	1539	211	SLE	Stroke	-0.0822848	-0.39025	0.20688	0.00677079	0	0.1535	0.579159
809	5	37925488	39438985	1977	197	SLE	Stroke	0.100703	-0.35724	0.55523	0.0101412	0	0.32479	0.637865
881	5	124109486	125131720	1633	213	SLE	Stroke	-0.258076	-0.70314	0.10969	0.0666034	0	0.4944	0.17089
888	5	132554691	134556570	2436	284	SLE	Stroke	-0.368189	-0.72473	-0.07244	0.135563	0.00574	0.52523	0.0159909
889	5	134556571	135344943	1230	141	SLE	Stroke	0.195967	-0.29272	0.70089	0.0384032	0	0.50026	0.394515
893	5	141253831	142532956	1755	217	SLE	Stroke	-0.332695	-0.76828	0.03157	0.110686	0	0.59025	0.0708793
908	5	158484776	159663733	1711	190	SLE	Stroke	0.523571	0.20098	0.89339	0.274126	0.04039	0.79815	0.00236845
916	5	168342744	169506966	1975	231	SLE	Stroke	-0.381488	-0.93106	0.02247	0.145533	0	0.86687	0.0708158
918	5	170898341	172285682	1897	269	SLE	Stroke	-0.0584898	-0.40843	0.26595	0.00342106	0	0.17392	0.720314
920	5	173606996	174662885	1719	241	SLE	Stroke	-0.00251951	-0.37234	0.34949	6.34794e-06	0	0.17379	0.988249
926	6	63979	1380679	1844	258	SLE	Stroke	-0.217913	-0.51555	0.05073	0.0474859	0	0.2658	0.117749
927	6	1380680	2746531	1935	232	SLE	Stroke	-0.097383	-0.56304	0.32653	0.00948344	0	0.32515	0.636055
932	6	6621938	7808323	2020	263	SLE	Stroke	-0.26378	-0.64861	0.06612	0.0695799	0	0.42069	0.110579
937	6	13352327	15069421	1876	244	SLE	Stroke	-0.0899875	-0.49238	0.27087	0.00809774	0	0.24467	0.612791
938	6	15069422	16566882	2384	249	SLE	Stroke	-0.154653	-0.50671	0.17573	0.0239175	0	0.25679	0.340362
948	6	23939307	24950379	1909	204	SLE	Stroke	0.531557	0.19045	0.92422	0.282553	0.03641	0.85418	0.00349952
959	6	31250557	31320268	85	16	SLE	Stroke	0.415489	0.04709	0.80721	0.172631	0.00509	0.65158	0.0327118
967	6	32682214	32897998	319	54	SLE	Stroke	0.186509	-0.12718	0.52015	0.0347857	0	0.27138	0.230659
976	6	40778402	42103738	1911	246	SLE	Stroke	0.0668822	-0.26618	0.39624	0.00447323	0	0.1636	0.674515
1054	6	125365055	127545459	1946	192	SLE	Stroke	-0.29019	-0.80121	0.12417	0.0842103	0	0.64194	0.168134
1062	6	135544084	137553212	1723	188	SLE	Stroke	0.454212	0.02389	0.99112	0.206309	0.00374	0.9827	0.043175
1071	6	148184845	149278798	2028	249	SLE	Stroke	-0.0236026	-0.33106	0.26915	0.000557083	0	0.12556	0.872882
1078	6	154462011	155523957	1685	240	SLE	Stroke	0.094588	-0.2996	0.47028	0.0089469	0	0.23292	0.604037
1087	6	163336362	164687462	2271	237	SLE	Stroke	0.0972436	-0.23804	0.43745	0.00945631	0	0.19648	0.553582
1105	7	8718352	9225106	1131	172	SLE	Stroke	0.140493	-0.26879	0.53171	0.0197384	0	0.28656	0.459071
1116	7	16739014	17596578	1368	238	SLE	Stroke	-0.0900993	-0.43952	0.23568	0.00811789	0	0.19597	0.582501
1179	7	90660832	92530165	1567	155	SLE	Stroke	-0.153334	-0.56002	0.22505	0.0235112	0	0.3139	0.415311
1214	7	137657460	138755107	1506	222	SLE	Stroke	-0.26726	-0.61952	0.04972	0.0714279	0	0.3838	0.0995382
1227	7	154407488	155280610	1639	227	SLE	Stroke	-0.143015	-0.48006	0.1682	0.0204532	0	0.23086	0.362081
1235	8	1628040	2070902	796	207	SLE	Stroke	0.287139	-0.05178	0.65085	0.0824489	0	0.42361	0.0974252
1242	8	4893121	5566269	2010	221	SLE	Stroke	0.364207	0.01984	0.73451	0.132647	0.00215	0.53951	0.0380717
1244	8	6019164	6663427	1639	217	SLE	Stroke	0.233507	-0.08335	0.55203	0.0545255	0	0.30474	0.138185
1296	8	59555978	60476248	1150	142	SLE	Stroke	0.0829823	-0.29434	0.45261	0.00688607	0	0.21706	0.652897
1309	8	73838028	75011699	1728	193	SLE	Stroke	0.0633845	-0.33871	0.45963	0.00401759	0	0.2316	0.739862
1324	8	92876621	94999066	2057	236	SLE	Stroke	0.379954	0.03215	0.79521	0.144365	0.00268	0.63235	0.0348109
1326	8	96175631	96900513	1274	180	SLE	Stroke	0.358705	-0.05092	0.83187	0.12867	0	0.69201	0.0804717
1353	8	128073655	129291118	1954	272	SLE	Stroke	-0.0831535	-0.3738	0.20168	0.00691451	0	0.14023	0.554017
1443	9	97418634	98885862	1795	189	SLE	Stroke	0.663041	0.30421	1	0.439623	0.09254	1	0.00111916
1492	10	5396243	6234718	1564	225	SLE	Stroke	0.288925	-0.10157	0.71986	0.0834777	0	0.5182	0.143553
1544	10	62626466	64069687	2052	189	SLE	Stroke	0.257097	-0.08876	0.61681	0.0660987	0	0.38046	0.140174
1553	10	71672998	72659223	1954	236	SLE	Stroke	0.197606	-0.12127	0.52483	0.039048	0	0.27545	0.215257
1554	10	72659224	73514214	1537	239	SLE	Stroke	-0.152842	-0.54332	0.20675	0.0233605	0	0.2952	0.386428
1559	10	79952997	81190573	1919	277	SLE	Stroke	0.251023	-0.09481	0.61508	0.0630123	0	0.37832	0.148084
1589	10	114255955	115588903	1637	225	SLE	Stroke	0.00723264	-0.38898	0.38662	5.2311e-05	0	0.20428	0.968906
1623	11	11081300	11632650	1174	231	SLE	Stroke	0.109456	-0.36147	0.59719	0.0119805	0	0.37755	0.618088
1656	11	43949378	45019559	1685	255	SLE	Stroke	0.265312	-0.09418	0.64557	0.0703902	0	0.41676	0.137103
1744	12	3871115	4967643	1385	232	SLE	Stroke	0.0786061	-0.36653	0.52489	0.00617891	0	0.30416	0.705835
1764	12	23923799	25058714	1814	239	SLE	Stroke	0.295846	-0.03368	0.65122	0.0875246	0	0.42409	0.073735
1844	12	115439452	116197675	1206	199	SLE	Stroke	0.364267	-0.08047	0.86775	0.13269	0	0.75299	0.0989574
1866	13	21540734	22795188	1684	230	SLE	Stroke	0.171329	-0.1823	0.54148	0.0293536	0	0.29354	0.343719
1867	13	22795189	23729049	1960	239	SLE	Stroke	-0.220679	-0.74091	0.22252	0.0486993	0	0.55151	0.306672
1874	13	30068526	31433218	2290	239	SLE	Stroke	0.587119	0.25758	0.96954	0.344709	0.06635	0.94	0.000948576
1875	13	31433219	32986686	2186	229	SLE	Stroke	-0.00282477	-0.39292	0.37684	7.97931e-06	0	0.19684	0.987713
1887	13	43931932	45476446	1915	189	SLE	Stroke	0.0725408	-0.32752	0.47253	0.00526217	0	0.23771	0.708351
1937	13	98527336	99402294	1347	186	SLE	Stroke	0.102817	-0.28958	0.49056	0.0105713	0	0.24751	0.583256
1945	13	107037865	108521978	2069	276	SLE	Stroke	0.142265	-0.15016	0.43427	0.0202394	0	0.18906	0.326117
1948	13	109813577	110995432	2104	248	SLE	Stroke	0.233154	-0.05994	0.52382	0.0543606	0	0.27439	0.103095
1955	14	20876081	21982654	1455	266	SLE	Stroke	0.114751	-0.20731	0.44371	0.0131678	0	0.20227	0.46354
1958	14	23985937	24906056	1021	154	SLE	Stroke	-0.17552	-0.58609	0.20061	0.0308071	0	0.3435	0.345209
1963	14	29029225	30831154	1859	222	SLE	Stroke	0.464352	0.14549	0.8329	0.215622	0.02167	0.69373	0.00688491
1966	14	33591114	34695195	1525	298	SLE	Stroke	-0.194702	-0.56943	0.1347	0.0379089	0	0.32581	0.249684
1988	14	56206431	57460781	1927	218	SLE	Stroke	-0.3321	-0.81312	0.04438	0.110291	0	0.66117	0.0895288
1999	14	68976913	69794542	1354	197	SLE	Stroke	0.244975	-0.13071	0.64717	0.0600125	0	0.41883	0.192104
2019	14	92101229	93386328	2072	237	SLE	Stroke	0.298939	-0.05547	0.67961	0.0893648	0	0.46214	0.0974502
2021	14	94892241	95946792	2069	285	SLE	Stroke	-0.0439274	-0.39174	0.27251	0.00192961	0	0.15988	0.783844
2023	14	97174315	98268391	1579	191	SLE	Stroke	-0.434246	-0.96151	-0.03713	0.18857	0.00342	0.9245	0.0346137
2047	15	36583328	37962915	1980	237	SLE	Stroke	0.0390953	-0.37554	0.42672	0.00152844	0	0.21709	0.836795
2066	15	61130596	62106138	1480	252	SLE	Stroke	0.202989	-0.22099	0.65642	0.0412045	0	0.43326	0.332239
2072	15	69089816	70767983	2035	250	SLE	Stroke	-0.0962731	-0.47591	0.23609	0.0092685	0	0.23004	0.569126
2076	15	74458114	76401952	1856	163	SLE	Stroke	0.16334	-0.26818	0.59735	0.02668	0	0.35852	0.436571
2093	15	93707011	94565521	1554	240	SLE	Stroke	0.00171283	-0.40838	0.39132	2.93378e-06	0	0.21238	0.992796
2095	15	95662426	96864278	1538	232	SLE	Stroke	-0.0724583	-0.4197	0.25411	0.0052502	0	0.18165	0.653903
2124	16	24014706	25235251	1511	224	SLE	Stroke	-0.357978	-0.71173	-0.05425	0.128148	0.00397	0.50657	0.0234996
2133	16	50467034	52041336	193	125	SLE	Stroke	0.0680574	-0.28172	0.39846	0.00463181	0	0.16848	0.686782
2158	16	78280637	78973580	1878	251	SLE	Stroke	-0.190445	-0.59605	0.15769	0.0362692	0	0.35534	0.279682
2159	16	78973581	79662634	1292	255	SLE	Stroke	-0.0714617	-0.49016	0.311	0.00510678	0	0.2478	0.706025
2167	16	85146806	86058597	1021	230	SLE	Stroke	-0.0238427	-0.27056	0.21449	0.000568477	0	0.08124	0.842767
2180	17	6305079	7264458	1154	212	SLE	Stroke	0.075322	-0.28806	0.43353	0.00567341	0	0.19788	0.665298
2188	17	14508611	15308722	1716	209	SLE	Stroke	-0.425618	-0.84322	-0.10162	0.181151	0.01131	0.71101	0.012865
2202	17	36116885	37361178	966	161	SLE	Stroke	-0.264459	-0.62996	0.058	0.0699385	0	0.39684	0.109957
2209	17	45883902	47516224	2399	193	SLE	Stroke	-0.167301	-0.53793	0.17184	0.0279898	0	0.28956	0.322048
2210	17	47516225	48722590	1210	240	SLE	Stroke	0.0961017	-0.16432	0.35934	0.00923553	0	0.12974	0.468207
2216	17	54950108	56245227	1456	253	SLE	Stroke	-0.562278	-1	-0.19995	0.316156	0.04	1	0.00382729
2226	17	69245591	70495119	1585	238	SLE	Stroke	-0.261803	-0.72286	0.13429	0.068541	0	0.52252	0.186445
2227	17	70495120	71466953	1289	245	SLE	Stroke	-0.119168	-0.53788	0.25468	0.0142011	0	0.29233	0.52517
2243	18	4603962	5575812	1499	181	SLE	Stroke	0.40542	0.03532	0.80924	0.164365	0.00361	0.65486	0.0336201
2245	18	6756497	7862479	1438	208	SLE	Stroke	-0.00929263	-0.35132	0.31299	8.63529e-05	0	0.14839	0.953972
2262	18	28792735	30401128	2145	198	SLE	Stroke	-0.187009	-0.57617	0.17391	0.0349724	0	0.33197	0.299454
2274	18	45718493	46558306	1309	237	SLE	Stroke	0.0255549	-0.35036	0.38894	0.000653052	0	0.18619	0.885681
2276	18	47455926	48228379	1234	165	SLE	Stroke	0.177955	-0.30662	0.67532	0.0316681	0	0.46357	0.430402
2287	18	58527237	59449422	1176	166	SLE	Stroke	0.369615	-0.07711	0.90655	0.136615	0	0.82492	0.104301
2297	18	69311743	70540349	2165	206	SLE	Stroke	-0.0586403	-0.44002	0.29482	0.00343868	0	0.20495	0.734122
2318	19	10028841	11681978	2020	225	SLE	Stroke	-0.086709	-0.37717	0.18211	0.00751845	0	0.14246	0.530594
2353	19	46765061	47752727	1103	161	SLE	Stroke	-0.313971	-0.76187	0.06034	0.098578	0	0.58045	0.102933
2372	20	2668109	3736551	1442	177	SLE	Stroke	0.132681	-0.34945	0.63093	0.0176042	0	0.41813	0.55655
2410	20	46486133	47203836	1018	166	SLE	Stroke	0.367944	0.01131	0.75896	0.135382	0.00184	0.57602	0.0461789
2449	21	34383795	35729261	1687	235	SLE	Stroke	-0.0986915	-0.51059	0.27726	0.00974	0	0.26886	0.597048
2453	21	39252060	40480831	1714	231	SLE	Stroke	-0.0888289	-0.47206	0.26951	0.00789057	0	0.22689	0.614992
2472	22	27192924	27952441	1392	264	SLE	Stroke	-0.18324	-0.57084	0.16935	0.0335768	0	0.32632	0.292361
2483	22	38718590	40378783	1809	194	SLE	Stroke	0.181856	-0.24897	0.63696	0.0330715	0	0.40747	0.384226
9	1	6136815	7711794	2115	232	T1D	AF	-0.188621	-0.55355	0.15966	0.0355779	0	0.30765	0.275261
12	1	9475967	10753427	1461	129	T1D	AF	-0.242466	-0.68208	0.1721	0.0587895	0	0.46536	0.230858
35	1	36855140	38474036	2176	229	T1D	AF	-0.365917	-0.83018	0.01011	0.133895	0	0.6892	0.0609806
95	1	107874654	109271449	1915	180	T1D	AF	0.00633435	-0.45297	0.44853	4.0124e-05	0	0.27361	0.976045
98	1	111134063	112489248	2333	244	T1D	AF	0.0409472	-0.22718	0.31479	0.00167668	0	0.1067	0.76031
101	1	114664388	116207297	2419	212	T1D	AF	0.28813	0.02728	0.56797	0.083019	0.0017	0.32259	0.0362181
113	1	154685546	156813845	1630	203	T1D	AF	-0.26374	-0.48474	-0.06033	0.0695588	0.0038	0.23497	0.011395
129	1	171044256	172465153	2247	172	T1D	AF	0.0712161	-0.33358	0.49097	0.00507174	0	0.25405	0.713231
156	1	202583885	204092537	1909	227	T1D	AF	-0.128005	-0.42357	0.15559	0.0163853	0	0.17966	0.369058
159	1	205917549	208162951	1754	193	T1D	AF	-0.0130694	-0.3429	0.31273	0.000170808	0	0.14801	0.933859
179	1	230227248	231287764	2187	246	T1D	AF	-0.240109	-0.67362	0.13506	0.0576522	0	0.45721	0.205374
228	2	24669225	25895394	1336	141	T1D	AF	0.185997	-0.21502	0.62777	0.0345949	0	0.39428	0.353052
232	2	29627933	30575619	1391	173	T1D	AF	0.23566	-0.19987	0.7348	0.0555355	0	0.53994	0.278651
267	2	59251997	60775066	2099	262	T1D	AF	0.194231	-0.07571	0.47453	0.0377256	0	0.22517	0.163866
268	2	60775067	62429910	1885	189	T1D	AF	0.0133244	-0.28766	0.32021	0.000177539	0	0.12332	0.928433
313	2	121073753	122026817	1255	179	T1D	AF	-0.06565	-0.40704	0.26708	0.00430993	0	0.17267	0.686454
381	2	202504863	203639686	1181	135	T1D	AF	0.310112	-0.07575	0.74546	0.0961694	0	0.55571	0.115815
478	3	65326752	66702084	1748	230	T1D	AF	0.00793741	-0.37774	0.39027	6.30025e-05	0	0.20519	0.96565
481	3	68319771	69784969	2326	224	T1D	AF	-0.15029	-0.53016	0.2162	0.0225872	0	0.28343	0.402194
483	3	71223282	72334704	1424	258	T1D	AF	0.0516715	-0.28145	0.38404	0.00266994	0	0.16101	0.750505
579	3	179372166	181424323	1975	181	T1D	AF	-0.182596	-0.7005	0.26733	0.0333414	0	0.49679	0.404041
584	3	186602046	187939199	1967	273	T1D	AF	-0.0175371	-0.32378	0.29252	0.00030755	0	0.13052	0.907437
603	4	5972710	7135819	1741	273	T1D	AF	0.232374	-0.0955	0.5889	0.0539979	0	0.3468	0.156532
638	4	37880861	38984838	1963	242	T1D	AF	0.127827	-0.21566	0.48975	0.0163397	0	0.24063	0.452354
756	4	174470207	175295842	1085	160	T1D	AF	-0.515738	-0.85897	-0.22458	0.265986	0.05044	0.73783	0.00145542
785	5	9203856	10549029	1887	249	T1D	AF	-0.0423873	-0.39237	0.30285	0.00179669	0	0.16967	0.799263
893	5	141253831	142532956	1749	217	T1D	AF	-0.390771	-0.8766	-0.00237	0.152702	0.00216	0.76842	0.0540948
918	5	170898341	172285682	1869	268	T1D	AF	-0.285068	-0.55739	-0.03349	0.0812635	0.00185	0.31068	0.0308076
919	5	172285683	173606995	1974	239	T1D	AF	-0.147801	-0.39835	0.08779	0.0218451	0	0.15869	0.214787
927	6	1380680	2746531	1933	232	T1D	AF	-0.00727651	-0.3852	0.35605	5.29476e-05	0	0.18676	0.967562
928	6	2746532	3964072	1873	243	T1D	AF	-0.256396	-0.59387	0.05482	0.0657389	0	0.35268	0.107916
931	6	5378214	6621937	1944	265	T1D	AF	0.199657	-0.13947	0.5604	0.0398629	0	0.31464	0.237429
932	6	6621938	7808323	2017	262	T1D	AF	-0.312414	-0.63315	-0.0176	0.0976026	0.00142	0.40087	0.042261
936	6	11790672	13352326	2189	218	T1D	AF	0.211531	-0.16408	0.61648	0.0447455	0	0.38007	0.255092
951	6	26396201	27261035	998	66	T1D	AF	-0.0244527	-0.33616	0.28951	0.000597936	0	0.13651	0.869823
961	6	31427210	32208901	582	101	T1D	AF	-0.0100865	-0.23967	0.21595	0.000101737	0	0.06792	0.927262
972	6	36346354	37570051	1935	224	T1D	AF	0.0472326	-0.25599	0.35356	0.00223091	0	0.13463	0.7536
976	6	40778402	42103738	1903	245	T1D	AF	0.120469	-0.23311	0.49291	0.0145129	0	0.24643	0.487586
978	6	43770627	44596897	1124	220	T1D	AF	0.133585	-0.21912	0.50211	0.0178448	0	0.25359	0.449181
1053	6	123854858	125365054	1931	235	T1D	AF	0.051275	-0.32597	0.43544	0.00262913	0	0.21082	0.778698
1078	6	154462011	155523957	1674	238	T1D	AF	-0.0595894	-0.39398	0.26731	0.0035509	0	0.16354	0.707521
1087	6	163336362	164687462	2262	236	T1D	AF	0.302857	-0.09484	0.77065	0.0917224	0	0.5939	0.133385
1116	7	16739014	17596578	1367	239	T1D	AF	0.278488	-0.13898	0.74559	0.0775555	0	0.5559	0.175991
1125	7	25671576	27351286	2409	222	T1D	AF	0.144182	-0.16843	0.46066	0.0207885	0	0.2125	0.348682
1126	7	27351287	28890886	2126	251	T1D	AF	0.162074	-0.14323	0.48786	0.026268	0	0.238	0.285837
1147	7	50894509	51951647	1488	170	T1D	AF	-0.157423	-0.54731	0.20714	0.024782	0	0.30118	0.38302
1208	7	128779174	130418704	2141	211	T1D	AF	-0.0629623	-0.51389	0.35238	0.00396426	0	0.28135	0.758221
1241	8	4273084	4893120	1616	260	T1D	AF	0.0928144	-0.28228	0.48487	0.00861452	0	0.24101	0.609175
1353	8	128073655	129291118	1952	272	T1D	AF	0.184712	-0.06952	0.45251	0.0341185	0	0.20476	0.153061
1358	8	133461552	134509448	1689	217	T1D	AF	-0.172138	-0.65501	0.26429	0.0296317	0	0.432	0.415651
1376	9	4025356	4596614	907	199	T1D	AF	-0.203673	-0.55676	0.12959	0.0414827	0	0.30998	0.212656
1412	9	34704545	36749273	2290	244	T1D	AF	0.519218	0.22086	0.85775	0.269588	0.04878	0.73574	0.000987561
1446	9	101596751	103165725	1616	173	T1D	AF	0.428414	0.06758	0.86529	0.183539	0.0063	0.74873	0.0225603
1472	9	128785783	129617771	1164	209	T1D	AF	-0.151757	-0.55096	0.2177	0.0230303	0	0.3051	0.417397
1492	10	5396243	6234718	1564	225	T1D	AF	0.204413	-0.0184	0.44111	0.0417845	0	0.19458	0.0695205
1493	10	6234719	6897037	1058	183	T1D	AF	0.389189	-0.00812	0.88172	0.151468	0	0.77743	0.0673168
1545	10	64069688	65400431	1999	150	T1D	AF	-0.0675848	-0.51356	0.36021	0.00456771	0	0.28622	0.742765
1552	10	71050505	71672997	1240	209	T1D	AF	0.401888	0.04993	0.83644	0.161514	0.00405	0.69963	0.0294994
1555	10	73514215	75694023	1946	117	T1D	AF	-0.0446451	-0.41538	0.31578	0.00199319	0	0.19185	0.799619
1559	10	79952997	81190573	1910	276	T1D	AF	-0.0201401	-0.27157	0.2307	0.000405625	0	0.08787	0.873226
1587	10	112164982	113117615	1341	199	T1D	AF	0.285386	-0.15388	0.80788	0.0814453	0	0.65267	0.188094
1589	10	114255955	115588903	1625	224	T1D	AF	-0.17039	-0.49991	0.14689	0.0290329	0	0.24991	0.276014
1612	11	1857846	2477449	852	128	T1D	AF	-0.112182	-0.37524	0.13278	0.0125847	0	0.14107	0.358288
1727	11	122589225	123398882	1235	185	T1D	AF	-0.170488	-0.57673	0.20313	0.0290663	0	0.33526	0.354887
1733	11	128262551	129451784	1004	196	T1D	AF	0.154708	-0.07296	0.38558	0.0239345	0	0.14867	0.183215
1743	12	3069507	3871114	1397	224	T1D	AF	-0.142153	-0.57407	0.27818	0.0202073	0	0.33766	0.48203
1744	12	3871115	4967643	1381	231	T1D	AF	-0.0161719	-0.34981	0.30432	0.000261531	0	0.14405	0.91933
1764	12	23923799	25058714	1812	239	T1D	AF	-0.128879	-0.36645	0.09823	0.0166097	0	0.13429	0.271092
1765	12	25058715	25990813	1606	180	T1D	AF	0.354605	-0.04832	0.80885	0.125745	0	0.65424	0.0827836
1794	12	56987106	58748139	1636	155	T1D	AF	0.269168	-0.05924	0.62348	0.0724514	0	0.38872	0.108615
1803	12	68006683	68839661	1252	172	T1D	AF	0.332477	-0.11454	0.87759	0.110541	0	0.77186	0.140462
1804	12	68839662	70097805	2023	214	T1D	AF	-0.28386	-0.61919	0.02061	0.0805767	0	0.3834	0.0692181
1841	12	111592382	113947983	2142	168	T1D	AF	0.253161	0.00467	0.52251	0.0640904	0.00093	0.27302	0.0455298
1844	12	115439452	116197675	1203	198	T1D	AF	-0.111358	-0.40752	0.18418	0.0124006	0	0.16707	0.448414
1852	12	124843769	126079935	1908	267	T1D	AF	-0.159992	-0.53155	0.16568	0.0255974	0	0.28317	0.334149
1933	13	93285143	94925136	2342	210	T1D	AF	0.303965	0.01438	0.61336	0.0923946	0.00155	0.37621	0.0416312
1937	13	98527336	99402294	1347	186	T1D	AF	-0.140263	-0.54666	0.24144	0.0196737	0	0.30309	0.455899
1957	14	22760701	23985936	1507	236	T1D	AF	-0.0341818	-0.33299	0.25053	0.00116839	0	0.12101	0.80946
1963	14	29029225	30831154	1856	221	T1D	AF	0.0477967	-0.33297	0.4492	0.00228453	0	0.22135	0.796631
1965	14	32382246	33591113	1627	231	T1D	AF	0.182174	-0.06713	0.43964	0.0331872	0	0.19328	0.142149
1999	14	68976913	69794542	1352	197	T1D	AF	-0.379607	-0.68964	-0.10321	0.144102	0.01075	0.47561	0.00955863
2000	14	69794543	71140426	2152	186	T1D	AF	-0.479204	-0.9383	-0.10707	0.229637	0.01264	0.8804	0.0142903
2002	14	72665320	73373373	1172	169	T1D	AF	0.443959	0.08724	0.88575	0.1971	0.00832	0.78455	0.0193351
2017	14	89482884	90662836	1539	202	T1D	AF	-0.131471	-0.61601	0.3224	0.0172847	0	0.38414	0.539903
2019	14	92101229	93386328	2070	236	T1D	AF	0.386578	-0.01759	0.87076	0.149443	0	0.76261	0.0625804
2020	14	93386329	94892240	2502	248	T1D	AF	0.15959	-0.19994	0.52854	0.0254689	0	0.27985	0.362988
2027	14	100786190	102004377	1532	242	T1D	AF	-0.0510932	-0.33488	0.22961	0.00261052	0	0.12041	0.710228
2038	15	25384328	26392947	1748	248	T1D	AF	0.013073	-0.38275	0.40911	0.000170902	0	0.21175	0.944222
2048	15	37962916	39238840	1713	210	T1D	AF	-0.0474164	-0.47186	0.36241	0.00224832	0	0.24675	0.808088
2055	15	47693317	49260006	1560	159	T1D	AF	0.202762	-0.15921	0.59358	0.0411122	0	0.35254	0.274097
2072	15	69089816	70767983	2032	250	T1D	AF	-0.271586	-0.58467	0.01688	0.0737591	0	0.34184	0.0650776
2088	15	88035758	89385187	1475	235	T1D	AF	0.274796	-0.09913	0.7039	0.0755128	0	0.49548	0.141715
2093	15	93707011	94565521	1553	240	T1D	AF	0.163556	-0.25831	0.60858	0.0267505	0	0.37166	0.419296
2126	16	26154123	27443061	2037	274	T1D	AF	0.272497	-0.0609	0.64381	0.0742544	0	0.4145	0.0996686
2127	16	27443062	29043177	1038	156	T1D	AF	0.0027712	-0.29978	0.29041	7.67956e-06	0	0.11678	0.984763
2162	16	81437862	82310204	1581	245	T1D	AF	-0.165799	-0.52163	0.16585	0.0274894	0	0.27255	0.323699
2175	17	1480057	2699135	1274	198	T1D	AF	0.103454	-0.24108	0.4527	0.0107027	0	0.20851	0.544097
2203	17	37361179	38880481	1531	109	T1D	AF	-0.897126	-1	-0.57164	0.804835	0.32677	1	9.79366e-06
2205	17	40233546	42348003	1941	171	T1D	AF	-0.0982238	-0.45537	0.2375	0.00964791	0	0.21005	0.559003
2216	17	54950108	56245227	1455	253	T1D	AF	0.144518	-0.1242	0.4155	0.0208855	0	0.17299	0.28165
2231	17	74908267	75619256	1224	190	T1D	AF	-0.52137	-1	-0.11844	0.271827	0.01486	1	0.0147799
2246	18	7862480	8788524	1490	200	T1D	AF	0.123289	-0.26677	0.53769	0.0152002	0	0.29511	0.524591
2274	18	45718493	46558306	1308	237	T1D	AF	0.000181436	-0.30014	0.30004	3.2919e-08	0	0.12097	0.998993
2301	18	73568261	74471745	1666	212	T1D	AF	0.631827	0.31219	1	0.399205	0.09746	1	0.000230967
2318	19	10028841	11681978	2014	223	T1D	AF	0.138744	-0.22307	0.51346	0.0192498	0	0.26531	0.432776
2355	19	48573066	49415189	1215	139	T1D	AF	0.425292	0.08217	0.8146	0.180873	0.00826	0.66357	0.0171801
2357	19	50451926	51259178	849	148	T1D	AF	0.118024	-0.29489	0.53759	0.0139297	0	0.29898	0.54847
2370	20	884242	1771285	1402	210	T1D	AF	-0.233883	-0.53834	0.05738	0.0547012	0	0.28981	0.110264
2449	21	34383795	35729261	1679	234	T1D	AF	0.255753	-0.14539	0.69985	0.0654095	0	0.4898	0.193643
2450	21	35729262	37303548	2177	238	T1D	AF	0.235523	-0.02307	0.50556	0.0554711	0	0.25559	0.0708039
2459	21	44815009	46045433	71	52	T1D	AF	-0.218426	-0.68599	0.22243	0.0477098	0	0.47234	0.318359
2471	22	26166935	27192923	1673	238	T1D	AF	-0.524512	-0.98909	-0.15687	0.275112	0.02473	0.97829	0.00646548
2472	22	27192924	27952441	1388	264	T1D	AF	-0.105732	-0.55415	0.3058	0.0111792	0	0.31314	0.595204
2474	22	29457602	30962255	2024	174	T1D	AF	0.0448081	-0.31262	0.41065	0.00200776	0	0.18765	0.795447
2482	22	37364005	38718589	1757	224	T1D	AF	0.246238	-0.06286	0.5903	0.0606332	0	0.34845	0.116028
2483	22	38718590	40378783	1809	194	T1D	AF	-0.145887	-0.48815	0.19181	0.0212831	0	0.23856	0.384019
2489	22	45170650	46351048	1505	222	T1D	AF	0.104354	-0.26237	0.48548	0.0108898	0	0.23938	0.563718
4	1	2983520	3582047	812	155	T1D	CAD	-0.0383952	-0.41616	0.32003	0.00147419	0	0.19409	0.829242
12	1	9475967	10753427	1462	129	T1D	CAD	0.0415093	-0.36732	0.4337	0.00172302	0	0.22509	0.829136
27	1	25885139	27992665	1901	159	T1D	CAD	0.312703	-0.131	0.8006	0.0977832	0	0.64096	0.154303
29	1	29188427	30405182	1411	188	T1D	CAD	0.180912	-0.21277	0.59116	0.0327292	0	0.35212	0.342848
35	1	36855140	38474036	2176	229	T1D	CAD	-0.669509	-1	-0.37471	0.448242	0.1404	1	2.8195e-05
98	1	111134063	112489248	2334	244	T1D	CAD	-0.147085	-0.53458	0.20757	0.021634	0	0.28602	0.405121
100	1	113418038	114664387	1301	141	T1D	CAD	0.671366	0.50198	0.86162	0.450732	0.25198	0.74239	5.22873e-12
101	1	114664388	116207297	2419	212	T1D	CAD	0.30942	0.0729	0.55019	0.0957406	0.00543	0.30271	0.0107529
113	1	154685546	156813845	1630	203	T1D	CAD	-0.238586	-0.62967	0.11197	0.0569234	0	0.39648	0.180157
129	1	171044256	172465153	2248	173	T1D	CAD	0.346727	-0.03192	0.76347	0.12022	0	0.58289	0.0714467
156	1	202583885	204092537	1909	227	T1D	CAD	0.245709	-0.17585	0.71697	0.0603729	0	0.51435	0.236689
159	1	205917549	208162951	1755	194	T1D	CAD	-0.275119	-0.57167	0.00311	0.0756904	0	0.3268	0.0542864
179	1	230227248	231287764	2189	246	T1D	CAD	-0.187684	-0.65166	0.21822	0.0352251	0	0.42527	0.351725
217	2	11995766	12732506	1218	202	T1D	CAD	-0.117296	-0.58376	0.31212	0.0137584	0	0.34686	0.574776
221	2	15721704	17241115	2128	249	T1D	CAD	-0.0909354	-0.48845	0.27912	0.00826924	0	0.24292	0.616245
232	2	29627933	30575619	1396	173	T1D	CAD	0.179517	-0.21334	0.59412	0.0322263	0	0.35388	0.354713
234	2	31457419	33123604	1939	183	T1D	CAD	0.229964	-0.15963	0.63642	0.0528834	0	0.40503	0.229776
267	2	59251997	60775066	2100	262	T1D	CAD	0.375938	0.13207	0.64013	0.141329	0.01744	0.40977	0.00408323
336	2	145977921	147252196	1347	128	T1D	CAD	0.398726	0.00956	0.82448	0.158982	0.00225	0.67976	0.0440426
381	2	202504863	203639686	1181	135	T1D	CAD	-0.0563491	-0.35903	0.23372	0.00317522	0	0.1343	0.696928
382	2	203639687	205038119	1526	123	T1D	CAD	0.018783	-0.13783	0.17626	0.000352801	0	0.03487	0.812124
438	3	16084006	17182494	1813	212	T1D	CAD	0.0593738	-0.28997	0.3961	0.00352525	0	0.16856	0.728373
464	3	47588462	50387742	1511	114	T1D	CAD	0.331525	-0.0439	0.74566	0.109909	0	0.55653	0.0827704
483	3	71223282	72334704	1424	258	T1D	CAD	-0.0973749	-0.44175	0.22341	0.00948186	0	0.19565	0.539272
580	3	181424324	183203155	1692	188	T1D	CAD	-0.0446237	-0.45136	0.33292	0.00199128	0	0.22761	0.808417
584	3	186602046	187939199	1970	274	T1D	CAD	0.14523	-0.17536	0.46535	0.0210916	0	0.21879	0.352665
610	4	10370667	11050119	1247	134	T1D	CAD	0.0507499	-0.45404	0.53679	0.00257555	0	0.34337	0.822167
638	4	37880861	38984838	1966	243	T1D	CAD	0.325413	0.05211	0.61842	0.105894	0.00362	0.38244	0.0222491
727	4	139553761	141087047	1701	225	T1D	CAD	0.532731	0.23462	0.87147	0.283802	0.05505	0.75947	0.00099415
756	4	174470207	175295842	1096	160	T1D	CAD	-0.00432664	-0.42242	0.40637	1.87198e-05	0	0.23031	0.982135
781	5	4636543	5828694	2096	239	T1D	CAD	0.146303	-0.27196	0.57644	0.0214045	0	0.33807	0.468674
785	5	9203856	10549029	1887	249	T1D	CAD	0.0117568	-0.39459	0.40561	0.000138222	0	0.21841	0.950929
809	5	37925488	39438985	1966	195	T1D	CAD	-0.420464	-0.90052	-0.03768	0.17679	0.00363	0.81093	0.0341009
819	5	52139774	52837225	1345	116	T1D	CAD	-0.143847	-0.65863	0.32099	0.0206919	0	0.44418	0.51938
832	5	65606871	67096191	2078	188	T1D	CAD	0.374057	-0.02311	0.85459	0.139919	0	0.73032	0.0675133
881	5	124109486	125131720	1631	213	T1D	CAD	0.0265888	-0.352	0.3938	0.000706964	0	0.18677	0.880397
887	5	130573818	132554690	1785	117	T1D	CAD	-0.591471	-0.97297	-0.27848	0.349838	0.07755	0.94666	0.000598207
888	5	132554691	134556570	2432	283	T1D	CAD	0.169804	-0.29452	0.66707	0.0288335	0	0.44811	0.439332
893	5	141253831	142532956	1754	217	T1D	CAD	-0.082468	-0.42354	0.25013	0.00680097	0	0.18317	0.618125
916	5	168342744	169506966	1971	230	T1D	CAD	0.361325	0.01847	0.74668	0.130555	0.0021	0.55753	0.042904
919	5	172285683	173606995	1974	239	T1D	CAD	0.162458	-0.15242	0.48855	0.0263927	0	0.23898	0.308904
926	6	63979	1380679	1842	258	T1D	CAD	0.219206	-0.08855	0.53478	0.0480512	0	0.28599	0.158937
927	6	1380680	2746531	1934	232	T1D	CAD	-0.00823643	-0.30101	0.27419	6.78388e-05	0	0.11024	0.954047
931	6	5378214	6621937	1944	265	T1D	CAD	-0.392323	-0.83733	-0.02659	0.153917	0.00294	0.70112	0.0378123
936	6	11790672	13352326	2190	218	T1D	CAD	-0.142012	-0.35567	0.06105	0.0201675	0	0.1265	0.171038
943	6	19449153	20418020	1411	187	T1D	CAD	-0.233204	-0.67312	0.15283	0.054384	0	0.45336	0.230659
948	6	23939307	24950379	1898	203	T1D	CAD	-0.170419	-0.58116	0.1921	0.0290425	0	0.34053	0.352974
952	6	27261036	28666364	2013	82	T1D	CAD	-0.465869	-0.72321	-0.24007	0.217034	0.05763	0.52303	0.000124351
953	6	28666365	29529755	197	46	T1D	CAD	-0.197776	-0.55219	0.12916	0.0391155	0	0.30491	0.227225
957	6	30715007	31106493	249	60	T1D	CAD	-0.0551445	-0.3305	0.22345	0.00304091	0	0.11659	0.684277
958	6	31106494	31250556	183	34	T1D	CAD	-0.110682	-0.36428	0.1375	0.0122506	0	0.13278	0.367086
959	6	31250557	31320268	85	16	T1D	CAD	-0.12329	-0.474	0.2121	0.0152004	0	0.22532	0.453893
960	6	31320269	31427209	241	33	T1D	CAD	0.0400803	-0.212	0.28949	0.00160643	0	0.09118	0.750262
961	6	31427210	32208901	582	101	T1D	CAD	0.171178	-0.01286	0.35537	0.0293019	0	0.12629	0.0652746
964	6	32539568	32586784	40	9	T1D	CAD	0.629196	0.37924	0.87053	0.395887	0.14382	0.75782	0.000123474
965	6	32586785	32629239	29	12	T1D	CAD	-0.0527061	-0.443	0.3178	0.00277793	0	0.21217	0.767096
970	6	33864263	34979270	1569	143	T1D	CAD	0.0929968	-0.14933	0.33056	0.0086484	0	0.11011	0.427795
971	6	34979271	36346353	1732	176	T1D	CAD	-0.0292338	-0.33747	0.27397	0.000854618	0	0.12796	0.847239
972	6	36346354	37570051	1936	224	T1D	CAD	-0.0438515	-0.36879	0.2647	0.00192296	0	0.14448	0.772372
976	6	40778402	42103738	1907	246	T1D	CAD	-0.292371	-0.66477	0.03925	0.085481	0	0.44191	0.0846498
978	6	43770627	44596897	1124	220	T1D	CAD	0.00380552	-0.30398	0.30972	1.4482e-05	0	0.12804	0.979778
1022	6	89974268	91097024	1304	173	T1D	CAD	0.0838547	-0.26222	0.42996	0.00703161	0	0.19435	0.622217
1054	6	125365055	127545459	1946	192	T1D	CAD	-0.361199	-0.77012	-0.01406	0.130464	0.00215	0.59309	0.0430383
1067	6	143083348	144791455	2034	243	T1D	CAD	-0.0672893	-0.41737	0.26244	0.00452785	0	0.17889	0.679095
1078	6	154462011	155523957	1678	239	T1D	CAD	0.168047	-0.26618	0.64557	0.0282399	0	0.41833	0.428991
1087	6	163336362	164687462	2262	236	T1D	CAD	-0.215207	-0.66215	0.16961	0.0463141	0	0.43844	0.267924
1119	7	20122180	21390644	2067	249	T1D	CAD	0.215665	-0.10355	0.54563	0.0465113	0	0.29772	0.176192
1199	7	116835337	118342090	1886	133	T1D	CAD	0.311359	-0.01478	0.64959	0.0969444	0	0.42197	0.0570432
1208	7	128779174	130418704	2144	212	T1D	CAD	-0.269811	-0.68569	0.08913	0.0727978	0	0.47017	0.139381
1209	7	130418705	131856481	1909	245	T1D	CAD	0.304542	0.01462	0.60829	0.0927457	0.0015	0.37001	0.0387989
1244	8	6019164	6663427	1637	217	T1D	CAD	-0.0516265	-0.49531	0.36318	0.0026653	0	0.26572	0.795258
1293	8	56346879	57436722	1752	150	T1D	CAD	0.322637	-0.06195	0.75591	0.104095	0	0.57253	0.104863
1353	8	128073655	129291118	1952	272	T1D	CAD	-0.20612	-0.5114	0.06693	0.0424856	0	0.26153	0.138333
1359	8	134509449	135313673	1651	216	T1D	CAD	-0.420476	-0.78223	-0.11006	0.1768	0.0125	0.61189	0.010832
1395	9	18754197	19463292	1344	162	T1D	CAD	0.160749	-0.22857	0.5697	0.0258402	0	0.32511	0.396784
1462	9	117054910	117989017	1402	175	T1D	CAD	-0.174729	-0.69287	0.28732	0.0305304	0	0.48231	0.430277
1506	10	18529743	19421514	1824	163	T1D	CAD	0.241531	-0.2102	0.75028	0.0583372	0	0.5654	0.271949
1512	10	24489448	25577761	1290	203	T1D	CAD	-0.156145	-0.54945	0.20087	0.0243812	0	0.30463	0.384818
1521	10	32457294	33655458	2339	134	T1D	CAD	0.527054	0.15134	0.98765	0.277786	0.02331	0.97545	0.00844255
1544	10	62626466	64069687	2051	188	T1D	CAD	0.250438	-0.11552	0.64549	0.0627194	0	0.41725	0.163484
1545	10	64069688	65400431	1999	150	T1D	CAD	-0.148609	-0.6451	0.29303	0.0220847	0	0.41971	0.490991
1555	10	73514215	75694023	1950	117	T1D	CAD	0.210282	-0.2275	0.67815	0.0442187	0	0.46089	0.320855
1559	10	79952997	81190573	1914	276	T1D	CAD	-0.112345	-0.35593	0.12366	0.0126215	0	0.12669	0.351764
1569	10	89971629	91021321	1590	193	T1D	CAD	-0.0822517	-0.31416	0.14927	0.00676534	0	0.09889	0.482298
1589	10	114255955	115588903	1634	224	T1D	CAD	-0.00257123	-0.38247	0.37093	6.61122e-06	0	0.19215	0.988724
1597	10	123856185	124894142	1738	210	T1D	CAD	-0.471937	-0.84535	-0.18386	0.222724	0.0338	0.71462	0.00225618
1601	10	127997709	129134738	1379	206	T1D	CAD	0.342857	-0.10626	0.85902	0.117551	0	0.73791	0.120842
1603	10	129831970	130694008	1490	237	T1D	CAD	0.452438	0.12829	0.82603	0.2047	0.01678	0.68233	0.007763
1671	11	60515106	61717117	1150	159	T1D	CAD	-0.0384155	-0.40124	0.31825	0.00147575	0	0.17526	0.825222
1712	11	103495636	104875270	1964	137	T1D	CAD	0.0590238	-0.21355	0.3329	0.00348381	0	0.11635	0.665428
1718	11	111117781	112755446	1715	163	T1D	CAD	0.369535	0.03294	0.74158	0.136556	0.00279	0.54994	0.0349946
1723	11	117295642	118901213	2332	262	T1D	CAD	0.0678313	-0.21256	0.34108	0.00460108	0	0.11913	0.616438
1729	11	124403478	125266684	1133	183	T1D	CAD	-0.584021	-1	-0.1876	0.341081	0.0352	1	0.00556557
1733	11	128262551	129451784	1004	196	T1D	CAD	0.087441	-0.2167	0.39333	0.00764593	0	0.15803	0.560014
1741	12	1078398	1942426	1415	147	T1D	CAD	-0.094003	-0.55378	0.33064	0.00883656	0	0.32025	0.64577
1742	12	1942427	3069506	1513	195	T1D	CAD	-0.222246	-0.66312	0.16271	0.0493932	0	0.43973	0.247109
1744	12	3871115	4967643	1381	231	T1D	CAD	-0.268636	-0.69005	0.09884	0.0721652	0	0.47617	0.139143
1746	12	6023701	6948954	1188	152	T1D	CAD	-0.091308	-0.47985	0.28004	0.00833714	0	0.23396	0.613362
1764	12	23923799	25058714	1812	239	T1D	CAD	-0.00761776	-0.31396	0.29576	5.80303e-05	0	0.12521	0.959783
1794	12	56987106	58748139	1636	155	T1D	CAD	0.123716	-0.25335	0.5213	0.0153055	0	0.27639	0.508254
1804	12	68839662	70097805	2023	214	T1D	CAD	0.694671	0.34684	1	0.482568	0.1203	1	0.000389811
1840	12	110111515	111592381	1428	132	T1D	CAD	0.55092	0.27268	0.85699	0.303513	0.07436	0.73442	0.000426947
1841	12	111592382	113947983	2143	168	T1D	CAD	0.886441	0.75662	1	0.785777	0.57248	1	5.65204e-22
1844	12	115439452	116197675	1203	198	T1D	CAD	-0.178175	-0.57498	0.18507	0.0317465	0	0.3306	0.313917
1852	12	124843769	126079935	1910	267	T1D	CAD	-0.0929426	-0.31815	0.12352	0.00863833	0	0.10122	0.404001
1873	13	28587126	30068525	2072	200	T1D	CAD	-0.198796	-0.55222	0.12245	0.0395199	0	0.30495	0.221509
1885	13	42037055	42950157	1477	128	T1D	CAD	-0.0507961	-0.44396	0.3181	0.00258024	0	0.21305	0.782205
1937	13	98527336	99402294	1347	186	T1D	CAD	-0.147539	-0.55589	0.23708	0.0217678	0	0.31064	0.441365
1938	13	99402295	100470868	1823	163	T1D	CAD	0.0564404	-0.40881	0.52215	0.00318552	0	0.31206	0.796447
1948	13	109813577	110995432	2103	248	T1D	CAD	0.199205	-0.0509	0.48436	0.0396828	0	0.23461	0.121789
1963	14	29029225	30831154	1856	221	T1D	CAD	0.652189	0.31966	1	0.425351	0.10218	1	0.000310724
1965	14	32382246	33591113	1627	231	T1D	CAD	-0.0222511	-0.37975	0.30585	0.000495109	0	0.16203	0.893031
1999	14	68976913	69794542	1354	197	T1D	CAD	0.312141	0.00997	0.64368	0.097432	0.0015	0.41432	0.047607
2000	14	69794543	71140426	2155	187	T1D	CAD	-0.143199	-0.53907	0.2296	0.020506	0	0.2907	0.43696
2002	14	72665320	73373373	1173	169	T1D	CAD	-0.201886	-0.66584	0.21577	0.0407579	0	0.44661	0.329365
2020	14	93386329	94892240	2502	248	T1D	CAD	0.613844	0.24724	1	0.376805	0.06113	1	0.00176623
2026	14	99474534	100786189	1674	211	T1D	CAD	0.288822	0.03805	0.56405	0.083418	0.00225	0.31815	0.0289546
2027	14	100786190	102004377	1533	242	T1D	CAD	0.181675	-0.11846	0.49561	0.0330059	0	0.24563	0.234095
2038	15	25384328	26392947	1734	249	T1D	CAD	0.262445	-0.16815	0.75719	0.0688774	0	0.57472	0.217359
2044	15	33484268	34410072	1839	220	T1D	CAD	-0.0445861	-0.50976	0.38471	0.00198792	0	0.3019	0.830975
2048	15	37962916	39238840	1712	210	T1D	CAD	0.347905	0.0237	0.69892	0.121038	0.00234	0.48849	0.0362563
2055	15	47693317	49260006	1561	159	T1D	CAD	-0.269786	-0.74188	0.14341	0.0727842	0	0.55039	0.187689
2071	15	67396521	69089815	1996	207	T1D	CAD	-0.594131	-0.94423	-0.3239	0.352991	0.10491	0.89157	4.68491e-05
2072	15	69089816	70767983	2034	250	T1D	CAD	-0.5352	-0.96957	-0.18495	0.286439	0.03421	0.94007	0.00311112
2079	15	78514102	79292536	1011	129	T1D	CAD	-0.174561	-0.36523	0.01279	0.0304716	0	0.13339	0.069947
2088	15	88035758	89385187	1481	236	T1D	CAD	0.042519	-0.42279	0.5139	0.00180786	0	0.30825	0.843117
2153	16	74889128	75525959	1118	112	T1D	CAD	-0.79227	-1	-0.48447	0.627692	0.23472	1	8.24797e-06
2162	16	81437862	82310204	1582	245	T1D	CAD	0.0893926	-0.18665	0.36515	0.00799104	0	0.1346	0.51088
2167	16	85146806	86058597	1021	230	T1D	CAD	0.376303	0.05484	0.71526	0.141604	0.00454	0.51159	0.0185754
2175	17	1480057	2699135	1275	199	T1D	CAD	0.103404	-0.15819	0.35683	0.0106924	0	0.12747	0.421018
2180	17	6305079	7264458	1152	212	T1D	CAD	0.0575263	-0.32986	0.43679	0.00330928	0	0.20565	0.755892
2195	17	25872111	27344401	1150	184	T1D	CAD	0.00512798	-0.40487	0.39846	2.62961e-05	0	0.22249	0.978855
2205	17	40233546	42348003	1941	171	T1D	CAD	0.370391	0.09314	0.67494	0.13719	0.00909	0.45554	0.0119917
2209	17	45883902	47516224	2397	193	T1D	CAD	-0.00543679	-0.28419	0.2751	2.95587e-05	0	0.10354	0.967993
2210	17	47516225	48722590	1169	241	T1D	CAD	0.207364	-0.2444	0.70165	0.0429997	0	0.49446	0.337391
2216	17	54950108	56245227	1456	253	T1D	CAD	0.231168	-0.06418	0.55278	0.0534385	0	0.30556	0.1294
2241	18	2839843	3722828	1130	189	T1D	CAD	-0.125679	-0.61933	0.31467	0.0157951	0	0.38727	0.557571
2251	18	12735559	13641479	1342	181	T1D	CAD	0.0792212	-0.14853	0.30861	0.00627599	0	0.09568	0.494561
2274	18	45718493	46558306	1308	237	T1D	CAD	-0.282109	-0.67473	0.05808	0.0795856	0	0.45526	0.102916
2295	18	67195981	68051035	1343	156	T1D	CAD	0.0411804	-0.43717	0.52731	0.00169582	0	0.33004	0.852953
2315	19	7249360	8199016	1142	157	T1D	CAD	0.733437	0.38139	1	0.53793	0.14546	1	0.000210439
2318	19	10028841	11681978	2017	223	T1D	CAD	0.21021	-0.00801	0.43787	0.0441884	0	0.19173	0.057477
2327	19	18504868	19749166	1296	129	T1D	CAD	-0.0771195	-0.40361	0.23637	0.00594741	0	0.16714	0.622612
2353	19	46765061	47752727	1096	161	T1D	CAD	-0.555545	-0.88922	-0.27174	0.30863	0.07384	0.79071	0.000286349
2370	20	884242	1771285	1402	210	T1D	CAD	-0.223245	-0.59957	0.10281	0.0498381	0	0.35948	0.175305
2380	20	10279604	11257012	1538	187	T1D	CAD	0.32722	-0.01985	0.70136	0.107073	0	0.49191	0.0656749
2387	20	16661517	17359290	1248	157	T1D	CAD	0.145175	-0.35344	0.65472	0.0210759	0	0.44911	0.526665
2388	20	17359291	18058524	1251	178	T1D	CAD	0.28875	-0.13552	0.76279	0.0833767	0	0.58185	0.172258
2413	20	49236419	50653620	2134	253	T1D	CAD	-0.112576	-0.44021	0.20078	0.0126734	0	0.19491	0.468624
2449	21	34383795	35729261	1679	234	T1D	CAD	-0.428123	-0.76971	-0.16489	0.183289	0.02719	0.59246	0.00195516
2450	21	35729262	37303548	2177	238	T1D	CAD	-0.0739177	-0.48542	0.32144	0.00546383	0	0.24805	0.70091
2457	21	43081435	43812791	230	143	T1D	CAD	-0.317469	-0.73485	0.04403	0.100786	0	0.54	0.0887115
2458	21	43812792	44815008	144	92	T1D	CAD	-0.123273	-0.48494	0.21416	0.0151962	0	0.2361	0.46334
2472	22	27192924	27952441	1389	264	T1D	CAD	0.161514	-0.2333	0.58638	0.0260868	0	0.34543	0.406797
2474	22	29457602	30962255	2025	174	T1D	CAD	-0.0669351	-0.37896	0.24047	0.00448031	0	0.1494	0.660239
2482	22	37364005	38718589	1758	225	T1D	CAD	-0.22311	-0.52199	0.05208	0.0497783	0	0.27247	0.114407
2489	22	45170650	46351048	1505	222	T1D	CAD	0.317753	-0.03357	0.72273	0.100967	0	0.52234	0.0867956
14	1	11709174	13481025	1341	159	T1D	VTE	-0.0346605	-0.512	0.43249	0.00120135	0	0.30901	0.875531
27	1	25885139	27992665	1889	159	T1D	VTE	-0.202351	-0.69831	0.25078	0.0409461	0	0.49146	0.357763
98	1	111134063	112489248	2324	243	T1D	VTE	-0.330062	-0.6717	-0.02225	0.108941	0.00186	0.45118	0.0396902
101	1	114664388	116207297	2408	212	T1D	VTE	0.117975	-0.22737	0.486	0.0139182	0	0.23889	0.480433
104	1	118118668	119408888	1766	158	T1D	VTE	-0.206694	-0.50468	0.08311	0.0427225	0	0.2547	0.160944
113	1	154685546	156813845	1622	202	T1D	VTE	0.000144303	-0.29405	0.30461	2.08233e-08	0	0.11687	0.999207
125	1	167163955	168179086	1258	171	T1D	VTE	-0.541739	-1	-0.15737	0.293482	0.02521	1	0.00773731
156	1	202583885	204092537	1891	226	T1D	VTE	0.15946	-0.22322	0.57308	0.0254274	0	0.32914	0.398532
159	1	205917549	208162951	1746	192	T1D	VTE	0.224418	0.00746	0.44395	0.0503634	0.00059	0.1971	0.0444992
179	1	230227248	231287764	2179	245	T1D	VTE	-0.0771713	-0.50245	0.32048	0.00595541	0	0.26605	0.682191
228	2	24669225	25895394	1330	140	T1D	VTE	0.426142	-0.00661	0.96948	0.181597	0	0.93989	0.0551238
234	2	31457419	33123604	1929	182	T1D	VTE	-0.00463056	-0.43231	0.42842	2.1442e-05	0	0.2551	0.981791
250	2	45189469	45850047	1020	189	T1D	VTE	-0.388099	-0.90117	0.03678	0.150621	0	0.81211	0.0694643
267	2	59251997	60775066	2087	261	T1D	VTE	0.219586	-0.09804	0.55666	0.048218	0	0.30987	0.160676
359	2	174118390	174927563	1128	169	T1D	VTE	-0.394485	-0.91268	0.02954	0.155618	0	0.83299	0.0690642
449	3	28649811	29877022	2308	240	T1D	VTE	-0.0159484	-0.49742	0.45639	0.000254352	0	0.31837	0.942344
462	3	44141694	45844191	2124	208	T1D	VTE	0.136839	-0.30148	0.60366	0.0187249	0	0.37448	0.515905
471	3	58557719	59998583	1928	218	T1D	VTE	-0.145842	-0.51629	0.20191	0.02127	0	0.26865	0.399324
483	3	71223282	72334704	1419	256	T1D	VTE	0.0453124	-0.30552	0.39845	0.00205322	0	0.1735	0.787483
532	3	125992651	127495173	2352	217	T1D	VTE	0.386126	0.0907	0.72199	0.149093	0.00852	0.52126	0.0129241
584	3	186602046	187939199	1958	272	T1D	VTE	0.110454	-0.21771	0.46932	0.0122002	0	0.22196	0.501452
603	4	5972710	7135819	1735	273	T1D	VTE	-0.205703	-0.51156	0.07653	0.0423139	0	0.26169	0.1615
624	4	25832019	27385580	1555	214	T1D	VTE	0.239963	-0.07652	0.57357	0.0575823	0	0.32899	0.137696
638	4	37880861	38984838	1950	241	T1D	VTE	0.146651	-0.15948	0.45478	0.0215066	0	0.20707	0.323117
727	4	139553761	141087047	1694	224	T1D	VTE	-0.0556366	-0.39108	0.27119	0.00309543	0	0.16617	0.730374
756	4	174470207	175295842	1092	158	T1D	VTE	0.404862	0.05415	0.80503	0.163913	0.00487	0.64807	0.0264206
808	5	36431968	37925487	1759	170	T1D	VTE	-0.290548	-0.76993	0.11797	0.0844183	0	0.5928	0.153893
809	5	37925488	39438985	1944	195	T1D	VTE	0.193713	-0.19391	0.60793	0.0375248	0	0.36958	0.309718
881	5	124109486	125131720	1623	211	T1D	VTE	-0.257102	-0.62663	0.0865	0.0661015	0	0.39266	0.133602
887	5	130573818	132554690	1777	117	T1D	VTE	-0.368893	-0.7671	-0.00927	0.136082	0.00175	0.58844	0.0470881
888	5	132554691	134556570	2415	281	T1D	VTE	0.00622126	-0.40499	0.42483	3.87041e-05	0	0.23419	0.974644
917	5	169506967	170898340	1880	215	T1D	VTE	-0.306163	-0.73263	0.07517	0.093736	0	0.53675	0.112599
918	5	170898341	172285682	1856	266	T1D	VTE	-0.281197	-0.5734	-0.00136	0.0790718	0.0011	0.32878	0.0473629
931	6	5378214	6621937	1930	264	T1D	VTE	-0.20211	-0.57671	0.1496	0.0408484	0	0.3326	0.240387
932	6	6621938	7808323	2010	262	T1D	VTE	-0.130006	-0.44124	0.17096	0.0169017	0	0.1947	0.38471
937	6	13352327	15069421	1860	240	T1D	VTE	0.0553162	-0.2973	0.41022	0.00305988	0	0.18021	0.748033
943	6	19449153	20418020	1398	183	T1D	VTE	-0.177677	-0.59451	0.21371	0.031569	0	0.35361	0.35762
949	6	24950380	25684629	1675	157	T1D	VTE	-0.128916	-0.33612	0.07938	0.0166194	0	0.11298	0.230702
950	6	25684630	26396200	1364	90	T1D	VTE	-0.217205	-0.44918	0.01413	0.0471778	0	0.20176	0.061789
953	6	28666365	29529755	196	46	T1D	VTE	-0.108834	-0.40009	0.17728	0.0118448	0	0.16189	0.446994
954	6	29529756	29833843	242	31	T1D	VTE	-0.204495	-0.51704	0.09063	0.0418181	0	0.26733	0.174442
955	6	29833844	30070717	25	11	T1D	VTE	-0.229932	-0.52211	0.07376	0.0528686	0	0.2726	0.125428
956	6	30070718	30715006	27	15	T1D	VTE	-0.770403	-1	-0.44796	0.59352	0.20067	1	0.000300072
957	6	30715007	31106493	249	60	T1D	VTE	0.00325354	-0.18102	0.18777	1.05855e-05	0	0.04335	0.971669
958	6	31106494	31250556	183	34	T1D	VTE	0.0800405	-0.12741	0.28347	0.00640648	0	0.08115	0.443389
959	6	31250557	31320268	85	16	T1D	VTE	0.285693	0.08144	0.48882	0.0816204	0.00675	0.23895	0.00847994
960	6	31320269	31427209	234	32	T1D	VTE	0.0817768	-0.09383	0.25931	0.00668744	0	0.06725	0.367935
961	6	31427210	32208901	581	100	T1D	VTE	-0.057912	-0.23206	0.11557	0.0033538	0	0.05462	0.51226
965	6	32586785	32629239	29	12	T1D	VTE	-0.143651	-0.49006	0.20754	0.0206357	0	0.24162	0.400085
970	6	33864263	34979270	1561	142	T1D	VTE	0.275556	0.042	0.53322	0.0759313	0.00239	0.28432	0.0220189
971	6	34979271	36346353	1728	175	T1D	VTE	-0.219815	-0.62651	0.14557	0.0483186	0	0.39314	0.241327
972	6	36346354	37570051	1925	223	T1D	VTE	-0.092179	-0.39751	0.20593	0.00849697	0	0.15996	0.534486
976	6	40778402	42103738	1901	245	T1D	VTE	-0.149537	-0.49879	0.18441	0.0223613	0	0.24927	0.363012
1063	6	137553213	138825721	2104	199	T1D	VTE	-0.0508763	-0.44603	0.33278	0.0025884	0	0.21713	0.782105
1067	6	143083348	144791455	2021	241	T1D	VTE	0.113984	-0.21216	0.46147	0.0129924	0	0.21386	0.479872
1126	7	27351287	28890886	2117	249	T1D	VTE	0.212388	-0.14478	0.60753	0.0451088	0	0.3691	0.236546
1147	7	50894509	51951647	1483	169	T1D	VTE	0.389535	-0.01391	0.88428	0.151737	0	0.78195	0.0580435
1209	7	130418705	131856481	1891	242	T1D	VTE	0.153775	-0.17657	0.50739	0.0236466	0	0.25778	0.34943
1244	8	6019164	6663427	1619	216	T1D	VTE	-0.0510432	-0.47563	0.35287	0.0026054	0	0.24748	0.792221
1268	8	22895019	23788494	1683	195	T1D	VTE	0.149988	-0.16169	0.46856	0.0224964	0	0.21955	0.331863
1293	8	56346879	57436722	1745	149	T1D	VTE	0.12181	-0.27085	0.5408	0.0148376	0	0.29952	0.5183
1353	8	128073655	129291118	1945	270	T1D	VTE	0.0352995	-0.23169	0.30276	0.00124605	0	0.1017	0.786914
1358	8	133461552	134509448	1677	216	T1D	VTE	-0.146476	-0.56836	0.2615	0.0214551	0	0.32567	0.453165
1412	9	34704545	36749273	2288	244	T1D	VTE	0.293616	-0.047	0.68825	0.0862101	0	0.47368	0.0900698
1495	10	7659873	8771920	2163	246	T1D	VTE	0.291685	-0.02093	0.66401	0.0850801	0	0.44091	0.0815377
1544	10	62626466	64069687	2040	187	T1D	VTE	0.0555172	-0.42178	0.54572	0.00308216	0	0.34395	0.801349
1552	10	71050505	71672997	1237	209	T1D	VTE	-0.0407577	-0.29476	0.20274	0.00166119	0	0.09284	0.735917
1559	10	79952997	81190573	1903	276	T1D	VTE	-0.169559	-0.43679	0.08916	0.0287502	0	0.19078	0.193989
1603	10	129831970	130694008	1483	237	T1D	VTE	0.216618	-0.08904	0.54785	0.0469234	0	0.30014	0.163416
1624	11	11632651	12470449	1498	227	T1D	VTE	-0.056287	-0.49587	0.36301	0.00316823	0	0.26632	0.779288
1646	11	33905328	34672697	1148	149	T1D	VTE	-0.405449	-0.92514	0.01606	0.164389	0	0.85588	0.0640088
1671	11	60515106	61717117	1144	157	T1D	VTE	0.0110418	-0.30079	0.32414	0.000121922	0	0.12771	0.942059
1678	11	69713997	71242834	2435	243	T1D	VTE	-0.249207	-0.7109	0.16253	0.0621043	0	0.50573	0.220557
1718	11	111117781	112755446	1711	161	T1D	VTE	-0.00707846	-0.43699	0.41909	5.01046e-05	0	0.24734	0.972154
1733	11	128262551	129451784	1000	194	T1D	VTE	-0.287454	-0.51084	-0.0678	0.0826295	0.00477	0.26096	0.0124247
1743	12	3069507	3871114	1386	222	T1D	VTE	-0.0882636	-0.5114	0.31619	0.00779047	0	0.27	0.652084
1744	12	3871115	4967643	1374	230	T1D	VTE	-0.519768	-0.95518	-0.16884	0.270159	0.02852	0.91237	0.00519789
1746	12	6023701	6948954	1181	152	T1D	VTE	-0.040702	-0.29159	0.20925	0.00165666	0	0.08838	0.739243
1749	12	8760629	10176713	361	125	T1D	VTE	0.0290865	-0.28948	0.35334	0.000846026	0	0.14594	0.855223
1764	12	23923799	25058714	1807	238	T1D	VTE	0.0432049	-0.34891	0.44713	0.00186667	0	0.23028	0.820706
1803	12	68006683	68839661	1245	170	T1D	VTE	0.15507	-0.28134	0.63394	0.0240466	0	0.40439	0.473234
1804	12	68839662	70097805	2014	214	T1D	VTE	0.204565	-0.14448	0.58845	0.0418467	0	0.34627	0.250688
1841	12	111592382	113947983	2134	167	T1D	VTE	0.840897	0.67786	1	0.707107	0.4595	1	3.22634e-15
1852	12	124843769	126079935	1897	265	T1D	VTE	0.020049	-0.32359	0.37037	0.000401961	0	0.16611	0.903077
1873	13	28587126	30068525	2063	199	T1D	VTE	-0.214991	-0.71127	0.23114	0.0462212	0	0.50591	0.327031
1945	13	107037865	108521978	2052	274	T1D	VTE	-0.37741	-0.77895	-0.03406	0.142439	0.00311	0.60676	0.0325001
1957	14	22760701	23985936	1500	235	T1D	VTE	0.0218499	-0.31558	0.3615	0.000477419	0	0.15305	0.893756
1963	14	29029225	30831154	1843	219	T1D	VTE	0.313245	-0.01495	0.66852	0.0981224	0	0.44691	0.0588109
2019	14	92101229	93386328	2057	235	T1D	VTE	0.241376	-0.07282	0.57879	0.0582625	0	0.335	0.122436
2020	14	93386329	94892240	2493	246	T1D	VTE	-0.0807281	-0.3978	0.22257	0.00651702	0	0.1604	0.590529
2026	14	99474534	100786189	1668	211	T1D	VTE	0.0217819	-0.36572	0.40467	0.00047445	0	0.20011	0.906188
2027	14	100786190	102004377	1520	240	T1D	VTE	-0.0404525	-0.38414	0.29678	0.0016364	0	0.16697	0.803111
2038	15	25384328	26392947	1743	246	T1D	VTE	0.0872964	-0.33771	0.54475	0.00762067	0	0.30757	0.67975
2071	15	67396521	69089815	1988	206	T1D	VTE	-0.157889	-0.6429	0.27519	0.0249289	0	0.41764	0.460187
2126	16	26154123	27443061	2026	274	T1D	VTE	0.414855	0.15292	0.70283	0.172104	0.02338	0.49397	0.00256173
2128	16	29043178	31384210	1115	115	T1D	VTE	0.257667	-0.15238	0.74278	0.0663924	0	0.55172	0.222996
2153	16	74889128	75525959	1103	111	T1D	VTE	0.60319	0.25715	1	0.363838	0.06613	1	0.00171323
2160	16	79662635	80559685	1859	213	T1D	VTE	-0.752162	-1	-0.37634	0.565747	0.14163	1	0.000316086
2162	16	81437862	82310204	1574	245	T1D	VTE	0.0525717	-0.19319	0.30668	0.00276379	0	0.09692	0.662343
2167	16	85146806	86058597	1009	228	T1D	VTE	-0.158202	-0.46649	0.15786	0.0250277	0	0.21762	0.302072
2175	17	1480057	2699135	1269	198	T1D	VTE	0.135037	-0.13441	0.41992	0.0182349	0	0.17669	0.324024
2180	17	6305079	7264458	1141	209	T1D	VTE	0.512159	0.21536	0.85394	0.262307	0.04638	0.72922	0.00120059
2198	17	31318754	32356061	1709	233	T1D	VTE	-0.00374222	-0.36635	0.36364	1.40042e-05	0	0.17713	0.983092
2209	17	45883902	47516224	2387	191	T1D	VTE	0.0371122	-0.31798	0.40188	0.00137731	0	0.18306	0.832375
2210	17	47516225	48722590	1160	241	T1D	VTE	0.0826699	-0.26385	0.44665	0.00683432	0	0.20427	0.627084
2231	17	74908267	75619256	1217	189	T1D	VTE	0.357985	0.01885	0.75922	0.128153	0.002	0.57642	0.0443942
2274	18	45718493	46558306	1302	236	T1D	VTE	-0.316505	-0.76965	0.06773	0.100175	0	0.59236	0.104295
2297	18	69311743	70540349	2155	205	T1D	VTE	0.0296067	-0.38228	0.44405	0.000876558	0	0.23316	0.878847
2301	18	73568261	74471745	1656	212	T1D	VTE	-0.496761	-0.89983	-0.16689	0.246771	0.02812	0.80969	0.00493912
2318	19	10028841	11681978	2009	223	T1D	VTE	-0.0209994	-0.25288	0.2106	0.000440975	0	0.07262	0.852653
2324	19	16079007	17045963	1230	117	T1D	VTE	-0.142605	-0.6029	0.29845	0.0203361	0	0.36801	0.496199
2327	19	18504868	19749166	1292	129	T1D	VTE	0.0903726	-0.32464	0.51258	0.00816721	0	0.27039	0.650696
2340	19	33785836	34633274	1496	187	T1D	VTE	-0.237104	-0.72645	0.17875	0.0562183	0	0.5283	0.265274
2353	19	46765061	47752727	1089	160	T1D	VTE	-0.189761	-0.56231	0.15637	0.0360094	0	0.31718	0.261041
2355	19	48573066	49415189	1209	138	T1D	VTE	0.635597	0.33597	0.98811	0.403983	0.11287	0.97635	0.000155835
2385	20	15238520	15962576	1154	175	T1D	VTE	-0.157882	-0.62127	0.28606	0.0249267	0	0.39209	0.45194
2415	20	51533751	52411532	940	198	T1D	VTE	0.254157	-0.15228	0.72427	0.0645959	0	0.52457	0.218081
2449	21	34383795	35729261	1671	234	T1D	VTE	-0.988766	-1	-0.60121	0.977658	0.36145	1	5.88241e-06
2450	21	35729262	37303548	2169	236	T1D	VTE	-0.124553	-0.54255	0.28096	0.0155135	0	0.29976	0.519074
2452	21	38046450	39252059	1944	193	T1D	VTE	0.391376	0.01134	0.831	0.153175	0.00205	0.69056	0.0424644
2457	21	43081435	43812791	230	143	T1D	VTE	0.31656	-0.01865	0.68956	0.10021	0	0.4755	0.0693712
2482	22	37364005	38718589	1751	224	T1D	VTE	-0.0516868	-0.34237	0.22976	0.00267153	0	0.12179	0.714195
26	1	23907046	25885138	1945	208	T1D	HF	-0.0194645	-0.37562	0.32367	0.000378867	0	0.16399	0.907919
101	1	114664388	116207297	2373	209	T1D	HF	0.0666158	-0.28641	0.42162	0.00443767	0	0.18616	0.69938
125	1	167163955	168179086	1226	168	T1D	HF	-0.115117	-0.58089	0.31099	0.0132519	0	0.34329	0.581332
159	1	205917549	208162951	1702	188	T1D	HF	0.287552	-0.00907	0.63486	0.0826864	0	0.40304	0.0686132
221	2	15721704	17241115	2027	247	T1D	HF	-0.331734	-0.79717	0.05078	0.110048	0	0.63547	0.0833168
427	3	4835084	5496182	817	179	T1D	HF	0.451389	0.05345	0.9387	0.203752	0.00562	0.88116	0.0292909
478	3	65326752	66702084	1702	225	T1D	HF	-0.330604	-0.85576	0.09029	0.109299	0	0.73232	0.11851
481	3	68319771	69784969	2234	219	T1D	HF	-0.160757	-0.59138	0.2416	0.0258428	0	0.35055	0.41219
584	3	186602046	187939199	1909	265	T1D	HF	-0.180724	-0.48191	0.10579	0.032661	0	0.23224	0.211029
603	4	5972710	7135819	1684	270	T1D	HF	0.00275643	-0.35027	0.34833	7.59792e-06	0	0.16261	0.986958
638	4	37880861	38984838	1903	237	T1D	HF	0.405677	0.09023	0.77844	0.164574	0.0093	0.60596	0.0130979
727	4	139553761	141087047	1609	216	T1D	HF	0.154007	-0.23019	0.55534	0.0237181	0	0.30945	0.403209
765	4	182065647	182946258	1672	233	T1D	HF	-0.507805	-0.90755	-0.18333	0.257866	0.0337	0.82364	0.00302485
785	5	9203856	10549029	1849	247	T1D	HF	0.0822196	-0.30981	0.47554	0.00676007	0	0.23342	0.659193
832	5	65606871	67096191	2034	183	T1D	HF	0.210419	-0.1777	0.62764	0.044276	0	0.39495	0.269772
888	5	132554691	134556570	2300	275	T1D	HF	-0.164274	-0.61378	0.24805	0.0269859	0	0.37967	0.418233
919	5	172285683	173606995	1931	234	T1D	HF	-0.365501	-0.85667	0.02201	0.133591	0	0.73388	0.0669849
926	6	63979	1380679	1754	251	T1D	HF	0.0950483	-0.23945	0.44116	0.00903419	0	0.19833	0.568425
928	6	2746532	3964072	1805	239	T1D	HF	0.0327938	-0.30743	0.36834	0.00107543	0	0.15813	0.842752
932	6	6621938	7808323	1945	251	T1D	HF	-0.106325	-0.47408	0.23491	0.0113051	0	0.22802	0.528006
936	6	11790672	13352326	2120	210	T1D	HF	-0.352862	-0.74548	-0.008	0.124511	0.00157	0.55574	0.045536
971	6	34979271	36346353	1655	172	T1D	HF	-0.230188	-0.67001	0.16166	0.0529864	0	0.44892	0.233278
972	6	36346354	37570051	1857	217	T1D	HF	-0.0731513	-0.45714	0.29544	0.00535112	0	0.22087	0.686014
976	6	40778402	42103738	1797	239	T1D	HF	-0.256189	-0.71825	0.13343	0.0656326	0	0.51717	0.1912
978	6	43770627	44596897	1085	216	T1D	HF	0.206668	-0.17589	0.62032	0.0427116	0	0.3848	0.278236
1125	7	25671576	27351286	2343	219	T1D	HF	0.128618	-0.22569	0.50385	0.0165425	0	0.25627	0.461192
1330	8	101448440	102548680	1292	180	T1D	HF	0.238563	-0.16376	0.66676	0.0569124	0	0.44484	0.22612
1412	9	34704545	36749273	2198	234	T1D	HF	0.184498	-0.18351	0.58542	0.0340395	0	0.34272	0.317697
1479	9	136042491	136770926	1133	174	T1D	HF	-0.206273	-0.70743	0.2473	0.0425488	0	0.50209	0.348302
1552	10	71050505	71672997	1196	200	T1D	HF	0.100667	-0.34582	0.55692	0.0101338	0	0.32544	0.634103
1553	10	71672998	72659223	1889	229	T1D	HF	0.00383889	-0.43768	0.43872	1.47371e-05	0	0.25252	0.985247
1589	10	114255955	115588903	1515	215	T1D	HF	0.183886	-0.1937	0.58361	0.033814	0	0.34179	0.319235
1601	10	127997709	129134738	1330	198	T1D	HF	0.0309304	-0.34836	0.41124	0.000956689	0	0.20136	0.865199
1744	12	3871115	4967643	1342	226	T1D	HF	0.226584	-0.15367	0.66294	0.0513404	0	0.43949	0.239555
1764	12	23923799	25058714	1747	231	T1D	HF	-0.211881	-0.63856	0.17214	0.0448936	0	0.40872	0.271856
1840	12	110111515	111592381	1380	125	T1D	HF	0.608235	0.25672	1	0.36995	0.06591	1	0.00158816
1940	13	101573737	103050417	2213	243	T1D	HF	-0.274722	-0.78496	0.15257	0.0754722	0	0.61759	0.189677
2017	14	89482884	90662836	1475	195	T1D	HF	0.012592	-0.3584	0.3836	0.000158559	0	0.18543	0.944006
2027	14	100786190	102004377	1483	237	T1D	HF	0.2741	0.0184	0.53886	0.0751309	0.00127	0.29037	0.0349936
2093	15	93707011	94565521	1532	236	T1D	HF	-0.0486888	-0.44863	0.33993	0.0023706	0	0.22237	0.79233
2127	16	27443062	29043177	1014	151	T1D	HF	0.190171	-0.11521	0.5062	0.0361649	0	0.25624	0.208434
2162	16	81437862	82310204	1501	238	T1D	HF	-0.199977	-0.64159	0.18351	0.0399907	0	0.41331	0.303105
2168	16	86058598	86748867	1439	275	T1D	HF	-0.153651	-0.5122	0.18313	0.0236088	0	0.26268	0.366659
2216	17	54950108	56245227	1382	251	T1D	HF	0.253981	-0.05047	0.57497	0.0645061	0	0.33059	0.101116
2231	17	74908267	75619256	1124	185	T1D	HF	-0.129352	-0.61828	0.30541	0.0167319	0	0.38793	0.542402
2250	18	11872227	12735558	1499	136	T1D	HF	0.311124	-0.13471	0.81596	0.0967982	0	0.66618	0.161
2274	18	45718493	46558306	1219	229	T1D	HF	-0.484298	-1	-0.06444	0.234545	0.00664	1	0.0231043
2318	19	10028841	11681978	1867	215	T1D	HF	0.148302	-0.21611	0.53318	0.0219935	0	0.28505	0.412696
2357	19	50451926	51259178	816	142	T1D	HF	-0.313553	-0.8495	0.12856	0.0983155	0	0.72165	0.162405
2380	20	10279604	11257012	1499	184	T1D	HF	-0.200067	-0.55947	0.13359	0.0400268	0	0.31451	0.230103
2391	20	19957929	21682377	1696	192	T1D	HF	0.548811	0.14719	1	0.301194	0.02231	1	0.00879181
2413	20	49236419	50653620	2081	250	T1D	HF	-0.183188	-0.43632	0.06003	0.0335577	0	0.19038	0.141799
2449	21	34383795	35729261	1605	224	T1D	HF	0.247986	-0.06431	0.58821	0.0614972	0	0.34599	0.123033
2450	21	35729262	37303548	2111	228	T1D	HF	0.0605413	-0.38493	0.50389	0.00366525	0	0.28473	0.771512
2458	21	43812792	44815008	143	92	T1D	HF	0.0948724	-0.23572	0.43386	0.00900077	0	0.1944	0.563359
35	1	36855140	38474036	2150	221	T1D	PAD	-0.377076	-0.78182	-0.03708	0.142187	0.00317	0.61124	0.0328562
156	1	202583885	204092537	1886	224	T1D	PAD	0.0247948	-0.35115	0.402	0.000614783	0	0.19258	0.889631
221	2	15721704	17241115	2105	244	T1D	PAD	-0.0392211	-0.44829	0.34877	0.0015383	0	0.22565	0.834652
313	2	121073753	122026817	1234	176	T1D	PAD	-0.156147	-0.66595	0.28762	0.0243818	0	0.44717	0.479146
427	3	4835084	5496182	833	180	T1D	PAD	-0.0488365	-0.46551	0.33492	0.002385	0	0.23616	0.79717
438	3	16084006	17182494	1777	202	T1D	PAD	0.29768	-0.05223	0.67788	0.0886134	0	0.45952	0.0934962
483	3	71223282	72334704	1400	252	T1D	PAD	-0.587027	-1	-0.24799	0.344601	0.0615	1	0.0014228
603	4	5972710	7135819	1712	268	T1D	PAD	0.148274	-0.16629	0.46419	0.0219852	0	0.21548	0.340008
638	4	37880861	38984838	1912	235	T1D	PAD	0.315004	0.03307	0.60789	0.0992274	0.00218	0.36953	0.0269815
756	4	174470207	175295842	1068	152	T1D	PAD	0.12719	-0.26969	0.53321	0.0161772	0	0.29001	0.50785
765	4	182065647	182946258	1724	231	T1D	PAD	-0.0100626	-0.36034	0.32965	0.000101257	0	0.16112	0.952535
768	4	184338585	185483262	1885	270	T1D	PAD	0.210866	-0.12495	0.55368	0.0444647	0	0.30688	0.197569
887	5	130573818	132554690	1754	111	T1D	PAD	-0.335978	-0.75881	0.04169	0.112881	0	0.5758	0.0756288
918	5	170898341	172285682	1821	262	T1D	PAD	-0.0191054	-0.3477	0.28698	0.000365015	0	0.13618	0.900893
928	6	2746532	3964072	1851	239	T1D	PAD	0.185987	-0.10951	0.49943	0.0345913	0	0.24943	0.218261
952	6	27261036	28666364	1986	78	T1D	PAD	-0.284748	-0.51302	-0.06038	0.0810814	0.00415	0.26319	0.0127389
1042	6	112342874	113705003	1532	172	T1D	PAD	0.165915	-0.24979	0.59907	0.0275277	0	0.36292	0.40341
1119	7	20122180	21390644	2040	241	T1D	PAD	0.0281926	-0.33185	0.37841	0.00079482	0	0.17157	0.868755
1260	8	16988031	17492672	1019	174	T1D	PAD	-0.355649	-0.87045	0.06127	0.126486	0	0.75768	0.0917828
1353	8	128073655	129291118	1898	262	T1D	PAD	-0.0705433	-0.37381	0.22054	0.00497636	0	0.14214	0.622929
1358	8	133461552	134509448	1665	212	T1D	PAD	-0.0140276	-0.4124	0.36832	0.000196774	0	0.20318	0.940341
1412	9	34704545	36749273	2210	237	T1D	PAD	-0.313313	-0.75794	0.05512	0.0981653	0	0.57448	0.0944025
1472	9	128785783	129617771	1124	197	T1D	PAD	-0.410249	-0.89859	-0.01686	0.168304	0.00279	0.80747	0.0389536
1476	9	132999453	134141936	1274	208	T1D	PAD	0.138873	-0.35123	0.61729	0.0192858	0	0.39524	0.530517
1544	10	62626466	64069687	1993	176	T1D	PAD	0.171956	-0.25574	0.61611	0.0295689	0	0.38166	0.412047
1552	10	71050505	71672997	1206	203	T1D	PAD	-0.0957899	-0.56609	0.34018	0.0091757	0	0.32929	0.642761
1559	10	79952997	81190573	1879	271	T1D	PAD	-0.0654768	-0.31636	0.17622	0.00428721	0	0.10099	0.597954
1603	10	129831970	130694008	1471	231	T1D	PAD	-0.298076	-0.67976	0.04048	0.0888493	0	0.46207	0.0831934
1725	11	120064529	121208186	1411	181	T1D	PAD	0.330516	-0.0856	0.81816	0.109241	0	0.66938	0.118953
1727	11	122589225	123398882	1224	181	T1D	PAD	0.219931	-0.12492	0.57383	0.0483695	0	0.32928	0.198373
1731	11	126304241	127306871	1530	210	T1D	PAD	-0.00374926	-0.40327	0.37556	1.40569e-05	0	0.19893	0.98403
1733	11	128262551	129451784	983	189	T1D	PAD	-0.00516589	-0.34739	0.32203	2.66865e-05	0	0.15143	0.974654
1841	12	111592382	113947983	2063	165	T1D	PAD	0.763617	0.56996	0.99793	0.58311	0.32486	0.99586	1.96804e-10
1844	12	115439452	116197675	1166	191	T1D	PAD	0.249269	-0.12015	0.64263	0.0621351	0	0.41298	0.171149
1852	12	124843769	126079935	1855	264	T1D	PAD	0.00524266	-0.24786	0.25528	2.74855e-05	0	0.08218	0.966899
1872	13	27392006	28587125	2060	218	T1D	PAD	-0.0944251	-0.59288	0.34931	0.0089161	0	0.36487	0.664493
1873	13	28587126	30068525	2020	193	T1D	PAD	0.0985949	-0.37474	0.58762	0.00972096	0	0.369	0.654541
1945	13	107037865	108521978	2029	268	T1D	PAD	-0.180302	-0.58018	0.17785	0.0325089	0	0.33661	0.316976
1955	14	20876081	21982654	1428	260	T1D	PAD	0.0905602	-0.33081	0.49533	0.00820116	0	0.26097	0.645554
1965	14	32382246	33591113	1613	227	T1D	PAD	0.182534	-0.22664	0.61118	0.0333187	0	0.37425	0.345794
1981	14	49002066	50500564	1978	182	T1D	PAD	0.633565	0.25542	1	0.401404	0.06524	1	0.00324471
1993	14	61652817	62717985	1368	199	T1D	PAD	0.196044	-0.19513	0.61321	0.0384331	0	0.37646	0.310049
2027	14	100786190	102004377	1503	237	T1D	PAD	0.0932183	-0.23133	0.4154	0.00868964	0	0.17581	0.554147
2039	15	26392948	27563172	1440	211	T1D	PAD	-0.146819	-0.47554	0.1533	0.0215559	0	0.22658	0.336323
2048	15	37962916	39238840	1687	207	T1D	PAD	-0.15577	-0.51553	0.18822	0.0242643	0	0.26582	0.35704
2093	15	93707011	94565521	1543	235	T1D	PAD	0.204432	-0.19654	0.61527	0.0417923	0	0.38028	0.282983
2126	16	26154123	27443061	2006	267	T1D	PAD	0.224401	-0.09162	0.55558	0.0503557	0	0.30867	0.161488
2159	16	78973581	79662634	1246	249	T1D	PAD	-0.298778	-0.70932	0.04809	0.0892684	0	0.50313	0.0930008
2162	16	81437862	82310204	1524	241	T1D	PAD	0.277077	-0.1459	0.75305	0.0767714	0	0.56736	0.186903
2167	16	85146806	86058597	1001	226	T1D	PAD	-0.165352	-0.52408	0.15989	0.0273412	0	0.27466	0.31869
2175	17	1480057	2699135	1248	195	T1D	PAD	0.150679	-0.1881	0.48681	0.0227041	0	0.23698	0.355871
2231	17	74908267	75619256	1202	184	T1D	PAD	0.11227	-0.31485	0.5388	0.0126047	0	0.30012	0.578003
2318	19	10028841	11681978	1991	218	T1D	PAD	-0.183247	-0.61797	0.21018	0.0335795	0	0.38189	0.340693
2340	19	33785836	34633274	1429	186	T1D	PAD	0.201364	-0.2458	0.68561	0.0405474	0	0.47163	0.345867
2413	20	49236419	50653620	2078	248	T1D	PAD	-0.0715657	-0.34838	0.18884	0.00512164	0	0.12237	0.592285
2449	21	34383795	35729261	1640	224	T1D	PAD	-0.364253	-0.72432	-0.04966	0.13268	0.00345	0.52463	0.0249119
2471	22	26166935	27192923	1642	233	T1D	PAD	0.0946918	-0.26355	0.46026	0.00896654	0	0.21996	0.588989
2472	22	27192924	27952441	1364	259	T1D	PAD	-0.215013	-0.63997	0.16094	0.0462304	0	0.41063	0.249243
2474	22	29457602	30962255	2005	170	T1D	PAD	-0.560503	-0.94346	-0.26017	0.314163	0.06769	0.89012	0.000614404
4	1	2983520	3582047	812	155	T1D	Stroke	0.170353	-0.27663	0.63872	0.0290201	0	0.41648	0.420886
16	1	14720132	15755230	1653	247	T1D	Stroke	-0.654519	-1	-0.27077	0.428396	0.07331	1	0.00146108
29	1	29188427	30405182	1411	188	T1D	Stroke	-0.187893	-0.51654	0.12089	0.0353039	0	0.26681	0.233647
98	1	111134063	112489248	2334	244	T1D	Stroke	0.0903099	-0.25757	0.4465	0.00815588	0	0.20397	0.593859
99	1	112489249	113418037	1063	156	T1D	Stroke	-0.141064	-0.57296	0.23932	0.0198989	0	0.32828	0.458474
113	1	154685546	156813845	1630	203	T1D	Stroke	-0.326342	-0.6725	-0.03037	0.106499	0.00245	0.45226	0.0403365
125	1	167163955	168179086	1272	173	T1D	Stroke	0.0600047	-0.38469	0.5073	0.00360057	0	0.28454	0.773093
186	1	236199672	237409458	1987	200	T1D	Stroke	0.18525	-0.24161	0.63985	0.0343175	0	0.41054	0.374158
268	2	60775067	62429910	1887	189	T1D	Stroke	0.0185768	-0.37176	0.40474	0.000345098	0	0.20477	0.920325
374	2	191051955	193033982	2250	206	T1D	Stroke	-0.219442	-0.5704	0.08843	0.0481548	0	0.32536	0.160445
381	2	202504863	203639686	1181	135	T1D	Stroke	-0.00522108	-0.45326	0.43539	2.72596e-05	0	0.26479	0.979976
383	2	205038120	206821199	1860	266	T1D	Stroke	0.532199	0.20909	0.9381	0.283236	0.04372	0.88002	0.00247805
483	3	71223282	72334704	1424	258	T1D	Stroke	-0.0468941	-0.39115	0.28303	0.00219906	0	0.1648	0.771802
580	3	181424324	183203155	1692	188	T1D	Stroke	-0.16656	-0.64406	0.2562	0.0277422	0	0.41803	0.424085
584	3	186602046	187939199	1970	274	T1D	Stroke	-0.0723759	-0.39227	0.22347	0.00523828	0	0.15585	0.627388
638	4	37880861	38984838	1966	243	T1D	Stroke	-0.0674437	-0.42334	0.26863	0.00454865	0	0.18697	0.684336
768	4	184338585	185483262	1919	274	T1D	Stroke	-0.152843	-0.57657	0.22318	0.0233609	0	0.33244	0.407816
809	5	37925488	39438985	1966	195	T1D	Stroke	0.334036	-0.09871	0.80855	0.11158	0	0.65397	0.110708
881	5	124109486	125131720	1631	213	T1D	Stroke	0.472543	0.16641	0.82148	0.223297	0.02773	0.67483	0.00378108
887	5	130573818	132554690	1785	117	T1D	Stroke	-0.328931	-0.74626	0.0282	0.108196	0	0.5569	0.0761201
888	5	132554691	134556570	2432	283	T1D	Stroke	0.0315135	-0.41857	0.44949	0.000993103	0	0.25964	0.876009
893	5	141253831	142532956	1754	217	T1D	Stroke	-0.0303963	-0.38942	0.30936	0.000923937	0	0.17192	0.861064
916	5	168342744	169506966	1971	230	T1D	Stroke	0.0159956	-0.34861	0.38577	0.000255858	0	0.18148	0.927459
918	5	170898341	172285682	1872	269	T1D	Stroke	0.109352	-0.16223	0.38728	0.0119579	0	0.15007	0.425013
926	6	63979	1380679	1842	258	T1D	Stroke	-0.252547	-0.57287	0.04235	0.0637802	0	0.32818	0.0893515
927	6	1380680	2746531	1935	232	T1D	Stroke	0.24968	-0.13136	0.66207	0.0623402	0	0.43834	0.194071
932	6	6621938	7808323	2017	262	T1D	Stroke	0.0600043	-0.31217	0.40997	0.00360052	0	0.18485	0.729297
936	6	11790672	13352326	2190	218	T1D	Stroke	0.149293	-0.23828	0.53006	0.0222885	0	0.28562	0.42195
937	6	13352327	15069421	1875	244	T1D	Stroke	0.130744	-0.21182	0.48762	0.017094	0	0.23811	0.440983
948	6	23939307	24950379	1898	203	T1D	Stroke	0.220536	-0.09267	0.54261	0.0486363	0	0.29442	0.161143
959	6	31250557	31320268	85	16	T1D	Stroke	0.420974	0.06716	0.80166	0.177219	0.0069	0.64266	0.0228113
972	6	36346354	37570051	1936	224	T1D	Stroke	-0.0647094	-0.35703	0.21114	0.00418731	0	0.12959	0.642463
976	6	40778402	42103738	1907	246	T1D	Stroke	0.130804	-0.16567	0.43183	0.0171098	0	0.18684	0.3688
1054	6	125365055	127545459	1946	192	T1D	Stroke	0.412181	0.03058	0.83659	0.169894	0.00384	0.69988	0.0358654
1062	6	135544084	137553212	1718	188	T1D	Stroke	0.425918	0.08624	0.83522	0.181406	0.00888	0.6976	0.0182993
1067	6	143083348	144791455	2034	243	T1D	Stroke	-0.196453	-0.55962	0.14133	0.0385939	0	0.31317	0.243775
1078	6	154462011	155523957	1678	239	T1D	Stroke	-0.0758985	-0.51275	0.31275	0.00576058	0	0.26932	0.697697
1087	6	163336362	164687462	2262	236	T1D	Stroke	-0.0122565	-0.45862	0.41818	0.000150221	0	0.27052	0.952552
1105	7	8718352	9225106	1096	173	T1D	Stroke	-0.389412	-0.94145	0.04624	0.151642	0	0.88632	0.0771043
1116	7	16739014	17596578	1367	239	T1D	Stroke	-0.0636434	-0.44431	0.29581	0.00405048	0	0.2085	0.7173
1119	7	20122180	21390644	2067	249	T1D	Stroke	0.303539	-0.0494	0.68048	0.092136	0	0.46306	0.0905721
1125	7	25671576	27351286	2410	222	T1D	Stroke	-0.285989	-0.64679	0.03817	0.0817896	0	0.41833	0.0817824
1126	7	27351287	28890886	2126	251	T1D	Stroke	-0.165945	-0.53661	0.16862	0.0275378	0	0.28795	0.321945
1244	8	6019164	6663427	1637	217	T1D	Stroke	-0.0685576	-0.48686	0.31927	0.00470014	0	0.24673	0.716068
1296	8	59555978	60476248	1148	141	T1D	Stroke	0.232411	-0.0886	0.56764	0.0540148	0	0.32221	0.150258
1330	8	101448440	102548680	1322	185	T1D	Stroke	-0.0860765	-0.47315	0.27305	0.00740916	0	0.23064	0.632226
1353	8	128073655	129291118	1952	272	T1D	Stroke	-0.0115507	-0.27332	0.23695	0.000133419	0	0.08947	0.92799
1391	9	15839404	16658377	1208	205	T1D	Stroke	-0.20158	-0.69449	0.22466	0.0406345	0	0.48461	0.331638
1446	9	101596751	103165725	1616	173	T1D	Stroke	0.296273	-0.15038	0.80555	0.0877775	0	0.64921	0.186198
1492	10	5396243	6234718	1564	225	T1D	Stroke	0.00634937	-0.22204	0.2381	4.03145e-05	0	0.0686	0.955793
1512	10	24489448	25577761	1290	203	T1D	Stroke	0.186686	-0.22908	0.60612	0.0348517	0	0.36795	0.33876
1544	10	62626466	64069687	2051	188	T1D	Stroke	-0.294965	-0.80713	0.12303	0.0870044	0	0.65152	0.166041
1553	10	71672998	72659223	1952	236	T1D	Stroke	0.354247	0.01232	0.72446	0.125491	0.00178	0.52484	0.0421199
1559	10	79952997	81190573	1914	276	T1D	Stroke	-0.154673	-0.4496	0.12202	0.0239238	0	0.20222	0.274093
1569	10	89971629	91021321	1591	193	T1D	Stroke	-0.140624	-0.49499	0.17956	0.019775	0	0.24507	0.387039
1587	10	112164982	113117615	1352	199	T1D	Stroke	0.20951	-0.23995	0.70348	0.0438943	0	0.49597	0.338688
1589	10	114255955	115588903	1634	224	T1D	Stroke	0.0643115	-0.36178	0.46956	0.00413597	0	0.24735	0.742403
1597	10	123856185	124894142	1738	210	T1D	Stroke	0.101151	-0.3221	0.52094	0.0102316	0	0.28284	0.610732
1601	10	127997709	129134738	1379	206	T1D	Stroke	0.384737	-0.03543	0.87595	0.148023	0	0.76729	0.0701534
1605	10	131694739	132576793	575	116	T1D	Stroke	0.19229	-0.23379	0.64585	0.0369753	0	0.41805	0.357664
1678	11	69713997	71242834	2457	245	T1D	Stroke	-0.0599369	-0.42522	0.27913	0.00359243	0	0.19865	0.728916
1744	12	3871115	4967643	1382	231	T1D	Stroke	0.207012	-0.19457	0.63659	0.0428541	0	0.40547	0.297715
1764	12	23923799	25058714	1812	239	T1D	Stroke	0.510404	0.17093	0.92682	0.260512	0.02922	0.859	0.0059754
1804	12	68839662	70097805	2024	214	T1D	Stroke	-0.0185474	-0.42621	0.36153	0.000344005	0	0.20801	0.921033
1841	12	111592382	113947983	2143	168	T1D	Stroke	1	0.77908	1	1	0.60697	1	1.80554e-14
1844	12	115439452	116197675	1203	198	T1D	Stroke	-0.176669	-0.6021	0.19914	0.031212	0	0.36252	0.345987
1937	13	98527336	99402294	1347	186	T1D	Stroke	0.203392	-0.24258	0.65009	0.0413681	0	0.4235	0.334327
1945	13	107037865	108521978	2068	276	T1D	Stroke	0.0369135	-0.34522	0.4115	0.00136261	0	0.19647	0.838528
1948	13	109813577	110995432	2103	248	T1D	Stroke	0.239284	-0.10241	0.61738	0.0572567	0	0.38212	0.160045
1963	14	29029225	30831154	1856	221	T1D	Stroke	0.139338	-0.24243	0.53327	0.019415	0	0.29052	0.464
1999	14	68976913	69794542	1354	197	T1D	Stroke	0.119571	-0.17046	0.41496	0.0142973	0	0.17437	0.408208
2000	14	69794543	71140426	2155	187	T1D	Stroke	0.277157	-0.12443	0.71662	0.0768159	0	0.51354	0.174142
2019	14	92101229	93386328	2071	236	T1D	Stroke	0.14349	-0.23339	0.54008	0.0205894	0	0.29562	0.439899
2039	15	26392948	27563172	1469	218	T1D	Stroke	0.167479	-0.17665	0.51963	0.0280491	0	0.27011	0.329459
2072	15	69089816	70767983	2034	250	T1D	Stroke	-0.0906927	-0.49153	0.27734	0.00822516	0	0.24929	0.626726
2093	15	93707011	94565521	1554	240	T1D	Stroke	-0.0116214	-0.43344	0.39043	0.000135058	0	0.22918	0.95187
2124	16	24014706	25235251	1511	224	T1D	Stroke	-0.670569	-1	-0.30899	0.449663	0.09547	1	0.000568675
2126	16	26154123	27443061	2039	275	T1D	Stroke	0.107496	-0.19868	0.41354	0.0115553	0	0.17288	0.471171
2167	16	85146806	86058597	1021	230	T1D	Stroke	0.0202711	-0.30477	0.33474	0.000410918	0	0.13876	0.897153
2175	17	1480057	2699135	1275	199	T1D	Stroke	0.387188	0.04752	0.75046	0.149915	0.00373	0.5632	0.0249044
2177	17	3430441	4463971	1264	168	T1D	Stroke	-0.128728	-0.51481	0.21503	0.0165708	0	0.26535	0.456424
2180	17	6305079	7264458	1152	212	T1D	Stroke	0.141428	-0.20478	0.48753	0.0200017	0	0.23811	0.406736
2182	17	8554764	9619356	1246	208	T1D	Stroke	-0.115703	-0.55616	0.28995	0.0133873	0	0.31684	0.556034
2209	17	45883902	47516224	2397	193	T1D	Stroke	-0.109403	-0.52229	0.27226	0.0119689	0	0.27567	0.556397
2210	17	47516225	48722590	1169	241	T1D	Stroke	-0.109297	-0.55576	0.28047	0.0119458	0	0.31124	0.574227
2216	17	54950108	56245227	1456	253	T1D	Stroke	0.219655	-0.11512	0.5737	0.0482482	0	0.32913	0.183907
2256	18	21622717	22746153	1591	211	T1D	Stroke	0.371247	0.00382	0.79857	0.137824	0.00182	0.63772	0.0528025
2274	18	45718493	46558306	1308	237	T1D	Stroke	-0.16719	-0.55694	0.17746	0.0279525	0	0.31129	0.343309
2295	18	67195981	68051035	1343	156	T1D	Stroke	0.133158	-0.31485	0.58931	0.017731	0	0.35571	0.531255
2297	18	69311743	70540349	2163	206	T1D	Stroke	0.342019	0.04049	0.66848	0.116977	0.00294	0.44687	0.0281304
2318	19	10028841	11681978	2018	224	T1D	Stroke	-0.286105	-0.61885	0.01866	0.0818559	0	0.38297	0.0641369
2353	19	46765061	47752727	1096	161	T1D	Stroke	0.281217	-0.05116	0.6296	0.0790828	0	0.3964	0.0919464
2449	21	34383795	35729261	1679	234	T1D	Stroke	-0.267567	-0.77635	0.1375	0.0715923	0	0.60297	0.197803
2472	22	27192924	27952441	1389	264	T1D	Stroke	-0.424441	-0.82856	-0.09071	0.18015	0.00915	0.68652	0.0126838
2482	22	37364005	38718589	1758	225	T1D	Stroke	-0.337881	-0.67077	-0.04281	0.114163	0.0029	0.44993	0.0250206
2483	22	38718590	40378783	1809	194	T1D	Stroke	0.312863	-0.08399	0.74335	0.0978834	0	0.55257	0.106372
20	1	18427821	19238924	1420	225	CD	AF	0.085501	-0.31179	0.48319	0.00731043	0	0.24359	0.651593
24	1	22145630	22740287	1138	148	CD	AF	0.124033	-0.34848	0.61233	0.0153842	0	0.38667	0.577281
38	1	41093876	41977966	1437	167	CD	AF	-0.0194712	-0.35384	0.30633	0.000379126	0	0.14945	0.904543
53	1	61377616	62778733	2046	249	CD	AF	-0.112904	-0.49039	0.24015	0.0127473	0	0.24222	0.518642
98	1	111134063	112489248	2338	244	CD	AF	0.262004	-0.05832	0.6116	0.0686462	0	0.37405	0.102426
112	1	153410810	154685545	1161	128	CD	AF	0.490899	0.20395	0.82329	0.240982	0.04159	0.67781	0.00238803
113	1	154685546	156813845	1632	204	CD	AF	0.121355	-0.05198	0.2941	0.0147271	0	0.08649	0.168974
118	1	161054077	161945442	1249	116	CD	AF	0.164389	-0.32485	0.68848	0.0270237	0	0.48934	0.473774
138	1	182420541	183920616	2222	156	CD	AF	0.362701	-0.02318	0.80138	0.131552	0	0.64221	0.0658909
159	1	205917549	208162951	1772	194	CD	AF	0.202121	-0.17808	0.62881	0.0408529	0	0.3954	0.290812
179	1	230227248	231287764	2188	246	CD	AF	-0.00967688	-0.39583	0.37871	9.3642e-05	0	0.19992	0.958005
228	2	24669225	25895394	1336	141	CD	AF	0.0504391	-0.28771	0.3879	0.0025441	0	0.16085	0.756824
268	2	60775067	62429910	1887	190	CD	AF	-0.0467807	-0.38277	0.27072	0.00218844	0	0.15551	0.765671
271	2	64696090	65938002	1707	198	CD	AF	-0.0385771	-0.37122	0.28416	0.00148819	0	0.148	0.809227
286	2	79900056	80737811	1117	200	CD	AF	0.320291	-0.12347	0.8404	0.102587	0	0.70679	0.146869
360	2	174927564	176734750	2283	205	CD	AF	0.153325	-0.15986	0.47765	0.0235085	0	0.22828	0.32754
393	2	215899571	217566011	2103	251	CD	AF	0.181527	-0.11002	0.47762	0.0329522	0	0.22812	0.220963
435	3	12859210	14312007	2193	255	CD	AF	-0.0876386	-0.44047	0.2472	0.00768053	0	0.19703	0.597116
478	3	65326752	66702084	1749	230	CD	AF	0.135031	-0.18939	0.46313	0.0182333	0	0.21482	0.402161
483	3	71223282	72334704	1428	258	CD	AF	0.503996	0.15363	0.91586	0.254012	0.02377	0.83879	0.00603119
512	3	106174686	107736519	2064	210	CD	AF	0.459573	0.11293	0.87387	0.211207	0.01346	0.76365	0.0112075
581	3	183203156	184524268	1864	238	CD	AF	-0.0692535	-0.46346	0.3071	0.00479605	0	0.22501	0.70905
584	3	186602046	187939199	1968	273	CD	AF	0.255952	-0.05411	0.57923	0.0655113	0	0.33551	0.101983
616	4	15910802	17290236	2096	247	CD	AF	0.00727466	-0.39186	0.39171	5.29208e-05	0	0.20976	0.968907
623	4	24764725	25832018	1758	199	CD	AF	-0.0422566	-0.49733	0.38961	0.00178562	0	0.28707	0.8383
638	4	37880861	38984838	1982	244	CD	AF	-0.0216728	-0.42115	0.35801	0.000469712	0	0.21028	0.904842
652	4	55681702	57103100	2528	195	CD	AF	-0.17662	-0.614	0.21787	0.0311945	0	0.37973	0.375212
733	4	148462209	149998528	1735	186	CD	AF	-0.320694	-0.71181	0.01682	0.102845	0	0.50667	0.0565545
752	4	169555115	170682809	1327	141	CD	AF	0.432373	0.04112	0.90039	0.186947	0.00494	0.81071	0.0343794
755	4	172555991	174470206	2084	184	CD	AF	0.0336713	-0.37531	0.42969	0.00113376	0	0.22265	0.860543
786	5	10549030	11850850	1926	219	CD	AF	0.383192	0.04003	0.76166	0.146836	0.0031	0.58012	0.0292586
791	5	16592320	17803477	1528	204	CD	AF	0.0836125	-0.29798	0.46156	0.00699105	0	0.22297	0.645163
804	5	31679465	32727914	1539	211	CD	AF	-0.0695391	-0.45657	0.3006	0.00483568	0	0.22058	0.700063
822	5	55221399	55968966	1259	201	CD	AF	-0.604922	-1	-0.24402	0.365931	0.05955	1	0.00182413
839	5	75959516	77290255	2017	234	CD	AF	0.0730837	-0.29356	0.44379	0.00534123	0	0.20745	0.676004
868	5	110819518	111983115	1919	176	CD	AF	-0.210681	-0.69703	0.20952	0.0443864	0	0.48585	0.314348
892	5	139408117	141253830	1954	212	CD	AF	-0.425677	-0.82257	-0.09111	0.181201	0.00893	0.67661	0.0165902
893	5	141253831	142532956	1750	217	CD	AF	0.0371407	-0.31075	0.37815	0.00137943	0	0.16296	0.823029
907	5	157191082	158484775	1875	203	CD	AF	-0.317415	-0.77347	0.07604	0.100752	0	0.59826	0.108494
918	5	170898341	172285682	1894	269	CD	AF	-0.0347093	-0.36123	0.28596	0.00120473	0	0.14446	0.82365
919	5	172285683	173606995	1989	240	CD	AF	0.206181	-0.03267	0.45219	0.0425107	0	0.20447	0.0892613
927	6	1380680	2746531	1933	232	CD	AF	-0.135057	-0.52806	0.23509	0.0182405	0	0.28205	0.458334
928	6	2746532	3964072	1877	243	CD	AF	-0.166117	-0.55184	0.18781	0.0275949	0	0.30452	0.347031
938	6	15069422	16566882	2382	249	CD	AF	0.208618	-0.06384	0.49973	0.0435214	0	0.24973	0.135208
961	6	31427210	32208901	589	105	CD	AF	0.106308	-0.12964	0.34104	0.0113013	0	0.11643	0.362128
967	6	32682214	32897998	319	54	CD	AF	-0.224082	-0.56836	0.09913	0.0502127	0	0.32304	0.156286
972	6	36346354	37570051	1955	225	CD	AF	0.0297138	-0.32039	0.36623	0.000882911	0	0.15581	0.858753
978	6	43770627	44596897	1127	220	CD	AF	0.490727	0.18255	0.85744	0.240813	0.03333	0.7352	0.00337758
1053	6	123854858	125365054	1938	235	CD	AF	0.366556	0.03133	0.73095	0.134363	0.003	0.53429	0.0338172
1061	6	134313644	135544083	1610	203	CD	AF	0.137594	-0.17125	0.45377	0.018932	0	0.20692	0.378883
1066	6	141449454	143083347	1961	145	CD	AF	0.128002	-0.27451	0.53507	0.0163844	0	0.29128	0.513129
1073	6	150635316	151629954	2058	232	CD	AF	0.0891981	-0.28602	0.45056	0.0079563	0	0.21069	0.617599
1080	6	156762741	158220143	1618	222	CD	AF	-0.27151	-0.77728	0.15303	0.0737177	0	0.60564	0.19569
1125	7	25671576	27351286	2412	223	CD	AF	0.306791	0.07179	0.55314	0.0941209	0.00549	0.30596	0.0117729
1126	7	27351287	28890886	2131	252	CD	AF	-0.237171	-0.5185	0.04157	0.0562499	0	0.26884	0.0840804
1127	7	28890887	30175113	2175	241	CD	AF	0.174528	-0.24895	0.63988	0.0304602	0	0.4127	0.4035
1179	7	90660832	92530165	1567	155	CD	AF	0.3724	0.06173	0.71288	0.138682	0.00482	0.50819	0.0206416
1208	7	128779174	130418704	2146	211	CD	AF	-0.332521	-0.82548	0.08056	0.110571	0	0.68141	0.109999
1214	7	137657460	138755107	1505	222	CD	AF	0.464127	0.07597	0.93041	0.215414	0.00755	0.86566	0.0198855
1350	8	124001020	125453322	1915	224	CD	AF	0.0355617	-0.26847	0.33772	0.00126464	0	0.13147	0.81143
1351	8	125453323	126766827	1831	219	CD	AF	-0.102341	-0.46752	0.23281	0.0104736	0	0.22242	0.541021
1353	8	128073655	129291118	1954	272	CD	AF	-0.321474	-0.66444	-0.01539	0.103345	0.00176	0.44149	0.0406193
1358	8	133461552	134509448	1697	218	CD	AF	-0.245795	-0.68735	0.14164	0.0604153	0	0.473	0.205171
1376	9	4025356	4596614	907	199	CD	AF	0.3206	-0.10689	0.80855	0.102785	0	0.65375	0.136741
1412	9	34704545	36749273	2294	245	CD	AF	0.026146	-0.3344	0.38609	0.000683616	0	0.17819	0.880389
1431	9	86769887	87815449	1697	169	CD	AF	0.0217859	-0.43939	0.48535	0.000474626	0	0.29788	0.919659
1453	9	109150718	110630150	2072	259	CD	AF	-0.536619	-0.91513	-0.23708	0.28796	0.05621	0.83747	0.000931306
1492	10	5396243	6234718	1564	225	CD	AF	0.111201	-0.15979	0.39452	0.0123657	0	0.1576	0.425873
1493	10	6234719	6897037	1061	183	CD	AF	0.0126782	-0.42419	0.43432	0.000160737	0	0.24696	0.949851
1523	10	35178225	36475838	1596	132	CD	AF	-0.128932	-0.55018	0.26577	0.0166234	0	0.30535	0.505301
1545	10	64069688	65400431	1999	150	CD	AF	-0.0592447	-0.34028	0.21292	0.00350993	0	0.11987	0.660661
1546	10	65400432	66510387	1278	106	CD	AF	0.455489	0.05957	0.90619	0.207471	0.00592	0.82118	0.0259917
1552	10	71050505	71672997	1242	210	CD	AF	0.0145995	-0.33324	0.37262	0.000213146	0	0.16595	0.931447
1555	10	73514215	75694023	1949	117	CD	AF	0.0183629	-0.36073	0.40571	0.000337196	0	0.2	0.919564
1559	10	79952997	81190573	1915	277	CD	AF	-0.337975	-0.5921	-0.09765	0.114227	0.00958	0.35059	0.00654955
1587	10	112164982	113117615	1342	200	CD	AF	-0.229243	-0.67931	0.16231	0.0525521	0	0.46146	0.236287
1589	10	114255955	115588903	1628	225	CD	AF	0.0187219	-0.3269	0.35973	0.000350508	0	0.15938	0.908424
1590	10	115588904	116845213	1674	169	CD	AF	-0.178285	-0.58473	0.19121	0.0317854	0	0.3419	0.332594
1631	11	19780785	20686336	1447	239	CD	AF	0.206197	-0.09938	0.54117	0.0425171	0	0.29286	0.18754
1656	11	43949378	45019559	1684	255	CD	AF	-0.023887	-0.35516	0.29548	0.000570589	0	0.1425	0.880154
1701	11	94384536	95327210	1186	160	CD	AF	0.400121	0.02242	0.81837	0.160097	0.00303	0.66973	0.0346147
1733	11	128262551	129451784	1005	197	CD	AF	0.0164744	-0.26358	0.2955	0.000271406	0	0.10288	0.905427
1743	12	3069507	3871114	1397	224	CD	AF	-0.0232521	-0.37423	0.32277	0.000540662	0	0.1693	0.891038
1744	12	3871115	4967643	1383	231	CD	AF	-0.226324	-0.57771	0.10325	0.0512224	0	0.33375	0.16941
1747	12	6948955	8123317	1441	160	CD	AF	0.030182	-0.46502	0.50359	0.000910956	0	0.32925	0.892774
1803	12	68006683	68839661	1253	172	CD	AF	0.479899	0.07084	0.99296	0.230303	0.00692	0.98597	0.0238246
1804	12	68839662	70097805	2027	215	CD	AF	0.121843	-0.2084	0.47158	0.0148458	0	0.22324	0.456615
1844	12	115439452	116197675	1206	199	CD	AF	-0.36708	-0.76494	-0.03185	0.134748	0.00279	0.58513	0.0334975
1848	12	119301062	120567740	1701	196	CD	AF	-0.185536	-0.54767	0.15156	0.0344235	0	0.30191	0.270872
1852	12	124843769	126079935	1911	268	CD	AF	0.00527577	-0.40077	0.39511	2.78337e-05	0	0.20981	0.977559
1933	13	93285143	94925136	2345	211	CD	AF	0.0309616	-0.30296	0.37129	0.000958624	0	0.15798	0.850939
1941	13	103050418	104378435	2319	223	CD	AF	-0.0895604	-0.51007	0.3078	0.00802107	0	0.2687	0.643584
1948	13	109813577	110995432	2102	248	CD	AF	0.638031	0.29003	1	0.407083	0.08412	1	0.000634936
1949	13	110995433	111621244	1172	185	CD	AF	0.302297	0.02487	0.59193	0.0913837	0.00177	0.35038	0.0335046
1963	14	29029225	30831154	1858	222	CD	AF	-0.0362345	-0.38409	0.30685	0.00131294	0	0.16426	0.830794
1965	14	32382246	33591113	1629	232	CD	AF	-0.0221457	-0.27643	0.2263	0.000490431	0	0.08358	0.859199
1983	14	51418372	52206122	1278	184	CD	AF	-0.0421418	-0.43562	0.33711	0.00177593	0	0.21167	0.819674
1999	14	68976913	69794542	1352	197	CD	AF	0.0984105	-0.23324	0.43816	0.00968464	0	0.19603	0.551777
2000	14	69794543	71140426	2174	187	CD	AF	0.0599862	-0.37056	0.51072	0.00359835	0	0.28435	0.771372
2016	14	88208596	89482883	1976	149	CD	AF	-0.0204061	-0.40629	0.36414	0.000416411	0	0.20712	0.911347
2021	14	94892241	95946792	2068	285	CD	AF	-0.311205	-0.79501	0.07426	0.0968484	0	0.63204	0.116195
2038	15	25384328	26392947	1751	249	CD	AF	0.134526	-0.24496	0.53486	0.0180973	0	0.29138	0.470386
2046	15	35118928	36583327	1937	200	CD	AF	0.386253	0.0451	0.78238	0.149191	0.00373	0.61211	0.0305438
2047	15	36583328	37962915	1979	237	CD	AF	0.1734	-0.12275	0.47382	0.0300675	0	0.2245	0.239939
2049	15	39238841	40604780	1734	192	CD	AF	0.280562	-0.1403	0.76522	0.0787149	0	0.58557	0.185267
2056	15	49260007	50195876	1458	62	CD	AF	-0.725883	-1	-0.30333	0.526907	0.09201	1	0.00348802
2068	15	63218979	64339945	1847	179	CD	AF	0.0243311	-0.33978	0.38378	0.000592003	0	0.17452	0.888792
2070	15	66355635	67396520	1884	216	CD	AF	-0.608907	-1	-0.26828	0.370768	0.07198	1	0.000884458
2081	15	79998207	81077025	1718	230	CD	AF	0.32763	0.01109	0.69427	0.107341	0.00169	0.48201	0.0452695
2093	15	93707011	94565521	1553	240	CD	AF	-0.022087	-0.39781	0.34943	0.000487834	0	0.1874	0.900379
2095	15	95662426	96864278	1538	232	CD	AF	-0.116862	-0.52212	0.26038	0.0136568	0	0.27588	0.531141
2098	15	98828262	99925972	187	129	CD	AF	-0.0798469	-0.42124	0.25452	0.00637553	0	0.18099	0.626794
2105	16	3379997	4816145	1666	201	CD	AF	-0.290208	-0.7484	0.09795	0.0842209	0	0.5601	0.140431
2126	16	26154123	27443061	2039	275	CD	AF	0.00909969	-0.41798	0.42944	8.28043e-05	0	0.24393	0.963425
2127	16	27443062	29043177	1040	156	CD	AF	0.701372	0.40743	1	0.491923	0.166	1	2.66524e-05
2162	16	81437862	82310204	1581	245	CD	AF	-0.0147714	-0.32252	0.29137	0.000218193	0	0.12335	0.920743
2165	16	83778372	84440154	1679	269	CD	AF	0.396958	0.01603	0.86983	0.157576	0.00265	0.75661	0.0426555
2168	16	86058598	86748867	1507	283	CD	AF	0.0577634	-0.30219	0.41967	0.00333661	0	0.19109	0.739198
2174	17	815654	1480056	910	171	CD	AF	0.240272	-0.0873	0.59737	0.0577308	0	0.35685	0.149907
2178	17	4463972	5573784	1768	163	CD	AF	-0.0982648	-0.52187	0.2887	0.00965597	0	0.27977	0.606263
2181	17	7264459	8554763	1590	186	CD	AF	-0.0904368	-0.53152	0.33393	0.00817881	0	0.29737	0.657585
2186	17	12676354	13648446	1873	231	CD	AF	-0.404866	-0.79214	-0.0913	0.163916	0.00893	0.62749	0.0135919
2188	17	14508611	15308722	1715	209	CD	AF	-0.0400499	-0.39589	0.30443	0.00160399	0	0.17672	0.817684
2197	17	29783142	31318753	1733	202	CD	AF	-0.212549	-0.67661	0.18832	0.0451771	0	0.45803	0.290815
2203	17	37361179	38880481	1531	109	CD	AF	-0.537349	-0.86888	-0.24655	0.288744	0.06079	0.75495	0.000770225
2205	17	40233546	42348003	1942	171	CD	AF	-0.0163343	-0.29334	0.25597	0.00026681	0	0.1023	0.903602
2209	17	45883902	47516224	2395	193	CD	AF	0.831329	0.44505	1	0.691107	0.19807	1	0.000163147
2216	17	54950108	56245227	1455	253	CD	AF	-0.0116954	-0.3128	0.27279	0.000136782	0	0.11422	0.935655
2222	17	64438388	65582327	1685	235	CD	AF	0.140757	-0.18172	0.47449	0.0198127	0	0.22616	0.374946
2228	17	71466954	72383472	1357	248	CD	AF	-0.129131	-0.535	0.2474	0.0166748	0	0.28807	0.489351
2232	17	75619257	76596287	1469	249	CD	AF	0.244051	-0.14114	0.66253	0.0595609	0	0.43955	0.203214
2248	18	9816165	10675548	1240	234	CD	AF	-0.0922267	-0.46333	0.26743	0.00850577	0	0.21818	0.589886
2272	18	42974166	44300145	1910	245	CD	AF	0.135964	-0.23799	0.53718	0.0184863	0	0.29303	0.46022
2274	18	45718493	46558306	1309	237	CD	AF	-0.00410854	-0.24686	0.24925	1.68801e-05	0	0.07991	0.973415
2277	18	48228380	49790996	1845	218	CD	AF	0.30032	-0.07656	0.72737	0.0901923	0	0.5291	0.11395
2318	19	10028841	11681978	2015	224	CD	AF	0.229691	-0.05957	0.53105	0.0527581	0	0.28202	0.120032
2336	19	29389091	30375792	1801	208	CD	AF	-0.31343	-0.79709	0.10272	0.0982386	0	0.63535	0.13091
2355	19	48573066	49415189	1248	139	CD	AF	-0.0860583	-0.51818	0.32186	0.00740603	0	0.28364	0.665499
2370	20	884242	1771285	1402	210	CD	AF	-0.40269	-0.88975	-0.01456	0.162159	0.00313	0.79166	0.0480389
2376	20	6128359	7231796	1457	174	CD	AF	0.35137	-0.0312	0.76628	0.123461	0	0.58718	0.0668079
2449	21	34383795	35729261	1687	235	CD	AF	0.120272	-0.17359	0.41757	0.0144653	0	0.17572	0.419795
2450	21	35729262	37303548	2177	238	CD	AF	0.0102784	-0.29266	0.31836	0.000105645	0	0.12612	0.944287
2471	22	26166935	27192923	1677	238	CD	AF	-0.029695	-0.43368	0.35744	0.00088179	0	0.21975	0.874468
2472	22	27192924	27952441	1391	264	CD	AF	0.0113982	-0.37472	0.40311	0.000129919	0	0.20988	0.95081
2482	22	37364005	38718589	1759	225	CD	AF	0.238007	-0.17534	0.70503	0.0566471	0	0.49743	0.247379
2483	22	38718590	40378783	1809	194	CD	AF	-0.253789	-0.56079	0.02905	0.0644087	0	0.31448	0.0784492
2489	22	45170650	46351048	1505	222	CD	AF	0.508383	0.12679	0.99143	0.258453	0.01685	0.98292	0.0108992
10	1	7711795	8580987	1191	156	CD	CAD	-0.368625	-0.75853	-0.03576	0.135885	0.00274	0.57536	0.0324898
24	1	22145630	22740287	1138	148	CD	CAD	0.426098	0.03946	0.88204	0.18156	0.0039	0.778	0.0343571
27	1	25885139	27992665	1901	159	CD	CAD	0.429631	0.06127	0.86561	0.184583	0.00528	0.75137	0.0269371
35	1	36855140	38474036	2206	229	CD	CAD	0.318118	-0.02249	0.7021	0.101199	0	0.49294	0.0735452
38	1	41093876	41977966	1437	167	CD	CAD	-0.252184	-0.72893	0.15465	0.0635965	0	0.53134	0.223457
51	1	58387484	59889045	2223	218	CD	CAD	-0.14488	-0.44741	0.14196	0.0209901	0	0.2009	0.320391
57	1	66778016	67761890	1505	142	CD	CAD	-0.0626584	-0.30904	0.1815	0.00392608	0	0.09896	0.602759
98	1	111134063	112489248	2339	244	CD	CAD	0.086814	-0.35769	0.5269	0.00753667	0	0.29858	0.675217
100	1	113418038	114664387	1303	141	CD	CAD	-0.792648	-1	-0.48709	0.628291	0.23725	1	7.04908e-06
110	1	151146408	152535630	1294	123	CD	CAD	0.27915	-0.03337	0.59163	0.0779248	0	0.35003	0.0758789
112	1	153410810	154685545	1161	128	CD	CAD	0.114163	-0.21057	0.43143	0.0130331	0	0.18792	0.479879
113	1	154685546	156813845	1632	204	CD	CAD	-0.430902	-0.78522	-0.11848	0.185677	0.01404	0.61657	0.00684302
114	1	156813846	158081627	1891	195	CD	CAD	-0.168658	-0.60362	0.22036	0.0284454	0	0.36459	0.369826
155	1	201067953	202583884	2064	270	CD	CAD	-0.0660829	-0.34425	0.20321	0.00436695	0	0.12272	0.626649
159	1	205917549	208162951	1773	194	CD	CAD	-0.398877	-0.78347	-0.06638	0.159103	0.00541	0.61382	0.0196086
160	1	208162952	209711169	2024	269	CD	CAD	0.0280081	-0.30813	0.36289	0.000784454	0	0.15248	0.862701
161	1	209711170	211082892	2010	210	CD	CAD	0.15734	-0.26504	0.60808	0.0247557	0	0.37486	0.44528
168	1	217352166	218563960	2308	196	CD	CAD	0.483669	0.10845	0.94129	0.233935	0.01224	0.88603	0.0149127
179	1	230227248	231287764	2192	247	CD	CAD	0.0823777	-0.31003	0.4926	0.00678609	0	0.25357	0.669724
184	1	234365797	235097113	1219	198	CD	CAD	0.870501	0.51994	1	0.757772	0.27034	1	2.34928e-05
221	2	15721704	17241115	2137	250	CD	CAD	-0.0825721	-0.47064	0.28273	0.00681816	0	0.23186	0.649091
223	2	18656326	20064517	2355	226	CD	CAD	0.0479261	-0.20856	0.30505	0.00229691	0	0.09881	0.709492
230	2	26894103	28819510	1844	182	CD	CAD	0.0960815	-0.24474	0.42526	0.00923166	0	0.18876	0.558876
248	2	43295777	44104110	1277	148	CD	CAD	0.277721	0.02742	0.53508	0.0771289	0.00169	0.28631	0.0321818
271	2	64696090	65938002	1710	199	CD	CAD	0.355627	-0.00043	0.73877	0.12647	0	0.54578	0.0471467
298	2	101556800	102494487	1235	135	CD	CAD	-0.0269115	-0.45421	0.37476	0.00072423	0	0.23752	0.892842
355	2	170865766	171566482	1187	174	CD	CAD	0.152373	-0.29513	0.63377	0.0232177	0	0.40879	0.485645
360	2	174927564	176734750	2287	205	CD	CAD	0.41025	0.09055	0.75679	0.168305	0.00912	0.57273	0.014332
388	2	210842458	212520453	2136	206	CD	CAD	0.266444	-0.15882	0.72725	0.0709923	0	0.5289	0.195421
393	2	215899571	217566011	2108	252	CD	CAD	-0.229174	-0.50325	0.03343	0.0525207	0	0.25326	0.0853296
464	3	47588462	50387742	1514	114	CD	CAD	-0.571964	-0.83008	-0.33339	0.327143	0.11115	0.68902	1.36139e-05
465	3	50387743	51953968	1221	77	CD	CAD	-0.625076	-1	-0.28236	0.39072	0.07973	1	0.0013345
466	3	51953969	54074844	1939	201	CD	CAD	-0.103061	-0.46459	0.24961	0.0106216	0	0.21659	0.543791
476	3	63670804	64662373	1165	200	CD	CAD	-0.104199	-0.50413	0.27919	0.0108573	0	0.25931	0.581529
483	3	71223282	72334704	1428	258	CD	CAD	0.142712	-0.20757	0.51108	0.0203666	0	0.26227	0.418682
580	3	181424324	183203155	1694	188	CD	CAD	0.173985	-0.19259	0.54133	0.0302707	0	0.2938	0.331573
583	3	185709997	186602045	1057	195	CD	CAD	-0.156592	-0.68493	0.29535	0.0245212	0	0.47258	0.482992
584	3	186602046	187939199	1971	274	CD	CAD	-0.171127	-0.50623	0.14793	0.0292844	0	0.25627	0.278344
585	3	187939200	189451805	1960	228	CD	CAD	-0.362779	-0.82462	0.02507	0.131609	0	0.68001	0.0595859
598	4	1529268	2468935	1158	125	CD	CAD	0.0469943	-0.41451	0.4932	0.00220847	0	0.29133	0.823381
599	4	2468936	3549229	1542	164	CD	CAD	0.286866	-0.11357	0.71763	0.0822918	0	0.51499	0.153661
616	4	15910802	17290236	2096	247	CD	CAD	0.378307	0.05036	0.73878	0.143116	0.00416	0.5458	0.0267475
623	4	24764725	25832018	1759	199	CD	CAD	0.0252395	-0.40101	0.44284	0.00063703	0	0.23817	0.898642
638	4	37880861	38984838	1986	244	CD	CAD	0.26339	-0.03825	0.57576	0.0693741	0	0.3315	0.0844151
692	4	102544804	104384534	2243	175	CD	CAD	-0.417854	-0.96982	0.00599	0.174602	0	0.94054	0.0545833
733	4	148462209	149998528	1744	186	CD	CAD	0.0445357	-0.36605	0.42972	0.00198343	0	0.22491	0.813374
752	4	169555115	170682809	1327	141	CD	CAD	0.356626	-0.01806	0.76521	0.127182	0	0.58555	0.0670089
755	4	172555991	174470206	2087	184	CD	CAD	-0.0170758	-0.46898	0.429	0.000291583	0	0.27247	0.935267
777	5	1206610	2106885	1602	221	CD	CAD	0.157109	-0.2652	0.59097	0.0246833	0	0.3562	0.440967
781	5	4636543	5828694	2097	239	CD	CAD	0.305836	-0.05809	0.69489	0.0935355	0	0.48288	0.0944699
782	5	5828695	6936733	2331	245	CD	CAD	-0.228549	-0.61937	0.12363	0.0522344	0	0.38365	0.189888
809	5	37925488	39438985	1977	197	CD	CAD	-0.168909	-0.5185	0.15063	0.0285303	0	0.26884	0.303343
822	5	55221399	55968966	1260	201	CD	CAD	-0.207552	-0.51025	0.07679	0.0430777	0	0.26035	0.154003
839	5	75959516	77290255	2017	234	CD	CAD	-0.0513482	-0.38936	0.28846	0.00263664	0	0.16362	0.751872
849	5	87943483	89584466	1222	180	CD	CAD	-0.00274835	-0.33426	0.30922	7.55344e-06	0	0.14076	0.986148
868	5	110819518	111983115	1948	176	CD	CAD	-0.103266	-0.53149	0.29331	0.0106638	0	0.28843	0.599265
887	5	130573818	132554690	1793	119	CD	CAD	-0.231794	-0.48391	0.00842	0.0537284	0	0.23417	0.0658116
888	5	132554691	134556570	2436	284	CD	CAD	0.5516	0.18467	1	0.304262	0.03425	1	0.0052143
892	5	139408117	141253830	1957	213	CD	CAD	-0.0603859	-0.44961	0.31246	0.00364646	0	0.21347	0.740699
893	5	141253831	142532956	1755	217	CD	CAD	0.316765	0.0446	0.60001	0.10034	0.0029	0.36002	0.0227157
898	5	148662215	149850203	1522	231	CD	CAD	-0.120432	-0.4123	0.15753	0.014504	0	0.16999	0.397019
907	5	157191082	158484775	1875	204	CD	CAD	-0.359527	-0.79119	-0.01893	0.129259	0.00225	0.62599	0.0443103
914	5	165289212	166863413	1744	249	CD	CAD	0.0282288	-0.35652	0.40966	0.000796864	0	0.20495	0.878248
915	5	166863414	168342743	1770	261	CD	CAD	0.0382979	-0.41626	0.46176	0.00146673	0	0.27479	0.852807
919	5	172285683	173606995	1989	240	CD	CAD	0.269179	-0.04865	0.60699	0.0724574	0	0.36844	0.0984638
921	5	174662886	176180301	1524	215	CD	CAD	-0.0371046	-0.46651	0.3543	0.00137675	0	0.23539	0.847058
926	6	63979	1380679	1844	258	CD	CAD	0.101849	-0.21178	0.42098	0.0103732	0	0.18043	0.511728
927	6	1380680	2746531	1934	232	CD	CAD	0.0283597	-0.2655	0.31982	0.00080427	0	0.1171	0.842918
938	6	15069422	16566882	2384	249	CD	CAD	-0.107469	-0.468	0.22937	0.0115496	0	0.22222	0.524458
948	6	23939307	24950379	1909	204	CD	CAD	-0.0595273	-0.47927	0.31875	0.0035435	0	0.24169	0.753303
952	6	27261036	28666364	2015	83	CD	CAD	0.134925	-0.31733	0.6086	0.0182047	0	0.38008	0.538189
953	6	28666365	29529755	199	47	CD	CAD	0.233748	-0.16604	0.64084	0.0546381	0	0.41072	0.240279
957	6	30715007	31106493	251	61	CD	CAD	0.00529498	-0.33965	0.3474	2.80369e-05	0	0.15957	0.974963
958	6	31106494	31250556	185	34	CD	CAD	-0.144638	-0.46008	0.16163	0.0209202	0	0.21189	0.347591
959	6	31250557	31320268	85	16	CD	CAD	-0.230492	-0.65051	0.16166	0.0531264	0	0.42316	0.24978
960	6	31320269	31427209	243	36	CD	CAD	0.00589994	-0.30693	0.30904	3.48093e-05	0	0.12239	0.969494
961	6	31427210	32208901	589	105	CD	CAD	0.141358	-0.08015	0.3596	0.0199822	0	0.12947	0.197968
964	6	32539568	32586784	40	10	CD	CAD	-0.0901232	-0.45056	0.26118	0.00812219	0	0.20572	0.611634
965	6	32586785	32629239	29	13	CD	CAD	0.32582	-0.0357	0.67838	0.106159	0	0.4602	0.0813112
969	6	33194976	33864262	1104	143	CD	CAD	0.0561615	-0.35446	0.47232	0.00315412	0	0.24372	0.77171
972	6	36346354	37570051	1956	225	CD	CAD	-0.188596	-0.5507	0.14792	0.0355686	0	0.30327	0.260942
978	6	43770627	44596897	1127	220	CD	CAD	-0.417647	-0.72481	-0.1451	0.174429	0.02105	0.52535	0.00296811
1022	6	89974268	91097024	1307	173	CD	CAD	-0.155575	-0.60996	0.2619	0.0242035	0	0.37524	0.446912
1061	6	134313644	135544083	1612	203	CD	CAD	0.0733965	-0.19906	0.35284	0.00538704	0	0.12606	0.596073
1067	6	143083348	144791455	2046	244	CD	CAD	-0.0347898	-0.32074	0.23572	0.00121033	0	0.10763	0.799841
1073	6	150635316	151629954	2059	233	CD	CAD	0.00226449	-0.35659	0.33844	5.12791e-06	0	0.15954	0.989357
1119	7	20122180	21390644	2068	249	CD	CAD	0.0218266	-0.28759	0.31993	0.0004764	0	0.12243	0.88569
1127	7	28890887	30175113	2175	241	CD	CAD	-0.051407	-0.48034	0.36443	0.00264268	0	0.25653	0.797041
1191	7	105312564	106399739	1593	240	CD	CAD	0.0212661	-0.40872	0.43124	0.000452248	0	0.23703	0.914109
1199	7	116835337	118342090	1887	134	CD	CAD	0.0275483	-0.30025	0.35551	0.000758908	0	0.1488	0.863384
1208	7	128779174	130418704	2149	212	CD	CAD	-0.0681005	-0.48449	0.31044	0.00463768	0	0.24625	0.718256
1214	7	137657460	138755107	1506	222	CD	CAD	-0.423601	-0.81893	-0.08646	0.179438	0.00828	0.67065	0.0160499
1223	7	149843000	150897818	1548	158	CD	CAD	-0.11729	-0.44838	0.18356	0.0137568	0	0.2021	0.439505
1242	8	4893121	5566269	2010	221	CD	CAD	0.266453	-0.18104	0.77952	0.070997	0	0.60827	0.227667
1263	8	18668610	19488888	1629	229	CD	CAD	0.17267	-0.20114	0.57802	0.0298151	0	0.33434	0.353427
1267	8	21650454	22895018	1499	224	CD	CAD	0.176104	-0.14913	0.50098	0.0310125	0	0.25106	0.277373
1274	8	28344177	29744540	1516	189	CD	CAD	-0.0740644	-0.5431	0.35374	0.00548554	0	0.31161	0.723667
1280	8	36641175	38803980	1935	236	CD	CAD	-0.0849839	-0.46585	0.26677	0.00722227	0	0.22183	0.629535
1309	8	73838028	75011699	1728	193	CD	CAD	-0.335958	-0.74181	0.01489	0.112868	0	0.55029	0.0647639
1324	8	92876621	94999066	2055	236	CD	CAD	-0.196782	-0.59469	0.16617	0.038723	0	0.35366	0.272593
1351	8	125453323	126766827	1831	219	CD	CAD	-0.116349	-0.34423	0.10455	0.0135371	0	0.11849	0.299693
1353	8	128073655	129291118	1954	272	CD	CAD	0.0174384	-0.31896	0.34835	0.000304098	0	0.15173	0.915102
1377	9	4596615	5437591	1144	148	CD	CAD	-0.229624	-0.5723	0.07295	0.0527271	0	0.32752	0.131711
1424	9	78630916	79451035	1381	216	CD	CAD	0.821782	0.4554	1	0.675325	0.20738	1	6.16987e-05
1453	9	109150718	110630150	2077	260	CD	CAD	0.0749087	-0.19392	0.34095	0.00561131	0	0.11796	0.57059
1457	9	112865521	113646149	1333	194	CD	CAD	-0.372864	-0.89642	0.04329	0.139027	0	0.80357	0.0756696
1462	9	117054910	117989017	1414	176	CD	CAD	0.00949389	-0.30175	0.31374	9.01339e-05	0	0.12927	0.948925
1479	9	136042491	136770926	1178	180	CD	CAD	-0.0347032	-0.40712	0.30853	0.00120431	0	0.18028	0.837357
1497	10	10081280	10969481	1450	171	CD	CAD	0.0294414	-0.36878	0.42572	0.000866795	0	0.21798	0.877197
1505	10	17065861	18529742	2099	202	CD	CAD	0.305801	-0.06051	0.70285	0.093514	0	0.4945	0.0971635
1516	10	27669567	28734422	1934	165	CD	CAD	-0.0487268	-0.53671	0.40284	0.0023743	0	0.3184	0.823191
1519	10	30000224	30919469	1461	164	CD	CAD	-0.318666	-0.68855	0.00926	0.101548	0	0.47411	0.0572742
1544	10	62626466	64069687	2052	189	CD	CAD	0.116826	-0.23254	0.47097	0.0136484	0	0.22469	0.498084
1545	10	64069688	65400431	2000	150	CD	CAD	0.114592	-0.17693	0.41068	0.0131312	0	0.17025	0.422878
1554	10	72659224	73514214	1537	239	CD	CAD	0.136534	-0.20145	0.4875	0.0186415	0	0.23916	0.417368
1555	10	73514215	75694023	2014	116	CD	CAD	0.143083	-0.29521	0.61363	0.0204727	0	0.38531	0.507273
1559	10	79952997	81190573	1919	277	CD	CAD	-0.247517	-0.49708	-0.01476	0.0612647	0.00101	0.24709	0.0411109
1569	10	89971629	91021321	1595	195	CD	CAD	0.226949	-0.05868	0.52284	0.0515057	0	0.27336	0.115046
1589	10	114255955	115588903	1637	225	CD	CAD	-0.156626	-0.55145	0.20193	0.0245317	0	0.30439	0.390417
1590	10	115588904	116845213	1674	169	CD	CAD	-0.0255023	-0.39773	0.34134	0.000650369	0	0.18604	0.885422
1603	10	129831970	130694008	1494	237	CD	CAD	0.428778	0.05073	0.87344	0.18385	0.00432	0.76289	0.0292346
1611	11	1061400	1857845	1438	152	CD	CAD	0.0203145	-0.39064	0.41911	0.000412679	0	0.22204	0.916544
1624	11	11632651	12470449	1512	230	CD	CAD	0.466683	0.06695	0.96935	0.217793	0.00602	0.93965	0.0259754
1627	11	15126768	16383386	1533	158	CD	CAD	-0.221285	-0.6741	0.16836	0.048967	0	0.45501	0.267336
1628	11	16383387	17583948	1618	144	CD	CAD	-0.00466662	-0.47075	0.44167	2.17773e-05	0	0.28089	0.982273
1656	11	43949378	45019559	1685	255	CD	CAD	0.021337	-0.33182	0.35856	0.000455269	0	0.16276	0.89984
1671	11	60515106	61717117	1150	159	CD	CAD	0.120315	-0.30787	0.56837	0.0144758	0	0.33098	0.552795
1674	11	64594823	66782661	2041	190	CD	CAD	0.0499184	-0.2398	0.32971	0.00249185	0	0.11768	0.723899
1701	11	94384536	95327210	1187	160	CD	CAD	0.166136	-0.20257	0.55252	0.0276011	0	0.30639	0.36921
1723	11	117295642	118901213	2334	262	CD	CAD	-0.330357	-0.62786	-0.06178	0.109136	0.00416	0.39421	0.0186069
1729	11	124403478	125266684	1134	184	CD	CAD	-0.286306	-0.69159	0.06291	0.081971	0	0.4783	0.115738
1733	11	128262551	129451784	1005	197	CD	CAD	0.0425317	-0.3282	0.40642	0.00180894	0	0.18699	0.81121
1744	12	3871115	4967643	1383	231	CD	CAD	0.706546	0.35116	1	0.499207	0.12332	1	0.000334802
1746	12	6023701	6948954	1188	152	CD	CAD	-0.136485	-0.49902	0.19535	0.0186283	0	0.24932	0.416604
1747	12	6948955	8123317	1441	160	CD	CAD	0.355671	-0.05661	0.83027	0.126502	0	0.68936	0.0857656
1763	12	22928056	23923798	1258	201	CD	CAD	0.621535	0.23025	1	0.386305	0.05302	1	0.00395083
1792	12	54371449	55416802	1235	166	CD	CAD	0.188753	-0.07647	0.46194	0.0356276	0	0.21339	0.156026
1804	12	68839662	70097805	2028	215	CD	CAD	-0.0969896	-0.56859	0.32312	0.00940697	0	0.32631	0.635956
1821	12	88344765	90567001	2051	173	CD	CAD	0.404471	0.07027	0.78793	0.163597	0.00588	0.62083	0.0193962
1834	12	104140832	105079100	1908	186	CD	CAD	0.574056	0.21358	1	0.32954	0.04579	1	0.00321883
1844	12	115439452	116197675	1206	199	CD	CAD	0.271162	-0.1481	0.74314	0.073529	0	0.55226	0.187546
1848	12	119301062	120567740	1701	196	CD	CAD	0.323316	-0.02135	0.69777	0.104533	0	0.48689	0.0667228
1852	12	124843769	126079935	1914	269	CD	CAD	0.0521248	-0.22253	0.32377	0.00271699	0	0.11111	0.6959
1874	13	30068526	31433218	2290	239	CD	CAD	0.325449	-0.02066	0.72159	0.105917	0	0.52069	0.0698448
1876	13	32986687	34722391	2183	199	CD	CAD	-0.0858452	-0.49076	0.27801	0.00736941	0	0.24465	0.638565
1885	13	42037055	42950157	1488	129	CD	CAD	-0.291418	-0.74739	0.11248	0.0849243	0	0.55859	0.154427
1887	13	43931932	45476446	1915	189	CD	CAD	-0.146954	-0.52698	0.21567	0.0215954	0	0.27827	0.40873
1906	13	66382287	67718879	1714	169	CD	CAD	-0.120192	-0.57324	0.28118	0.0144462	0	0.33217	0.559897
1913	13	73114510	74437635	2207	220	CD	CAD	-0.118945	-0.48165	0.22146	0.014148	0	0.23253	0.483335
1948	13	109813577	110995432	2104	248	CD	CAD	0.16603	-0.09334	0.44704	0.0275661	0	0.20054	0.194511
1949	13	110995433	111621244	1176	185	CD	CAD	-0.0112841	-0.23046	0.20739	0.00012733	0	0.06341	0.915772
1963	14	29029225	30831154	1859	222	CD	CAD	0.359058	0.04672	0.69953	0.128922	0.00365	0.48934	0.0287817
1965	14	32382246	33591113	1629	232	CD	CAD	0.199085	-0.13367	0.56316	0.0396349	0	0.31715	0.240317
1966	14	33591114	34695195	1524	298	CD	CAD	0.252526	-0.0838	0.61759	0.0637693	0	0.38142	0.142843
1990	14	58447799	59447537	1241	185	CD	CAD	0.073402	-0.39056	0.54811	0.00538786	0	0.32158	0.737056
1999	14	68976913	69794542	1354	197	CD	CAD	0.0253476	-0.35903	0.397	0.0006425	0	0.19212	0.887502
2000	14	69794543	71140426	2178	187	CD	CAD	0.00294753	-0.41248	0.39943	8.68793e-06	0	0.22087	0.987729
2026	14	99474534	100786189	1676	211	CD	CAD	0.192939	-0.09201	0.49976	0.0372256	0	0.24976	0.184182
2038	15	25384328	26392947	1737	250	CD	CAD	0.100081	-0.30779	0.5217	0.0100162	0	0.28523	0.610646
2059	15	53263127	54332799	1801	171	CD	CAD	0.0104037	-0.46926	0.48639	0.000108236	0	0.30939	0.962088
2070	15	66355635	67396520	1882	216	CD	CAD	-0.096554	-0.44503	0.23429	0.00932267	0	0.20343	0.550763
2071	15	67396521	69089815	1996	207	CD	CAD	-0.63879	-0.87736	-0.42706	0.408053	0.18238	0.76977	9.50337e-08
2079	15	78514102	79292536	1013	130	CD	CAD	0.455201	0.20351	0.74329	0.207208	0.04142	0.55248	0.000630598
2081	15	79998207	81077025	1720	230	CD	CAD	0.100744	-0.33046	0.53606	0.0101493	0	0.30529	0.62092
2094	15	94565522	95662425	1688	258	CD	CAD	-0.197152	-0.67175	0.21011	0.038869	0	0.45243	0.334223
2095	15	95662426	96864278	1538	232	CD	CAD	-0.0459533	-0.36639	0.25832	0.00211171	0	0.14261	0.761915
2106	16	4816146	5782968	1700	254	CD	CAD	-0.186616	-0.55848	0.15419	0.0348257	0	0.3119	0.281778
2138	16	57119890	58508978	2374	242	CD	CAD	-0.168993	-0.63293	0.22826	0.0285586	0	0.403	0.392529
2154	16	75525960	76635467	1937	168	CD	CAD	-0.331177	-0.88803	0.09857	0.109678	0	0.7886	0.135803
2162	16	81437862	82310204	1582	245	CD	CAD	0.215304	-0.01692	0.45174	0.0463558	0	0.20406	0.0711443
2163	16	82310205	83077869	1803	262	CD	CAD	-0.101408	-0.43167	0.21375	0.0102835	0	0.18775	0.517248
2166	16	84440155	85146805	1648	257	CD	CAD	0.282128	-0.1386	0.75263	0.0795962	0	0.56646	0.174185
2167	16	85146806	86058597	1021	230	CD	CAD	0.104562	-0.18182	0.39866	0.0109332	0	0.15982	0.465339
2168	16	86058598	86748867	1507	283	CD	CAD	-0.282506	-0.66849	0.0452	0.0798095	0	0.44688	0.0891694
2180	17	6305079	7264458	1154	212	CD	CAD	-0.090099	-0.56273	0.33844	0.00811783	0	0.32683	0.658962
2181	17	7264459	8554763	1601	186	CD	CAD	0.400069	0.0924	0.73557	0.160055	0.00905	0.54106	0.0130372
2195	17	25872111	27344401	1151	184	CD	CAD	-0.1113	-0.50059	0.25	0.0123876	0	0.25472	0.536151
2196	17	27344402	29783141	2005	121	CD	CAD	-0.084826	-0.47427	0.27956	0.00719546	0	0.23027	0.641166
2197	17	29783142	31318753	1734	202	CD	CAD	-0.114216	-0.56638	0.29161	0.0130453	0	0.32565	0.565607
2205	17	40233546	42348003	1942	171	CD	CAD	-0.153274	-0.38638	0.08262	0.0234929	0	0.14929	0.190132
2209	17	45883902	47516224	2399	193	CD	CAD	0.233276	-0.0316	0.52988	0.0544178	0	0.28122	0.0928445
2211	17	48722591	49909298	1280	174	CD	CAD	-0.0317674	-0.3982	0.3237	0.00100917	0	0.18198	0.855886
2216	17	54950108	56245227	1456	253	CD	CAD	0.389326	0.07258	0.73218	0.151575	0.00613	0.53609	0.0188158
2222	17	64438388	65582327	1692	235	CD	CAD	0.135094	-0.25001	0.52229	0.0182503	0	0.2784	0.467619
2228	17	71466954	72383472	1359	248	CD	CAD	-0.543259	-1	-0.17403	0.295131	0.03029	1	0.00551277
2232	17	75619257	76596287	1469	249	CD	CAD	-0.107414	-0.55684	0.29716	0.0115377	0	0.31536	0.596654
2248	18	9816165	10675548	1240	234	CD	CAD	-0.317579	-0.70596	0.00466	0.100856	0	0.49838	0.0591872
2251	18	12735559	13641479	1346	183	CD	CAD	-0.214813	-0.49252	0.04481	0.0461446	0	0.24258	0.106668
2255	18	20009697	21622716	1898	152	CD	CAD	-0.384531	-0.85654	0.00295	0.147864	0	0.73366	0.0543172
2274	18	45718493	46558306	1309	237	CD	CAD	0.111758	-0.18682	0.41634	0.0124898	0	0.17429	0.451055
2289	18	60780195	62074993	1888	161	CD	CAD	0.0491028	-0.41313	0.51319	0.00241109	0	0.30447	0.817072
2312	19	4741719	5478684	1036	191	CD	CAD	0.109816	-0.31923	0.55124	0.0120596	0	0.3117	0.593408
2318	19	10028841	11681978	2019	224	CD	CAD	0.185457	0.01174	0.35912	0.0343943	0.00057	0.12897	0.0370984
2326	19	17750519	18504867	1039	140	CD	CAD	0.443684	0.14237	0.79786	0.196855	0.02029	0.63659	0.00611802
2338	19	31763009	33028099	1564	191	CD	CAD	0.0820542	-0.38841	0.5473	0.00673289	0	0.33064	0.703525
2343	19	36638123	38472870	2121	84	CD	CAD	-0.0612308	-0.51586	0.35755	0.00374921	0	0.2869	0.766794
2347	19	41004106	41733463	963	119	CD	CAD	0.0316864	-0.46932	0.49367	0.00100403	0	0.31543	0.88751
2353	19	46765061	47752727	1103	161	CD	CAD	0.182248	-0.14152	0.5045	0.0332142	0	0.25452	0.253363
2369	20	60795	884241	1256	234	CD	CAD	0.282882	-0.09278	0.67723	0.0800222	0	0.45864	0.12949
2370	20	884242	1771285	1402	210	CD	CAD	0.216078	-0.26661	0.74205	0.0466899	0	0.55997	0.342991
2380	20	10279604	11257012	1544	187	CD	CAD	-0.626046	-1	-0.31631	0.391934	0.10005	1	0.000397422
2403	20	38427595	40272390	2198	215	CD	CAD	-0.0856053	-0.36001	0.17836	0.00732826	0	0.13045	0.521141
2408	20	44072211	45673603	2328	243	CD	CAD	0.0900634	-0.19601	0.3823	0.00811141	0	0.14676	0.529688
2412	20	48212976	49236418	1480	174	CD	CAD	0.0296211	-0.35306	0.40652	0.000877408	0	0.19952	0.870236
2413	20	49236419	50653620	2136	254	CD	CAD	0.2367	-0.14299	0.66537	0.056027	0	0.44271	0.220659
2422	20	56951774	57924037	293	102	CD	CAD	0.0399394	-0.4034	0.47785	0.00159515	0	0.26934	0.848803
2429	20	62179242	62963627	77	49	CD	CAD	-0.146034	-0.51197	0.20826	0.0213261	0	0.26253	0.408158
2432	21	15840034	16873443	1177	177	CD	CAD	0.125321	-0.18182	0.42901	0.0157054	0	0.1846	0.408727
2449	21	34383795	35729261	1687	235	CD	CAD	0.280648	0.08678	0.47096	0.078763	0.00762	0.2218	0.00550068
2450	21	35729262	37303548	2177	238	CD	CAD	-0.398406	-0.94658	0.03323	0.158728	0	0.89601	0.0648178
2453	21	39252060	40480831	1714	231	CD	CAD	0.236805	-0.04502	0.52875	0.0560767	0	0.27958	0.0999392
2465	22	19635655	20969184	1295	165	CD	CAD	-0.0473152	-0.43504	0.31313	0.00223873	0	0.20522	0.788476
2466	22	20969185	22404422	1254	122	CD	CAD	-0.102505	-0.48019	0.2522	0.0105074	0	0.23372	0.564609
2472	22	27192924	27952441	1392	264	CD	CAD	0.652287	0.31442	1	0.425478	0.09886	1	0.000361528
2477	22	32662294	33501725	1530	180	CD	CAD	0.0795086	-0.28752	0.45394	0.00632161	0	0.21454	0.656575
2482	22	37364005	38718589	1760	226	CD	CAD	0.0602667	-0.34758	0.46094	0.00363208	0	0.23135	0.752673
2489	22	45170650	46351048	1506	222	CD	CAD	0.240256	-0.16578	0.67491	0.0577231	0	0.45741	0.228864
20	1	18427821	19238924	1419	225	CD	VTE	0.150643	-0.25921	0.59619	0.0226933	0	0.35703	0.464877
27	1	25885139	27992665	1889	159	CD	VTE	-0.226703	-0.66028	0.16884	0.0513944	0	0.43597	0.243384
34	1	35201627	36855139	1015	104	CD	VTE	-0.281725	-0.77302	0.15837	0.0793688	0	0.59757	0.198476
57	1	66778016	67761890	1497	141	CD	VTE	-0.0141977	-0.26354	0.2369	0.000201575	0	0.08412	0.908574
98	1	111134063	112489248	2328	243	CD	VTE	0.389538	0.0199	0.81231	0.15174	0.00216	0.65985	0.0379063
112	1	153410810	154685545	1150	127	CD	VTE	-0.277461	-0.70588	0.11475	0.0769849	0	0.49827	0.153858
113	1	154685546	156813845	1624	203	CD	VTE	0.151032	-0.10281	0.41782	0.0228105	0	0.17478	0.245783
117	1	159882516	161054076	1471	192	CD	VTE	0.310719	-0.03429	0.72203	0.0965465	0	0.52132	0.0847708
118	1	161054077	161945442	1244	115	CD	VTE	-0.299089	-0.7964	0.14018	0.089454	0	0.63426	0.178651
130	1	172465154	173582511	1170	143	CD	VTE	-0.356654	-0.73506	-0.0413	0.127202	0.00332	0.54031	0.0350056
155	1	201067953	202583884	2048	267	CD	VTE	0.211647	-0.02457	0.46177	0.0447943	0	0.21323	0.0901137
159	1	205917549	208162951	1764	192	CD	VTE	0.0408589	-0.23185	0.31551	0.00166945	0	0.10711	0.76149
179	1	230227248	231287764	2180	245	CD	VTE	0.614703	0.27876	1	0.37786	0.07771	1	0.000850582
184	1	234365797	235097113	1214	196	CD	VTE	-0.237866	-0.67588	0.15298	0.0565802	0	0.45681	0.229224
228	2	24669225	25895394	1330	140	CD	VTE	0.247495	-0.12341	0.65905	0.0612538	0	0.43435	0.17792
271	2	64696090	65938002	1698	196	CD	VTE	0.15805	-0.18434	0.52404	0.0249799	0	0.27462	0.358336
319	2	126754028	127895644	1929	141	CD	VTE	-0.539294	-1	-0.12326	0.290838	0.01625	1	0.0130472
359	2	174118390	174927563	1128	169	CD	VTE	-0.0215145	-0.49746	0.45524	0.000462874	0	0.30676	0.922247
388	2	210842458	212520453	2124	204	CD	VTE	-0.50996	-1	-0.12139	0.26006	0.01587	1	0.01426
393	2	215899571	217566011	2092	251	CD	VTE	-0.059441	-0.40743	0.28815	0.00353324	0	0.17914	0.725734
407	2	230541093	231847386	2012	214	CD	VTE	0.246213	-0.08246	0.61221	0.0606208	0	0.3748	0.134733
476	3	63670804	64662373	1156	197	CD	VTE	-0.36251	-0.79726	0.01142	0.131414	0	0.63562	0.0629662
483	3	71223282	72334704	1423	257	CD	VTE	0.057278	-0.34168	0.46772	0.00328077	0	0.2395	0.76219
543	3	139831268	141034637	1613	167	CD	VTE	-0.0397278	-0.42693	0.34993	0.0015783	0	0.20676	0.832355
550	3	147358244	148638308	1778	152	CD	VTE	0.210216	-0.23671	0.71442	0.0441907	0	0.51153	0.337898
584	3	186602046	187939199	1959	272	CD	VTE	-0.410186	-0.7846	-0.07831	0.168253	0.00727	0.6156	0.0151901
585	3	187939200	189451805	1953	227	CD	VTE	-0.220165	-0.61555	0.1396	0.0484728	0	0.3789	0.230912
603	4	5972710	7135819	1743	274	CD	VTE	-0.0060512	-0.40905	0.39384	3.6617e-05	0	0.21904	0.974638
624	4	25832019	27385580	1571	215	CD	VTE	0.288016	-0.01404	0.61824	0.0829535	0	0.38223	0.0668319
638	4	37880861	38984838	1967	242	CD	VTE	0.375399	0.07625	0.71506	0.140924	0.00651	0.51131	0.0172213
782	5	5828695	6936733	2327	245	CD	VTE	0.072826	-0.31588	0.49528	0.00530362	0	0.25697	0.703029
804	5	31679465	32727914	1531	210	CD	VTE	-0.364272	-0.82569	0.02105	0.132694	0	0.68177	0.0654678
809	5	37925488	39438985	1954	196	CD	VTE	0.366427	0.07418	0.69169	0.134269	0.00628	0.47844	0.0169226
822	5	55221399	55968966	1254	199	CD	VTE	-0.300471	-0.77629	0.11444	0.0902826	0	0.60294	0.147307
828	5	60930754	62180368	1361	130	CD	VTE	0.202194	-0.25782	0.71398	0.0408825	0	0.5136	0.356876
839	5	75959516	77290255	2009	232	CD	VTE	-0.113877	-0.43164	0.20654	0.0129681	0	0.18648	0.466538
854	5	95117260	96467377	1902	186	CD	VTE	-0.54035	-0.81423	-0.28903	0.291978	0.08354	0.66297	8.53212e-05
887	5	130573818	132554690	1780	118	CD	VTE	-0.303577	-0.6061	-0.02726	0.0921592	0.00183	0.36736	0.0367795
888	5	132554691	134556570	2418	282	CD	VTE	-0.311246	-0.69353	0.03821	0.0968742	0	0.48099	0.079674
898	5	148662215	149850203	1513	230	CD	VTE	-0.165794	-0.57169	0.22237	0.0274876	0	0.32782	0.382618
915	5	166863414	168342743	1754	260	CD	VTE	-0.257005	-0.63342	0.08031	0.0660518	0	0.40122	0.137982
918	5	170898341	172285682	1881	266	CD	VTE	0.180799	-0.13704	0.52525	0.0326882	0	0.27589	0.25715
937	6	13352327	15069421	1861	241	CD	VTE	0.07322	-0.29833	0.45511	0.00536116	0	0.21716	0.682419
950	6	25684630	26396200	1376	90	CD	VTE	0.0039869	-0.37673	0.39219	1.58954e-05	0	0.1943	0.983053
953	6	28666365	29529755	197	47	CD	VTE	-0.164315	-0.59609	0.25017	0.0269993	0	0.3564	0.415473
954	6	29529756	29833843	242	31	CD	VTE	0.171607	-0.26533	0.62123	0.0294489	0	0.38598	0.425514
955	6	29833844	30070717	25	11	CD	VTE	-0.189151	-0.63465	0.27303	0.0357782	0	0.4057	0.392961
957	6	30715007	31106493	251	61	CD	VTE	0.00133348	-0.23802	0.24328	1.77818e-06	0	0.0754	0.991255
958	6	31106494	31250556	185	34	CD	VTE	-0.151467	-0.41344	0.11177	0.0229423	0	0.17094	0.259983
959	6	31250557	31320268	85	16	CD	VTE	-0.461039	-0.72058	-0.17988	0.212557	0.03236	0.51923	0.00212277
960	6	31320269	31427209	236	35	CD	VTE	-0.323247	-0.55319	-0.09447	0.104488	0.0091	0.30602	0.00860892
961	6	31427210	32208901	588	105	CD	VTE	-0.116128	-0.30568	0.07535	0.0134857	0	0.09344	0.231068
965	6	32586785	32629239	29	13	CD	VTE	-0.425534	-0.8079	-0.05678	0.181079	0.00521	0.6527	0.0338196
967	6	32682214	32897998	319	54	CD	VTE	-0.250155	-0.57039	0.05201	0.0625777	0	0.32534	0.101328
972	6	36346354	37570051	1945	224	CD	VTE	-0.124698	-0.46296	0.19998	0.0155496	0	0.2158	0.440907
1061	6	134313644	135544083	1598	203	CD	VTE	-0.12167	-0.51959	0.24927	0.0148036	0	0.27352	0.507041
1063	6	137553213	138825721	2106	199	CD	VTE	0.0967007	-0.25886	0.46669	0.00935103	0	0.21967	0.580147
1067	6	143083348	144791455	2030	242	CD	VTE	0.331561	0.0696	0.61046	0.109933	0.00511	0.37266	0.0143953
1126	7	27351287	28890886	2122	250	CD	VTE	-0.134312	-0.46949	0.184	0.0180396	0	0.22152	0.40146
1127	7	28890887	30175113	2142	240	CD	VTE	-0.0497761	-0.54679	0.42722	0.00247766	0	0.33544	0.820661
1171	7	80055722	81533566	1945	192	CD	VTE	0.0237685	-0.42595	0.48628	0.000564943	0	0.28683	0.911148
1191	7	105312564	106399739	1577	238	CD	VTE	-0.14045	-0.61485	0.31584	0.0197261	0	0.3895	0.515992
1223	7	149843000	150897818	1544	157	CD	VTE	-0.000263996	-0.38867	0.395	6.96941e-08	0	0.20498	0.998865
1235	8	1628040	2070902	794	207	CD	VTE	0.00466861	-0.39217	0.38987	2.17959e-05	0	0.2067	0.979821
1267	8	21650454	22895018	1483	222	CD	VTE	0.160869	-0.20124	0.53559	0.0258787	0	0.28922	0.361669
1350	8	124001020	125453322	1912	223	CD	VTE	-0.237064	-0.66456	0.15075	0.0561996	0	0.44195	0.219192
1353	8	128073655	129291118	1946	270	CD	VTE	-0.213756	-0.55246	0.10099	0.0456917	0	0.30521	0.180179
1358	8	133461552	134509448	1681	216	CD	VTE	0.160468	-0.18811	0.53604	0.0257499	0	0.28737	0.363008
1360	8	135313674	136220342	1506	168	CD	VTE	-0.336145	-0.84368	0.09572	0.112993	0	0.7118	0.118721
1412	9	34704545	36749273	2291	245	CD	VTE	0.0177707	-0.3915	0.45022	0.000315799	0	0.24223	0.928164
1438	9	93441051	94175374	1136	148	CD	VTE	0.205002	-0.2376	0.69116	0.0420259	0	0.47854	0.333734
1453	9	109150718	110630150	2058	259	CD	VTE	-0.0142127	-0.36798	0.35258	0.000202001	0	0.17006	0.935001
1460	9	115390113	116159540	1180	146	CD	VTE	-0.00191937	-0.44484	0.44628	3.68398e-06	0	0.26927	0.99257
1461	9	116159541	117054909	1390	192	CD	VTE	0.324708	-0.00494	0.71621	0.105435	0	0.51295	0.0508541
1479	9	136042491	136770926	1172	179	CD	VTE	0.384494	0.16586	0.65702	0.147836	0.02751	0.43167	0.000637471
1495	10	7659873	8771920	2163	246	CD	VTE	0.014116	-0.40793	0.44198	0.00019926	0	0.24156	0.942911
1497	10	10081280	10969481	1434	169	CD	VTE	-0.0391787	-0.45011	0.36453	0.00153497	0	0.23345	0.839212
1516	10	27669567	28734422	1932	165	CD	VTE	-0.732767	-1	-0.32483	0.536947	0.10551	1	0.0012088
1544	10	62626466	64069687	2041	188	CD	VTE	0.253191	-0.18455	0.7354	0.0641059	0	0.54082	0.231809
1552	10	71050505	71672997	1239	209	CD	VTE	-0.0844181	-0.30818	0.13719	0.00712642	0	0.09543	0.44595
1554	10	72659224	73514214	1502	236	CD	VTE	0.360882	0.00788	0.75376	0.130236	0.00141	0.56815	0.0419277
1559	10	79952997	81190573	1907	276	CD	VTE	-0.193932	-0.46225	0.064	0.0376096	0	0.21367	0.138281
1590	10	115588904	116845213	1660	165	CD	VTE	0.299121	-0.05246	0.68774	0.0894734	0	0.47299	0.0913383
1603	10	129831970	130694008	1487	237	CD	VTE	-0.145614	-0.53191	0.21615	0.0212034	0	0.28513	0.415913
1611	11	1061400	1857845	1433	152	CD	VTE	0.359145	-0.01891	0.79057	0.128985	0	0.625	0.0608559
1624	11	11632651	12470449	1500	227	CD	VTE	-0.187389	-0.61715	0.22033	0.0351148	0	0.38135	0.330911
1656	11	43949378	45019559	1675	254	CD	VTE	-0.117233	-0.51522	0.26074	0.0137435	0	0.26982	0.528036
1671	11	60515106	61717117	1144	157	CD	VTE	-0.616781	-1	-0.28372	0.380419	0.0805	1	0.000643211
1674	11	64594823	66782661	2031	188	CD	VTE	-0.0384869	-0.45555	0.36336	0.00148125	0	0.23951	0.842445
1678	11	69713997	71242834	2445	244	CD	VTE	-0.184864	-0.6446	0.23625	0.0341747	0	0.41881	0.367562
1733	11	128262551	129451784	1000	194	CD	VTE	0.122609	-0.14212	0.39341	0.0150329	0	0.15538	0.354049
1743	12	3069507	3871114	1387	222	CD	VTE	0.208891	-0.11718	0.55566	0.0436355	0	0.30876	0.205315
1744	12	3871115	4967643	1376	230	CD	VTE	-0.337012	-0.78724	0.0432	0.113577	0	0.61974	0.0818231
1746	12	6023701	6948954	1181	152	CD	VTE	-0.0445008	-0.26814	0.18067	0.00198032	0	0.07458	0.689074
1749	12	8760629	10176713	361	125	CD	VTE	0.0667864	-0.31463	0.45065	0.00446043	0	0.21691	0.716427
1753	12	12721875	13559527	976	176	CD	VTE	-0.336947	-0.72834	0.00964	0.113533	0	0.53048	0.0626227
1792	12	54371449	55416802	1224	165	CD	VTE	0.139054	-0.17462	0.46808	0.0193359	0	0.21931	0.370062
1803	12	68006683	68839661	1245	170	CD	VTE	-0.0369957	-0.48624	0.39885	0.00136868	0	0.27017	0.859326
1804	12	68839662	70097805	2017	215	CD	VTE	0.154645	-0.2226	0.55626	0.0239152	0	0.31126	0.412925
1834	12	104140832	105079100	1900	186	CD	VTE	0.295748	0.01109	0.63115	0.0874671	0.00126	0.39835	0.0485951
1852	12	124843769	126079935	1900	266	CD	VTE	0.0630014	-0.35629	0.51041	0.00396917	0	0.28578	0.752125
1945	13	107037865	108521978	2053	275	CD	VTE	0.0676721	-0.27564	0.42813	0.00457951	0	0.19377	0.689803
1949	13	110995433	111621244	1167	184	CD	VTE	0.368086	0.02847	0.77272	0.135487	0.00263	0.5971	0.0384527
1963	14	29029225	30831154	1844	219	CD	VTE	-0.042767	-0.34219	0.26321	0.00182901	0	0.12915	0.776253
1966	14	33591114	34695195	1513	297	CD	VTE	-0.109842	-0.43707	0.21428	0.0120652	0	0.19414	0.497837
1983	14	51418372	52206122	1272	183	CD	VTE	-0.217698	-0.64095	0.17453	0.0473926	0	0.41119	0.264043
2021	14	94892241	95946792	2053	284	CD	VTE	0.299331	-0.00087	0.63183	0.0895989	0	0.39921	0.0542473
2026	14	99474534	100786189	1670	211	CD	VTE	-0.0461898	-0.47366	0.38537	0.0021335	0	0.25332	0.820322
2038	15	25384328	26392947	1745	247	CD	VTE	0.100345	-0.30598	0.53412	0.010069	0	0.29256	0.607005
2065	15	59901117	61130595	1579	201	CD	VTE	0.0770114	-0.29258	0.45656	0.00593075	0	0.21558	0.669624
2070	15	66355635	67396520	1870	215	CD	VTE	0.042799	-0.35493	0.46167	0.00183175	0	0.23819	0.825065
2071	15	67396521	69089815	1988	206	CD	VTE	0.587524	0.26625	1	0.345184	0.07089	1	0.000806272
2081	15	79998207	81077025	1710	228	CD	VTE	-0.0322364	-0.45351	0.37482	0.00103918	0	0.23497	0.866984
2087	15	87158588	88035757	1535	181	CD	VTE	0.260046	-0.1258	0.68887	0.0676242	0	0.47454	0.174317
2095	15	95662426	96864278	1526	229	CD	VTE	-0.29296	-0.65569	0.03045	0.0858257	0	0.42993	0.07841
2124	16	24014706	25235251	1499	223	CD	VTE	-0.0474554	-0.44494	0.35008	0.00225201	0	0.22258	0.803136
2126	16	26154123	27443061	2027	274	CD	VTE	0.0761359	-0.28342	0.45179	0.00579667	0	0.21169	0.665034
2159	16	78973581	79662634	1275	253	CD	VTE	0.542282	0.20617	0.96974	0.29407	0.04251	0.9404	0.00263143
2162	16	81437862	82310204	1574	245	CD	VTE	0.0610331	-0.14543	0.26916	0.00372503	0	0.07326	0.55881
2165	16	83778372	84440154	1675	269	CD	VTE	0.129124	-0.24344	0.51669	0.0166729	0	0.27229	0.478619
2167	16	85146806	86058597	1009	228	CD	VTE	0.314723	0.03779	0.60911	0.0990508	0.00258	0.37101	0.0267517
2180	17	6305079	7264458	1143	209	CD	VTE	0.583792	0.2577	0.99354	0.340813	0.06641	0.98712	0.000840411
2181	17	7264459	8554763	1591	186	CD	VTE	-0.185616	-0.60804	0.20901	0.0344534	0	0.36983	0.346083
2196	17	27344402	29783141	1984	119	CD	VTE	0.431657	0.00919	0.95962	0.186328	0.00251	0.92087	0.0486796
2199	17	32356062	33614189	1637	200	CD	VTE	0.219898	-0.05491	0.51056	0.0483551	0	0.26067	0.11165
2201	17	34474612	36116884	888	148	CD	VTE	-0.0919914	-0.54204	0.33385	0.00846242	0	0.30506	0.653046
2209	17	45883902	47516224	2388	191	CD	VTE	0.34078	-0.01349	0.74881	0.116131	0	0.56071	0.0593368
2228	17	71466954	72383472	1343	246	CD	VTE	0.0971792	-0.33773	0.57031	0.00944379	0	0.33591	0.642212
2274	18	45718493	46558306	1302	236	CD	VTE	0.167445	-0.16575	0.5222	0.0280378	0	0.27304	0.309053
2289	18	60780195	62074993	1878	160	CD	VTE	0.187995	-0.26465	0.67313	0.0353422	0	0.45596	0.376894
2302	18	74471746	75240760	1265	198	CD	VTE	-0.116901	-0.48507	0.23399	0.0136657	0	0.24037	0.498015
2318	19	10028841	11681978	2011	224	CD	VTE	0.114849	-0.06618	0.29723	0.0131904	0	0.08835	0.211499
2322	19	14891101	15650185	1074	141	CD	VTE	0.509529	0.14828	0.93821	0.259619	0.02227	0.88025	0.00840433
2339	19	33028100	33785835	1297	101	CD	VTE	-0.274347	-0.68915	0.10561	0.0752662	0	0.47493	0.157476
2340	19	33785836	34633274	1499	189	CD	VTE	0.377155	0.00015	0.83925	0.142246	0.00173	0.70435	0.0540922
2347	19	41004106	41733463	956	117	CD	VTE	-0.574485	-1	-0.15062	0.330033	0.02306	1	0.0120458
2353	19	46765061	47752727	1096	161	CD	VTE	-0.107502	-0.46532	0.24304	0.0115567	0	0.22581	0.529291
2355	19	48573066	49415189	1242	138	CD	VTE	0.237959	-0.15129	0.65761	0.0566245	0	0.43245	0.211498
2369	20	60795	884241	1251	234	CD	VTE	-0.163415	-0.64871	0.27558	0.0267045	0	0.42819	0.436381
2371	20	1771286	2668108	1423	196	CD	VTE	0.170845	-0.20605	0.57448	0.0291882	0	0.33067	0.365145
2407	20	43008891	44072210	1088	155	CD	VTE	0.179124	-0.14865	0.53311	0.0320853	0	0.2842	0.282141
2408	20	44072211	45673603	2313	242	CD	VTE	-0.120818	-0.46314	0.21969	0.014597	0	0.21774	0.464622
2415	20	51533751	52411532	941	198	CD	VTE	-0.0507334	-0.47188	0.36437	0.00257388	0	0.24475	0.796641
2432	21	15840034	16873443	1170	177	CD	VTE	-0.627118	-1	-0.3231	0.393277	0.10439	1	0.000149762
2449	21	34383795	35729261	1679	234	CD	VTE	-0.0189939	-0.35622	0.32505	0.000360766	0	0.15722	0.907407
2450	21	35729262	37303548	2169	236	CD	VTE	-0.0294173	-0.51955	0.45031	0.000865377	0	0.32877	0.893726
2473	22	27952442	29457601	1640	187	CD	VTE	-0.0188879	-0.3976	0.35218	0.000356754	0	0.18707	0.915678
2477	22	32662294	33501725	1520	179	CD	VTE	-0.0490933	-0.42746	0.32095	0.00241015	0	0.20063	0.788749
2482	22	37364005	38718589	1753	225	CD	VTE	-0.20782	-0.61799	0.17393	0.0431891	0	0.38238	0.27375
159	1	205917549	208162951	1718	188	CD	HF	-0.330743	-0.76764	0.05505	0.109391	0	0.58928	0.083197
160	1	208162952	209711169	1967	263	CD	HF	-0.0507375	-0.39528	0.27705	0.0025743	0	0.16775	0.754817
161	1	209711170	211082892	1968	205	CD	HF	0.0765284	-0.30356	0.46936	0.0058566	0	0.23157	0.681095
196	1	244723197	245970505	1526	237	CD	HF	-0.109846	-0.47777	0.22854	0.0120662	0	0.23035	0.522925
221	2	15721704	17241115	2029	247	CD	HF	0.401809	0.02183	0.86442	0.161451	0.00252	0.74722	0.0420411
435	3	12859210	14312007	2052	249	CD	HF	-0.0122788	-0.43746	0.38692	0.000150769	0	0.23268	0.949847
478	3	65326752	66702084	1702	225	CD	HF	0.173004	-0.2165	0.58817	0.0299302	0	0.35009	0.362234
584	3	186602046	187939199	1910	266	CD	HF	-0.00367954	-0.32786	0.30977	1.3539e-05	0	0.13431	0.981154
638	4	37880861	38984838	1904	237	CD	HF	-0.0743566	-0.44177	0.27019	0.00552891	0	0.19832	0.665308
777	5	1206610	2106885	1526	212	CD	HF	-0.0750825	-0.45569	0.29332	0.00563738	0	0.2197	0.673883
789	5	13608148	14910295	1770	199	CD	HF	0.256051	-0.07037	0.59159	0.0655619	0	0.34997	0.115815
809	5	37925488	39438985	1931	191	CD	HF	-0.225694	-0.61671	0.13766	0.0509376	0	0.38034	0.212409
888	5	132554691	134556570	2301	275	CD	HF	-0.258228	-0.71461	0.14444	0.0666819	0	0.51067	0.198828
919	5	172285683	173606995	1932	234	CD	HF	0.307144	-0.11475	0.80201	0.0943372	0	0.64322	0.145852
921	5	174662886	176180301	1480	211	CD	HF	0.445502	0.10185	0.85957	0.198472	0.01123	0.73887	0.0157852
926	6	63979	1380679	1754	251	CD	HF	0.144108	-0.17866	0.47573	0.0207672	0	0.22688	0.371591
928	6	2746532	3964072	1805	239	CD	HF	0.0718619	-0.31356	0.46761	0.00516413	0	0.2291	0.697215
972	6	36346354	37570051	1858	217	CD	HF	-0.0707627	-0.44233	0.28059	0.00500736	0	0.20345	0.682231
978	6	43770627	44596897	1088	216	CD	HF	0.180297	-0.16992	0.55423	0.0325069	0	0.30717	0.307728
980	6	45408422	46430701	1220	147	CD	HF	0.12203	-0.32811	0.60543	0.0148913	0	0.37256	0.577145
1125	7	25671576	27351286	2346	220	CD	HF	0.0535894	-0.22712	0.34406	0.00287182	0	0.12453	0.702524
1221	7	147352172	148622913	2068	213	CD	HF	0.257523	-0.19716	0.77069	0.066318	0	0.59499	0.250803
1280	8	36641175	38803980	1873	224	CD	HF	-0.220392	-0.61295	0.14284	0.0485724	0	0.37571	0.219814
1330	8	101448440	102548680	1293	181	CD	HF	0.143006	-0.26819	0.57285	0.0204507	0	0.33177	0.465233
1350	8	124001020	125453322	1861	218	CD	HF	0.291483	-0.08847	0.71943	0.0849622	0	0.51758	0.124979
1412	9	34704545	36749273	2199	235	CD	HF	-0.000789654	-0.46196	0.4428	6.23554e-07	0	0.28259	0.997009
1422	9	76197745	77862308	1951	196	CD	HF	-0.111533	-0.49006	0.25253	0.0124396	0	0.24225	0.528738
1424	9	78630916	79451035	1335	208	CD	HF	0.510016	0.13532	0.98742	0.260116	0.01898	0.97501	0.0101201
1429	9	83455503	85135751	1942	205	CD	HF	-0.0521353	-0.43016	0.30871	0.00271809	0	0.20156	0.77114
1457	9	112865521	113646149	1289	186	CD	HF	0.221553	-0.16891	0.65577	0.0490857	0	0.43034	0.264025
1552	10	71050505	71672997	1196	200	CD	HF	0.429809	0.01776	0.92314	0.184736	0.00261	0.85218	0.0398551
1576	10	98005995	99367800	1631	190	CD	HF	-0.26859	-0.61407	0.05147	0.0721405	0	0.37708	0.0960887
1589	10	114255955	115588903	1516	215	CD	HF	0.0333023	-0.40275	0.45024	0.00110904	0	0.24703	0.867939
1624	11	11632651	12470449	1485	224	CD	HF	0.0720316	-0.38458	0.54938	0.00518855	0	0.32743	0.741469
1631	11	19780785	20686336	1391	233	CD	HF	-0.15238	-0.58604	0.2367	0.0232198	0	0.3455	0.436621
1743	12	3069507	3871114	1350	219	CD	HF	-0.124255	-0.47639	0.21056	0.0154392	0	0.22695	0.457463
1744	12	3871115	4967643	1342	226	CD	HF	0.00679617	-0.41045	0.4231	4.61879e-05	0	0.23546	0.972679
2006	14	76694202	77425453	972	171	CD	HF	0.168154	-0.28183	0.6545	0.0282758	0	0.43126	0.437993
2021	14	94892241	95946792	1980	277	CD	HF	-0.058578	-0.41699	0.28927	0.00343138	0	0.18583	0.730576
2081	15	79998207	81077025	1659	221	CD	HF	-0.101498	-0.45285	0.23725	0.0103018	0	0.20936	0.545883
2093	15	93707011	94565521	1532	236	CD	HF	-0.0443577	-0.38678	0.29122	0.00196761	0	0.16021	0.787352
2124	16	24014706	25235251	1461	222	CD	HF	0.138089	-0.23865	0.53019	0.0190686	0	0.28354	0.455655
2127	16	27443062	29043177	1015	151	CD	HF	0.280615	-0.04836	0.63643	0.0787448	0	0.40505	0.095816
2135	16	53393883	54866095	205	133	CD	HF	-0.0388085	-0.44986	0.35919	0.0015061	0	0.23621	0.842754
2162	16	81437862	82310204	1501	238	CD	HF	0.265275	-0.08371	0.64496	0.070371	0	0.41598	0.128401
2166	16	84440155	85146805	1594	251	CD	HF	0.302415	-0.13591	0.79635	0.0914548	0	0.63417	0.149716
2168	16	86058598	86748867	1439	275	CD	HF	-0.0281326	-0.3808	0.31243	0.000791445	0	0.1674	0.867203
2181	17	7264459	8554763	1539	181	CD	HF	-0.0646157	-0.50534	0.35555	0.00417519	0	0.27757	0.749584
2216	17	54950108	56245227	1382	251	CD	HF	-0.10065	-0.4387	0.23184	0.0101304	0	0.19399	0.533502
2228	17	71466954	72383472	1285	241	CD	HF	-0.335237	-0.85522	0.07577	0.112384	0	0.7314	0.113417
2248	18	9816165	10675548	1208	230	CD	HF	-0.247859	-0.55401	0.02788	0.0614342	0	0.30693	0.0816125
2274	18	45718493	46558306	1219	229	CD	HF	-0.0862307	-0.47825	0.28479	0.00743573	0	0.23685	0.628641
2284	18	55809316	56832312	1555	205	CD	HF	-0.383846	-0.83945	-0.00881	0.147338	0.00206	0.70467	0.049632
2318	19	10028841	11681978	1867	215	CD	HF	0.229081	-0.05957	0.53409	0.0524782	0	0.28525	0.119338
2356	19	49415190	50451925	1077	148	CD	HF	-0.294023	-0.73631	0.09101	0.0864495	0	0.54215	0.128436
2369	20	60795	884241	1221	230	CD	HF	-0.209371	-0.6877	0.21219	0.0438362	0	0.47355	0.313723
2380	20	10279604	11257012	1505	184	CD	HF	-0.203853	-0.57464	0.13495	0.0415562	0	0.33021	0.233185
2413	20	49236419	50653620	2083	250	CD	HF	-0.0127682	-0.34245	0.3067	0.000163028	0	0.14032	0.935646
2449	21	34383795	35729261	1606	224	CD	HF	0.417227	0.14378	0.71135	0.174078	0.02067	0.50602	0.00447406
2450	21	35729262	37303548	2111	228	CD	HF	-0.049912	-0.5368	0.40001	0.00249121	0	0.3223	0.819151
2453	21	39252060	40480831	1637	226	CD	HF	0.25219	-0.0686	0.60164	0.0635999	0	0.36197	0.120227
35	1	36855140	38474036	2150	221	CD	PAD	-0.115193	-0.53597	0.28221	0.0132694	0	0.29079	0.553978
53	1	61377616	62778733	1945	242	CD	PAD	0.148956	-0.23517	0.55536	0.0221878	0	0.31031	0.42367
155	1	201067953	202583884	2011	260	CD	PAD	-0.213348	-0.49262	0.04303	0.0455172	0	0.24267	0.104185
160	1	208162952	209711169	1997	264	CD	PAD	-0.127245	-0.42092	0.16344	0.0161912	0	0.17801	0.383571
196	1	244723197	245970505	1548	234	CD	PAD	-0.327497	-0.84248	0.1064	0.107255	0	0.70977	0.129059
221	2	15721704	17241115	2105	244	CD	PAD	0.530013	0.15726	1	0.280913	0.02493	1	0.00724817
312	2	119635490	121073752	1964	179	CD	PAD	0.514327	0.15086	0.94487	0.264532	0.02297	0.89279	0.00740387
393	2	215899571	217566011	1977	243	CD	PAD	-0.21804	-0.59709	0.11861	0.0475417	0	0.35651	0.202309
435	3	12859210	14312007	2171	250	CD	PAD	0.426158	0.08191	0.83985	0.181611	0.00722	0.70535	0.0193461
483	3	71223282	72334704	1401	252	CD	PAD	0.114344	-0.24352	0.49288	0.0130746	0	0.24545	0.514661
512	3	106174686	107736519	2012	201	CD	PAD	0.234196	-0.19089	0.70699	0.0548477	0	0.50083	0.267102
638	4	37880861	38984838	1912	235	CD	PAD	0.0955461	-0.21981	0.42518	0.00912906	0	0.18229	0.536592
768	4	184338585	185483262	1885	270	CD	PAD	-0.41446	-0.80657	-0.08793	0.171777	0.00846	0.65055	0.0163156
778	5	2106886	2960068	1643	214	CD	PAD	0.430665	-0.02051	0.99057	0.185472	0	0.98207	0.0548213
804	5	31679465	32727914	1504	206	CD	PAD	-0.22322	-0.73406	0.2224	0.0498273	0	0.53897	0.303029
849	5	87943483	89584466	1194	173	CD	PAD	0.199085	-0.13745	0.55456	0.0396347	0	0.30754	0.236012
887	5	130573818	132554690	1755	111	CD	PAD	-0.1613	-0.46673	0.1394	0.0260177	0	0.21784	0.276901
898	5	148662215	149850203	1476	225	CD	PAD	-0.296396	-0.67917	0.05145	0.0878506	0	0.46127	0.0926981
915	5	166863414	168342743	1727	255	CD	PAD	0.24125	-0.16371	0.69126	0.0582017	0	0.47784	0.228937
918	5	170898341	172285682	1821	262	CD	PAD	0.435328	0.09353	0.84811	0.18951	0.00936	0.71929	0.0150077
928	6	2746532	3964072	1851	239	CD	PAD	0.309558	-0.00988	0.65972	0.0958264	0	0.43523	0.0527264
939	6	16566883	17391994	1199	176	CD	PAD	-0.569146	-1	-0.133	0.323927	0.01855	1	0.0131302
952	6	27261036	28666364	1986	79	CD	PAD	0.506487	0.13132	0.94295	0.256529	0.01892	0.88915	0.0126787
1119	7	20122180	21390644	2040	241	CD	PAD	-0.0148393	-0.34075	0.30264	0.000220204	0	0.13925	0.925283
1127	7	28890887	30175113	2138	233	CD	PAD	-0.0781988	-0.53672	0.36363	0.00611505	0	0.31298	0.711716
1134	7	36507691	37981936	2134	242	CD	PAD	0.206571	-0.20483	0.66687	0.0426716	0	0.44534	0.306817
1240	8	3787249	4273083	1475	230	CD	PAD	-0.174905	-0.65194	0.2494	0.0305917	0	0.42707	0.405455
1324	8	92876621	94999066	1980	228	CD	PAD	0.00720279	-0.3083	0.32813	5.18802e-05	0	0.13758	0.963326
1350	8	124001020	125453322	1883	217	CD	PAD	-0.43476	-0.89809	-0.05511	0.189016	0.00558	0.80656	0.0266885
1352	8	126766828	128073654	1931	200	CD	PAD	-0.066455	-0.46255	0.33592	0.00441626	0	0.22693	0.726865
1353	8	128073655	129291118	1898	262	CD	PAD	0.0948611	-0.2566	0.4458	0.00899864	0	0.20106	0.576898
1358	8	133461552	134509448	1665	212	CD	PAD	-0.056191	-0.42131	0.29875	0.00315743	0	0.18627	0.746867
1412	9	34704545	36749273	2210	237	CD	PAD	-0.0556246	-0.43339	0.31674	0.00309409	0	0.20247	0.758295
1424	9	78630916	79451035	1339	214	CD	PAD	-0.0224336	-0.4029	0.34929	0.000503266	0	0.18771	0.900776
1505	10	17065861	18529742	2076	197	CD	PAD	0.732534	0.3621	1	0.536606	0.13112	1	0.000318864
1522	10	33655459	35178224	2063	228	CD	PAD	0.0251632	-0.41466	0.48046	0.000633187	0	0.27953	0.904507
1552	10	71050505	71672997	1206	203	CD	PAD	0.0154412	-0.39224	0.42367	0.00023843	0	0.22453	0.935902
1559	10	79952997	81190573	1879	271	CD	PAD	-0.330082	-0.59203	-0.08908	0.108954	0.00805	0.3505	0.00740447
1613	11	2477450	3362508	861	186	CD	PAD	-0.0842795	-0.58389	0.38916	0.00710303	0	0.36121	0.707817
1629	11	17583949	18740267	1566	147	CD	PAD	-0.103565	-0.58232	0.34768	0.0107257	0	0.35188	0.631896
1656	11	43949378	45019559	1651	245	CD	PAD	0.184991	-0.20764	0.61957	0.0342218	0	0.38471	0.335757
1731	11	126304241	127306871	1530	210	CD	PAD	-0.241602	-0.73489	0.17968	0.0583718	0	0.54027	0.254342
1733	11	128262551	129451784	983	189	CD	PAD	-0.0410378	-0.43002	0.32558	0.0016841	0	0.20827	0.819876
1821	12	88344765	90567001	2013	168	CD	PAD	-0.109216	-0.55803	0.30946	0.0119282	0	0.31699	0.590677
1839	12	109031820	110111514	1472	141	CD	PAD	-0.376482	-0.86391	0.03764	0.141739	0	0.74633	0.0740432
1852	12	124843769	126079935	1855	264	CD	PAD	0.641015	0.35299	1	0.410901	0.1246	1	4.32395e-05
1872	13	27392006	28587125	2060	218	CD	PAD	0.335116	-0.1066	0.85234	0.112303	0	0.72664	0.126466
1873	13	28587126	30068525	2020	193	CD	PAD	-0.341485	-0.86023	0.07284	0.116612	0	0.74	0.110906
1888	13	45476447	46493236	1241	152	CD	PAD	0.141512	-0.32155	0.64895	0.0200258	0	0.43058	0.528653
1945	13	107037865	108521978	2029	268	CD	PAD	0.16022	-0.1987	0.54254	0.0256705	0	0.29603	0.368911
1951	13	112319065	113573118	135	102	CD	PAD	0.154575	-0.33766	0.6845	0.0238934	0	0.47504	0.505337
1965	14	32382246	33591113	1613	227	CD	PAD	0.0779504	-0.32301	0.48692	0.00607627	0	0.26	0.686698
1966	14	33591114	34695195	1480	291	CD	PAD	0.331335	0.04754	0.64856	0.109783	0.00313	0.42063	0.0241932
2021	14	94892241	95946792	2027	278	CD	PAD	-0.122786	-0.55056	0.27869	0.0150764	0	0.30541	0.533001
2039	15	26392948	27563172	1440	211	CD	PAD	0.270698	-0.07481	0.66096	0.0732774	0	0.43687	0.129012
2046	15	35118928	36583327	1914	195	CD	PAD	0.0886192	-0.30368	0.48731	0.00785336	0	0.25295	0.635742
2070	15	66355635	67396520	1865	212	CD	PAD	-0.00670418	-0.44038	0.41835	4.49461e-05	0	0.25683	0.973555
2093	15	93707011	94565521	1543	235	CD	PAD	-0.108613	-0.47592	0.24693	0.0117969	0	0.23036	0.526924
2095	15	95662426	96864278	1473	223	CD	PAD	0.169607	-0.21999	0.59076	0.0287666	0	0.35007	0.377736
2126	16	26154123	27443061	2006	267	CD	PAD	-0.0417726	-0.43728	0.34001	0.00174495	0	0.21101	0.822283
2159	16	78973581	79662634	1246	249	CD	PAD	-0.174302	-0.52855	0.15445	0.0303812	0	0.27937	0.291734
2162	16	81437862	82310204	1524	241	CD	PAD	0.145042	-0.21437	0.51842	0.0210371	0	0.27092	0.407485
2167	16	85146806	86058597	1001	226	CD	PAD	0.0123225	-0.30954	0.33213	0.000151845	0	0.13941	0.93779
2248	18	9816165	10675548	1234	232	CD	PAD	-0.455959	-0.81867	-0.15261	0.207899	0.02329	0.67021	0.00456957
2318	19	10028841	11681978	1991	218	CD	PAD	0.292306	-0.01511	0.6521	0.0854428	0	0.42524	0.0683229
2338	19	31763009	33028099	1549	185	CD	PAD	-0.0635199	-0.47722	0.33069	0.00403478	0	0.24352	0.741361
2340	19	33785836	34633274	1429	186	CD	PAD	0.661189	0.3195	1	0.437171	0.10208	1	0.000477137
2412	20	48212976	49236418	1426	166	CD	PAD	-0.19605	-0.64707	0.21736	0.0384356	0	0.41917	0.334396
2413	20	49236419	50653620	2078	248	CD	PAD	0.243501	-0.08481	0.61447	0.0592928	0	0.37757	0.151912
2449	21	34383795	35729261	1640	224	CD	PAD	0.0118735	-0.28134	0.30345	0.000140979	0	0.11239	0.935057
2453	21	39252060	40480831	1655	226	CD	PAD	0.317685	0.03967	0.60797	0.100924	0.00257	0.36962	0.0278677
2471	22	26166935	27192923	1642	233	CD	PAD	-0.0108659	-0.34797	0.31828	0.000118068	0	0.14961	0.946744
2472	22	27192924	27952441	1364	259	CD	PAD	0.124764	-0.1975	0.46958	0.0155661	0	0.22076	0.445906
2473	22	27952442	29457601	1609	186	CD	PAD	-0.368038	-0.86135	0.04361	0.135452	0	0.74192	0.0831121
2477	22	32662294	33501725	1489	175	CD	PAD	0.135612	-0.27693	0.56084	0.0183907	0	0.3194	0.489477
16	1	14720132	15755230	1656	248	CD	Stroke	0.148846	-0.21797	0.51684	0.0221552	0	0.26915	0.40076
58	1	67761891	68633860	1138	152	CD	Stroke	0.0190226	-0.21497	0.25308	0.000361858	0	0.07514	0.871281
98	1	111134063	112489248	2339	244	CD	Stroke	-0.107347	-0.55924	0.30766	0.0115234	0	0.31966	0.594148
113	1	154685546	156813845	1632	204	CD	Stroke	0.025812	-0.25412	0.31393	0.000666259	0	0.10853	0.852541
117	1	159882516	161054076	1488	192	CD	Stroke	-0.364659	-0.71078	-0.05119	0.132977	0.00384	0.5052	0.0235271
160	1	208162952	209711169	2024	269	CD	Stroke	-0.116009	-0.41592	0.1725	0.0134581	0	0.17381	0.419633
161	1	209711170	211082892	2010	210	CD	Stroke	0.204741	-0.21207	0.64519	0.0419187	0	0.41795	0.313348
184	1	234365797	235097113	1219	198	CD	Stroke	0.574508	0.20647	1	0.330059	0.04263	1	0.00416588
244	2	40087419	40786176	1126	170	CD	Stroke	0.236121	-0.20484	0.7322	0.0557529	0	0.53764	0.283316
268	2	60775067	62429910	1889	190	CD	Stroke	-0.314501	-0.78082	0.0639	0.0989107	0	0.60968	0.110382
355	2	170865766	171566482	1188	174	CD	Stroke	0.175508	-0.19195	0.55687	0.0308029	0	0.3101	0.32786
374	2	191051955	193033982	2252	207	CD	Stroke	0.450157	0.06991	0.8912	0.202641	0.00648	0.79424	0.0215561
383	2	205038120	206821199	1866	266	CD	Stroke	0.234925	-0.14645	0.63169	0.0551899	0	0.39903	0.206947
393	2	215899571	217566011	2108	252	CD	Stroke	0.0840398	-0.26001	0.42711	0.00706268	0	0.19036	0.614302
467	3	54074845	54892586	1099	170	CD	Stroke	-0.318726	-0.87818	0.13712	0.101586	0	0.7712	0.160582
476	3	63670804	64662373	1165	200	CD	Stroke	-0.00335913	-0.40117	0.38093	1.12838e-05	0	0.21197	0.985738
483	3	71223282	72334704	1428	258	CD	Stroke	0.177658	-0.19917	0.5728	0.0315625	0	0.33143	0.327064
543	3	139831268	141034637	1616	168	CD	Stroke	-0.434112	-0.87341	-0.06998	0.188453	0.00613	0.76284	0.0210001
580	3	181424324	183203155	1694	188	CD	Stroke	-0.113944	-0.57049	0.31151	0.0129832	0	0.33323	0.584299
581	3	183203156	184524268	1866	238	CD	Stroke	0.109372	-0.28251	0.5248	0.0119623	0	0.28274	0.573581
584	3	186602046	187939199	1971	274	CD	Stroke	0.291987	0.00162	0.60536	0.0852567	0.00111	0.36647	0.0516395
616	4	15910802	17290236	2096	247	CD	Stroke	0.0417635	-0.36451	0.45145	0.00174419	0	0.23356	0.829034
623	4	24764725	25832018	1760	200	CD	Stroke	-0.272485	-0.76212	0.13687	0.0742482	0	0.58083	0.188542
638	4	37880861	38984838	1986	244	CD	Stroke	-0.476958	-0.92904	-0.13251	0.227489	0.01774	0.86311	0.00910602
658	4	61971162	63337954	1721	187	CD	Stroke	-0.0301779	-0.48551	0.41934	0.000910703	0	0.27023	0.882574
768	4	184338585	185483262	1922	274	CD	Stroke	0.221256	-0.20149	0.66989	0.0489541	0	0.44875	0.28182
777	5	1206610	2106885	1602	221	CD	Stroke	0.0788828	-0.29547	0.45405	0.00622249	0	0.21813	0.664745
782	5	5828695	6936733	2332	245	CD	Stroke	0.356655	0.00308	0.75463	0.127203	0.00168	0.56947	0.0486916
804	5	31679465	32727914	1539	211	CD	Stroke	0.243088	-0.09227	0.62078	0.059092	0	0.38585	0.160922
809	5	37925488	39438985	1977	197	CD	Stroke	-0.178287	-0.54279	0.16162	0.0317862	0	0.29462	0.287766
839	5	75959516	77290255	2017	234	CD	Stroke	-0.100873	-0.42128	0.21117	0.0101754	0	0.1792	0.515536
887	5	130573818	132554690	1793	119	CD	Stroke	-0.0871685	-0.38105	0.19523	0.00759834	0	0.14878	0.543458
888	5	132554691	134556570	2436	284	CD	Stroke	-0.0176826	-0.40199	0.34523	0.000312673	0	0.18833	0.921006
893	5	141253831	142532956	1755	217	CD	Stroke	0.35451	0.0701	0.65033	0.125678	0.00563	0.42293	0.0143878
907	5	157191082	158484775	1880	204	CD	Stroke	0.396419	-0.01428	0.8936	0.157148	0	0.79852	0.0618984
908	5	158484776	159663733	1711	190	CD	Stroke	-0.0444996	-0.28948	0.1944	0.00198022	0	0.08897	0.7128
918	5	170898341	172285682	1897	269	CD	Stroke	0.0879387	-0.25499	0.42269	0.00773322	0	0.18615	0.595744
926	6	63979	1380679	1844	258	CD	Stroke	-0.126369	-0.44544	0.1612	0.0159691	0	0.19864	0.391083
927	6	1380680	2746531	1935	232	CD	Stroke	0.36519	-0.03291	0.81557	0.133363	0	0.66515	0.0653512
937	6	13352327	15069421	1876	244	CD	Stroke	-0.480728	-0.89534	-0.13354	0.231099	0.01796	0.80163	0.00655936
938	6	15069422	16566882	2384	249	CD	Stroke	-0.00231739	-0.36121	0.34398	5.37029e-06	0	0.16804	0.989385
948	6	23939307	24950379	1909	204	CD	Stroke	-0.0333136	-0.37957	0.29576	0.0011098	0	0.15853	0.840422
959	6	31250557	31320268	85	16	CD	Stroke	-0.429882	-0.87128	-0.01042	0.184798	0.00319	0.75913	0.0500067
967	6	32682214	32897998	319	54	CD	Stroke	-0.0985624	-0.44699	0.24133	0.00971455	0	0.20312	0.555135
972	6	36346354	37570051	1956	225	CD	Stroke	0.247636	-0.05425	0.5693	0.0613237	0	0.3241	0.104835
1061	6	134313644	135544083	1612	203	CD	Stroke	-0.518125	-0.94452	-0.18242	0.268453	0.03328	0.89213	0.00341334
1062	6	135544084	137553212	1723	188	CD	Stroke	-0.241331	-0.76341	0.18798	0.0582408	0	0.58685	0.273514
1067	6	143083348	144791455	2046	244	CD	Stroke	-0.136866	-0.43307	0.15854	0.0187323	0	0.18776	0.338752
1090	6	166853326	167714865	187	115	CD	Stroke	-0.11972	-0.45744	0.18589	0.014333	0	0.21234	0.445641
1116	7	16739014	17596578	1368	238	CD	Stroke	-0.168981	-0.59785	0.21402	0.0285545	0	0.36232	0.374756
1119	7	20122180	21390644	2068	249	CD	Stroke	-0.0821192	-0.44969	0.2652	0.00674355	0	0.20696	0.633408
1125	7	25671576	27351286	2413	223	CD	Stroke	-0.287065	-0.56294	-0.03379	0.0824064	0.00211	0.3169	0.0277238
1126	7	27351287	28890886	2131	252	CD	Stroke	0.114848	-0.1951	0.42123	0.0131901	0	0.17856	0.454343
1134	7	36507691	37981936	2175	250	CD	Stroke	0.0851597	-0.31801	0.48838	0.00725218	0	0.25191	0.660536
1171	7	80055722	81533566	1974	195	CD	Stroke	-0.38419	-0.87671	0.02146	0.147602	0	0.76861	0.0629024
1179	7	90660832	92530165	1567	155	CD	Stroke	0.0469598	-0.35104	0.45306	0.00220522	0	0.23274	0.805773
1191	7	105312564	106399739	1593	240	CD	Stroke	0.0838219	-0.34227	0.52107	0.00702611	0	0.29178	0.681005
1214	7	137657460	138755107	1506	222	CD	Stroke	0.0545669	-0.29208	0.39679	0.00297754	0	0.16934	0.744213
1242	8	4893121	5566269	2010	221	CD	Stroke	-0.389041	-0.86479	-0.0009	0.151353	0.00198	0.74786	0.0516589
1280	8	36641175	38803980	1936	236	CD	Stroke	-0.218799	-0.60142	0.12518	0.0478728	0	0.36171	0.211294
1309	8	73838028	75011699	1728	193	CD	Stroke	-0.263833	-0.64957	0.08108	0.0696081	0	0.42194	0.125915
1324	8	92876621	94999066	2057	236	CD	Stroke	0.215121	-0.08381	0.51841	0.046277	0	0.26875	0.152832
1330	8	101448440	102548680	1348	186	CD	Stroke	0.150826	-0.21697	0.53453	0.0227486	0	0.2875	0.405932
1352	8	126766828	128073654	1949	205	CD	Stroke	-0.185992	-0.57237	0.16795	0.0345931	0	0.32761	0.28956
1353	8	128073655	129291118	1954	272	CD	Stroke	-0.162822	-0.48768	0.149	0.0265111	0	0.23801	0.300744
1354	8	129291119	130383563	1725	138	CD	Stroke	0.0951599	-0.34593	0.54411	0.00905541	0	0.30691	0.651143
1422	9	76197745	77862308	2086	198	CD	Stroke	-0.257015	-0.67589	0.09847	0.0660569	0	0.4573	0.160959
1431	9	86769887	87815449	1698	170	CD	Stroke	-0.0556524	-0.48599	0.34657	0.00309719	0	0.26355	0.779776
1479	9	136042491	136770926	1178	180	CD	Stroke	-0.0159467	-0.47136	0.41397	0.000254297	0	0.28011	0.938662
1492	10	5396243	6234718	1564	225	CD	Stroke	-0.274436	-0.57283	0.00706	0.0753152	0	0.32813	0.0532236
1544	10	62626466	64069687	2052	189	CD	Stroke	0.283098	-0.12747	0.74117	0.0801445	0	0.55012	0.170177
1554	10	72659224	73514214	1537	239	CD	Stroke	0.124916	-0.22959	0.48088	0.015604	0	0.2321	0.467781
1559	10	79952997	81190573	1919	277	CD	Stroke	-0.147283	-0.44391	0.1202	0.0216924	0	0.19719	0.292638
1569	10	89971629	91021321	1596	195	CD	Stroke	0.477197	0.11051	0.91828	0.227717	0.01303	0.84324	0.0141212
1587	10	112164982	113117615	1353	199	CD	Stroke	-0.00707938	-0.43061	0.38909	5.01176e-05	0	0.22489	0.970613
1589	10	114255955	115588903	1637	225	CD	Stroke	-0.465261	-0.9849	-0.0642	0.216468	0.00655	0.97002	0.0237893
1594	10	120592840	121874445	1943	206	CD	Stroke	0.452414	0.07195	0.90897	0.204679	0.0073	0.82622	0.0210938
1631	11	19780785	20686336	1448	240	CD	Stroke	0.0608598	-0.27814	0.40467	0.00370391	0	0.1739	0.713311
1656	11	43949378	45019559	1685	255	CD	Stroke	-0.0917803	-0.49991	0.2863	0.00842363	0	0.25546	0.619149
1678	11	69713997	71242834	2467	246	CD	Stroke	-0.134731	-0.53063	0.22188	0.0181526	0	0.28475	0.451562
1744	12	3871115	4967643	1385	232	CD	Stroke	0.067513	-0.35032	0.49659	0.004558	0	0.27577	0.73592
1756	12	16136743	17374895	1127	152	CD	Stroke	0.161741	-0.18954	0.5191	0.0261602	0	0.27051	0.349462
1792	12	54371449	55416802	1235	166	CD	Stroke	-0.0889705	-0.45378	0.25857	0.00791575	0	0.2124	0.602078
1804	12	68839662	70097805	2029	215	CD	Stroke	-0.253506	-0.73223	0.13962	0.0642654	0	0.53617	0.205769
1844	12	115439452	116197675	1206	199	CD	Stroke	0.576032	0.16785	1	0.331813	0.02864	1	0.00807986
1874	13	30068526	31433218	2290	239	CD	Stroke	0.285947	-0.01651	0.59847	0.0817658	0	0.35817	0.0583991
1887	13	43931932	45476446	1915	189	CD	Stroke	0.0516682	-0.28897	0.40148	0.00266961	0	0.17431	0.75917
1913	13	73114510	74437635	2207	220	CD	Stroke	-0.0647065	-0.35741	0.22219	0.00418693	0	0.13206	0.649199
1941	13	103050418	104378435	2327	224	CD	Stroke	-0.047403	-0.45615	0.34369	0.00224705	0	0.22762	0.806746
1945	13	107037865	108521978	2069	276	CD	Stroke	-0.0166655	-0.39302	0.34322	0.000277738	0	0.17984	0.924201
1948	13	109813577	110995432	2104	248	CD	Stroke	-0.210821	-0.59453	0.1231	0.0444456	0	0.35347	0.213698
1949	13	110995433	111621244	1176	185	CD	Stroke	0.452285	0.13409	0.80535	0.204561	0.01803	0.64859	0.00656696
1963	14	29029225	30831154	1859	222	CD	Stroke	0.197886	-0.16407	0.56434	0.0391587	0	0.31848	0.258121
1966	14	33591114	34695195	1525	298	CD	Stroke	-0.0431696	-0.44918	0.34678	0.00186362	0	0.22352	0.817514
1999	14	68976913	69794542	1354	197	CD	Stroke	0.279298	-0.04338	0.61766	0.0780075	0	0.3815	0.094072
2000	14	69794543	71140426	2178	187	CD	Stroke	-0.122775	-0.59102	0.30559	0.0150736	0	0.35612	0.556906
2021	14	94892241	95946792	2069	285	CD	Stroke	-0.254436	-0.62509	0.07489	0.0647377	0	0.39073	0.130897
2039	15	26392948	27563172	1481	219	CD	Stroke	-0.194362	-0.60659	0.17138	0.0377767	0	0.36874	0.293754
2047	15	36583328	37962915	1980	237	CD	Stroke	0.155892	-0.16494	0.48798	0.0243024	0	0.23814	0.337264
2093	15	93707011	94565521	1554	240	CD	Stroke	-0.146649	-0.52322	0.2009	0.021506	0	0.27398	0.401249
2094	15	94565522	95662425	1688	258	CD	Stroke	0.43634	0.10437	0.82089	0.190392	0.01116	0.67385	0.0126127
2095	15	95662426	96864278	1538	232	CD	Stroke	0.0556234	-0.32428	0.42312	0.00309396	0	0.2005	0.759149
2124	16	24014706	25235251	1511	224	CD	Stroke	-0.159259	-0.52145	0.16244	0.0253634	0	0.27191	0.335613
2126	16	26154123	27443061	2043	275	CD	Stroke	-0.165201	-0.56069	0.1979	0.0272914	0	0.31437	0.362102
2133	16	50467034	52041336	193	125	CD	Stroke	-0.00143308	-0.1927	0.18743	2.05373e-06	0	0.04826	0.988133
2159	16	78973581	79662634	1292	255	CD	Stroke	0.229705	-0.1192	0.59246	0.0527646	0	0.351	0.179563
2167	16	85146806	86058597	1021	230	CD	Stroke	0.203311	-0.07696	0.48559	0.0413352	0	0.2358	0.151468
2168	16	86058598	86748867	1507	283	CD	Stroke	-0.0146493	-0.41539	0.36434	0.000214603	0	0.20237	0.936866
2180	17	6305079	7264458	1154	212	CD	Stroke	-0.304328	-0.73623	0.06235	0.0926157	0	0.54204	0.112513
2182	17	8554764	9619356	1268	209	CD	Stroke	0.464832	0.07693	0.93747	0.216069	0.00842	0.87885	0.0221064
2188	17	14508611	15308722	1716	209	CD	Stroke	-0.220197	-0.65159	0.15421	0.0484869	0	0.42567	0.242807
2209	17	45883902	47516224	2399	193	CD	Stroke	0.333853	-0.03821	0.75652	0.111458	0	0.57232	0.0809213
2216	17	54950108	56245227	1456	253	CD	Stroke	-0.13459	-0.52536	0.22632	0.0181144	0	0.27681	0.453603
2244	18	5575813	6756496	1527	248	CD	Stroke	0.234323	-0.15166	0.63781	0.0549073	0	0.40685	0.218343
2248	18	9816165	10675548	1240	234	CD	Stroke	-0.164084	-0.44336	0.1039	0.0269235	0	0.19674	0.230115
2274	18	45718493	46558306	1309	237	CD	Stroke	0.286833	-0.00759	0.60166	0.082273	0	0.362	0.0579424
2302	18	74471746	75240760	1279	200	CD	Stroke	-0.169157	-0.50477	0.14351	0.0286142	0	0.2548	0.278393
2318	19	10028841	11681978	2020	225	CD	Stroke	0.0494179	-0.20427	0.30038	0.00244213	0	0.09458	0.693471
2353	19	46765061	47752727	1103	161	CD	Stroke	0.379872	0.03192	0.77116	0.144302	0.00333	0.59468	0.0309126
2371	20	1771286	2668108	1435	198	CD	Stroke	0.140204	-0.2814	0.5668	0.0196571	0	0.3252	0.488727
2401	20	35990262	37253657	1350	183	CD	Stroke	0.0930314	-0.34698	0.54167	0.00865484	0	0.31522	0.655482
2449	21	34383795	35729261	1687	235	CD	Stroke	0.101372	-0.22879	0.43333	0.0102762	0	0.19384	0.534417
2453	21	39252060	40480831	1714	231	CD	Stroke	0.4158	0.15469	0.6972	0.17289	0.02393	0.48608	0.00274357
2472	22	27192924	27952441	1392	264	CD	Stroke	-0.187363	-0.52509	0.12601	0.0351048	0	0.27572	0.230653
2473	22	27952442	29457601	1659	189	CD	Stroke	0.226152	-0.14742	0.63013	0.0511449	0	0.39706	0.227715
2483	22	38718590	40378783	1809	194	CD	Stroke	0.207457	-0.11469	0.56699	0.0430384	0	0.32229	0.214202
3	1	2215496	2983519	743	107	UC	AF	-0.448349	-0.85012	-0.08949	0.201017	0.00909	0.72271	0.01696
11	1	8580988	9475966	1055	187	UC	AF	0.0461852	-0.40125	0.50597	0.00213307	0	0.29482	0.828172
21	1	19238925	20556202	2156	202	UC	AF	0.276299	0.05216	0.52372	0.076341	0.00301	0.27428	0.0163302
24	1	22145630	22740287	1138	148	UC	AF	-0.288329	-0.64161	0.02641	0.0831336	0	0.41166	0.0742252
38	1	41093876	41977966	1437	167	UC	AF	0.259688	-0.03912	0.58275	0.0674377	0	0.3396	0.0924753
53	1	61377616	62778733	2046	249	UC	AF	-0.286127	-0.65327	0.03549	0.0818687	0	0.42676	0.084795
76	1	87667573	88656689	1195	185	UC	AF	0.529549	0.09293	1	0.280422	0.01163	1	0.0202567
98	1	111134063	112489248	2338	244	UC	AF	0.382652	0.08193	0.73317	0.146423	0.00745	0.53754	0.015248
113	1	154685546	156813845	1632	204	UC	AF	0.0254942	-0.20909	0.25723	0.000649952	0	0.07578	0.82197
118	1	161054077	161945442	1249	116	UC	AF	0.0409417	-0.32455	0.41845	0.00167622	0	0.19267	0.814297
159	1	205917549	208162951	1772	194	UC	AF	-0.24553	-0.57103	0.04541	0.060285	0	0.32607	0.10227
179	1	230227248	231287764	2188	246	UC	AF	0.107002	-0.21979	0.44004	0.0114494	0	0.19665	0.503102
181	1	232177705	232954942	1238	186	UC	AF	0.189207	-0.20812	0.6119	0.0357991	0	0.37539	0.332034
242	2	37603361	38887393	2010	224	UC	AF	0.534249	0.20131	0.95823	0.285422	0.04053	0.9182	0.00287419
251	2	45850048	46499326	1113	237	UC	AF	-0.150204	-0.64808	0.30406	0.0225614	0	0.42524	0.492572
268	2	60775067	62429910	1887	190	UC	AF	0.0938023	-0.18622	0.36915	0.00879888	0	0.1382	0.497956
272	2	65938003	67224027	1777	198	UC	AF	-0.0144349	-0.42196	0.3897	0.000208366	0	0.22619	0.940823
337	2	147252197	149568875	2326	151	UC	AF	-0.381665	-0.81835	-0.01739	0.145668	0.00239	0.6697	0.0439726
361	2	176734751	178149981	1882	223	UC	AF	-0.242289	-0.66316	0.11986	0.058704	0	0.43978	0.194359
378	2	198140351	199654969	1216	100	UC	AF	-0.279596	-0.80243	0.16925	0.0781738	0	0.64389	0.21477
379	2	199654970	201324132	1636	167	UC	AF	0.207725	-0.03275	0.44445	0.0431497	0	0.19754	0.0872023
453	3	33020869	33991869	1327	129	UC	AF	-0.129405	-0.59934	0.30806	0.0167456	0	0.36077	0.539092
457	3	36840137	38729767	2193	231	UC	AF	0.209949	-0.10541	0.54974	0.0440785	0	0.30222	0.186961
481	3	68319771	69784969	2337	225	UC	AF	-0.24125	-0.62226	0.10695	0.0582014	0	0.38721	0.171841
483	3	71223282	72334704	1428	258	UC	AF	-0.0553915	-0.44625	0.32147	0.00306822	0	0.21637	0.766385
512	3	106174686	107736519	2064	210	UC	AF	-0.195144	-0.58751	0.16428	0.0380814	0	0.34699	0.273853
581	3	183203156	184524268	1864	238	UC	AF	0.0776773	-0.3115	0.47863	0.00603377	0	0.24185	0.682431
584	3	186602046	187939199	1968	273	UC	AF	-0.0951882	-0.42964	0.23108	0.0090608	0	0.18937	0.560278
638	4	37880861	38984838	1982	244	UC	AF	0.142348	-0.20667	0.51776	0.0202628	0	0.26953	0.407707
652	4	55681702	57103100	2528	195	UC	AF	-0.382414	-0.93231	0.03625	0.146241	0	0.86921	0.0814657
675	4	82655624	84003062	2020	159	UC	AF	0.283671	-0.12633	0.72774	0.0804691	0	0.5296	0.160099
733	4	148462209	149998528	1735	186	UC	AF	0.0944539	-0.23844	0.43976	0.00892154	0	0.19701	0.558806
737	4	153520884	155044409	2269	230	UC	AF	0.194071	-0.15219	0.57493	0.0376636	0	0.33054	0.262947
786	5	10549030	11850850	1926	219	UC	AF	-0.0751763	-0.47707	0.31758	0.00565148	0	0.23863	0.693899
839	5	75959516	77290255	2017	234	UC	AF	-0.088651	-0.4973	0.3005	0.007859	0	0.25526	0.637064
893	5	141253831	142532956	1750	217	UC	AF	0.290346	-0.05555	0.68166	0.0843005	0	0.46466	0.0965747
918	5	170898341	172285682	1894	269	UC	AF	-0.132417	-0.44675	0.17235	0.0175342	0	0.19959	0.38789
931	6	5378214	6621937	1948	266	UC	AF	-0.177514	-0.49758	0.11681	0.0315112	0	0.24759	0.235649
932	6	6621938	7808323	2019	262	UC	AF	-0.202803	-0.6121	0.16381	0.0411293	0	0.37495	0.268878
936	6	11790672	13352326	2214	219	UC	AF	0.246413	-0.16388	0.70934	0.0607192	0	0.50317	0.227578
938	6	15069422	16566882	2382	249	UC	AF	-0.233781	-0.5865	0.08225	0.0546534	0	0.34434	0.142301
961	6	31427210	32208901	589	105	UC	AF	0.140606	-0.07798	0.37255	0.0197702	0	0.13879	0.201017
967	6	32682214	32897998	319	54	UC	AF	-0.150744	-0.46913	0.14673	0.0227237	0	0.22008	0.310531
972	6	36346354	37570051	1955	225	UC	AF	0.0381475	-0.31412	0.39287	0.00145523	0	0.17489	0.823593
976	6	40778402	42103738	1906	246	UC	AF	-0.14921	-0.59969	0.264	0.0222637	0	0.36618	0.456777
978	6	43770627	44596897	1127	220	UC	AF	0.0763632	-0.22846	0.38508	0.00583134	0	0.15419	0.613825
1053	6	123854858	125365054	1938	235	UC	AF	0.147224	-0.20148	0.51402	0.021675	0	0.26587	0.396313
1057	6	129850179	130550137	1281	188	UC	AF	0.234431	-0.16202	0.67229	0.054958	0	0.45209	0.227892
1061	6	134313644	135544083	1610	203	UC	AF	-0.122249	-0.55211	0.27517	0.0149447	0	0.30771	0.522632
1078	6	154462011	155523957	1681	239	UC	AF	-0.0891017	-0.4232	0.22783	0.00793912	0	0.18115	0.57046
1125	7	25671576	27351286	2412	223	UC	AF	0.119521	-0.13587	0.37785	0.0142854	0	0.14302	0.354203
1126	7	27351287	28890886	2131	252	UC	AF	0.136942	-0.2011	0.47706	0.0187531	0	0.22936	0.402406
1127	7	28890887	30175113	2175	241	UC	AF	-0.0567872	-0.50915	0.35898	0.00322479	0	0.2783	0.7795
1166	7	73128831	75243899	781	106	UC	AF	-0.311449	-0.7858	0.09187	0.0970006	0	0.61748	0.13585
1192	7	106399740	107658603	1461	162	UC	AF	-0.258	-0.60044	0.04291	0.0665639	0	0.36053	0.0951438
1271	8	25859278	26679135	1814	195	UC	AF	-0.140533	-0.5239	0.21694	0.0197496	0	0.27459	0.430377
1353	8	128073655	129291118	1954	272	UC	AF	-0.178172	-0.54421	0.15652	0.0317453	0	0.29622	0.292379
1388	9	13512853	14244747	1275	196	UC	AF	-0.318181	-0.73893	0.03657	0.101239	0	0.54602	0.0893885
1398	9	21674033	23091193	1991	212	UC	AF	-0.132721	-0.55068	0.252	0.0176149	0	0.30844	0.489712
1443	9	97418634	98885862	1791	188	UC	AF	0.100512	-0.20309	0.40737	0.0101026	0	0.16884	0.496707
1453	9	109150718	110630150	2072	259	UC	AF	-0.378607	-0.70472	-0.08629	0.143343	0.00776	0.49663	0.0116084
1501	10	13208062	14008135	1353	245	UC	AF	-0.309877	-0.70766	0.0544	0.0960235	0	0.50078	0.0864468
1545	10	64069688	65400431	1999	150	UC	AF	0.186902	-0.14053	0.52071	0.0349322	0	0.27115	0.252968
1559	10	79952997	81190573	1915	277	UC	AF	-0.0591846	-0.39954	0.27	0.00350282	0	0.16945	0.714501
1587	10	112164982	113117615	1342	200	UC	AF	0.160864	-0.31205	0.66373	0.0258773	0	0.45326	0.468602
1589	10	114255955	115588903	1628	225	UC	AF	0.165175	-0.16019	0.4976	0.0272827	0	0.24794	0.304914
1596	10	122803507	123856184	1729	202	UC	AF	-0.0589508	-0.40076	0.27268	0.0034752	0	0.16758	0.720214
1599	10	125798320	126875816	1626	200	UC	AF	-0.0682463	-0.54862	0.39996	0.00465755	0	0.33183	0.756002
1612	11	1857846	2477449	858	129	UC	AF	-0.0572486	-0.51434	0.36986	0.0032774	0	0.28474	0.783834
1631	11	19780785	20686336	1447	239	UC	AF	-0.0401802	-0.31735	0.22899	0.00161445	0	0.10783	0.766105
1677	11	68887345	69713996	1222	170	UC	AF	-0.1543	-0.62062	0.26737	0.0238085	0	0.38835	0.446289
1733	11	128262551	129451784	1005	197	UC	AF	-0.0729734	-0.40276	0.25815	0.00532512	0	0.17017	0.646062
1743	12	3069507	3871114	1397	224	UC	AF	0.153147	-0.23164	0.56085	0.023454	0	0.31553	0.419008
1747	12	6948955	8123317	1441	160	UC	AF	0.177581	-0.30127	0.6798	0.0315349	0	0.46608	0.430493
1765	12	25058715	25990813	1629	182	UC	AF	-0.0268288	-0.42121	0.36528	0.000719787	0	0.21344	0.887108
1790	12	51769420	53039987	1935	222	UC	AF	0.492758	0.13124	0.93416	0.24281	0.018	0.87265	0.00935998
1803	12	68006683	68839661	1253	172	UC	AF	0.162636	-0.174	0.52404	0.0264506	0	0.27476	0.336783
1804	12	68839662	70097805	2027	215	UC	AF	0.0918696	-0.26836	0.47986	0.00844002	0	0.23563	0.608508
1823	12	92061180	93487547	2107	205	UC	AF	-0.273279	-0.6641	0.08106	0.0746814	0	0.44103	0.129878
1844	12	115439452	116197675	1206	199	UC	AF	-0.389313	-0.69156	-0.10448	0.151565	0.01108	0.47826	0.00799291
1846	12	117091844	118256124	1679	203	UC	AF	0.077865	-0.37116	0.5356	0.00606295	0	0.31591	0.711961
1852	12	124843769	126079935	1911	268	UC	AF	0.489597	0.14274	0.91353	0.239705	0.02043	0.83453	0.0074145
1866	13	21540734	22795188	1684	230	UC	AF	-0.12066	-0.50077	0.22704	0.0145588	0	0.25229	0.488334
1883	13	40091624	41003943	1346	185	UC	AF	0.101972	-0.36066	0.57939	0.0103983	0	0.36076	0.636503
1914	13	74437636	75882384	2193	215	UC	AF	0.142612	-0.24282	0.53141	0.0203383	0	0.28537	0.438972
1937	13	98527336	99402294	1347	186	UC	AF	-0.381085	-0.85737	0.02061	0.145225	0	0.73508	0.0549676
1948	13	109813577	110995432	2102	248	UC	AF	0.174837	-0.10788	0.47049	0.0305679	0	0.22136	0.225269
1955	14	20876081	21982654	1455	266	UC	AF	-0.243449	-0.76966	0.19633	0.0592674	0	0.59238	0.262857
1957	14	22760701	23985936	1512	237	UC	AF	-0.0394133	-0.34317	0.25246	0.00155341	0	0.12669	0.78242
1965	14	32382246	33591113	1629	232	UC	AF	-0.153612	-0.46271	0.13706	0.0235965	0	0.2141	0.284152
1999	14	68976913	69794542	1352	197	UC	AF	0.00479889	-0.31205	0.31416	2.30293e-05	0	0.13115	0.974802
2000	14	69794543	71140426	2174	187	UC	AF	-0.240468	-0.6557	0.13175	0.057825	0	0.42994	0.204565
2009	14	79199452	81001920	2193	222	UC	AF	0.203605	-0.19436	0.62627	0.041455	0	0.39371	0.296398
2019	14	92101229	93386328	2071	236	UC	AF	0.187092	-0.2503	0.66854	0.0350035	0	0.45073	0.379332
2020	14	93386329	94892240	2506	248	UC	AF	0.354984	-0.01008	0.76355	0.126014	0	0.583	0.0506314
2021	14	94892241	95946792	2068	285	UC	AF	0.0744674	-0.37041	0.52557	0.0055454	0	0.30142	0.721563
2022	14	95946793	97174314	2064	242	UC	AF	-0.210328	-0.5444	0.10722	0.0442379	0	0.29637	0.18004
2023	14	97174315	98268391	1577	191	UC	AF	-0.11267	-0.56865	0.32648	0.0126944	0	0.34034	0.591904
2046	15	35118928	36583327	1937	200	UC	AF	0.211832	-0.22338	0.71616	0.044873	0	0.51367	0.327643
2047	15	36583328	37962915	1979	237	UC	AF	-0.119959	-0.49912	0.24116	0.0143901	0	0.252	0.495462
2048	15	37962916	39238840	1713	210	UC	AF	0.00856626	-0.43066	0.43505	7.33808e-05	0	0.25588	0.966325
2049	15	39238841	40604780	1734	192	UC	AF	0.253104	-0.1844	0.74396	0.0640617	0	0.55393	0.234844
2063	15	57641165	58712954	1672	247	UC	AF	0.173403	-0.15174	0.50085	0.0300685	0	0.25146	0.274186
2070	15	66355635	67396520	1884	216	UC	AF	-0.304816	-0.63617	0.00105	0.0929127	0	0.40471	0.050036
2089	15	89385188	90632718	1509	181	UC	AF	-0.0214615	-0.47552	0.42674	0.000460595	0	0.28505	0.918912
2095	15	95662426	96864278	1538	232	UC	AF	0.133838	-0.27426	0.5673	0.0179127	0	0.32494	0.497421
2110	16	7704355	8341012	1590	188	UC	AF	-0.268233	-0.71908	0.12835	0.071949	0	0.51707	0.173135
2118	16	13893408	15921108	1518	169	UC	AF	-0.21281	-0.57846	0.13318	0.0452881	0	0.33461	0.21805
2126	16	26154123	27443061	2039	275	UC	AF	-0.120487	-0.54033	0.26579	0.014517	0	0.29704	0.52866
2151	16	73140782	74135275	1256	250	UC	AF	0.356125	0.0351	0.71995	0.126825	0.00269	0.51833	0.0362686
2162	16	81437862	82310204	1581	245	UC	AF	-0.22091	-0.52926	0.06461	0.0488012	0	0.28012	0.130265
2168	16	86058598	86748867	1507	283	UC	AF	0.026305	-0.33521	0.38038	0.000691956	0	0.17373	0.877849
2187	17	13648447	14508610	1452	191	UC	AF	-0.207764	-0.60657	0.15556	0.043166	0	0.36793	0.25054
2188	17	14508611	15308722	1715	209	UC	AF	0.136748	-0.26392	0.5679	0.0187	0	0.32666	0.490917
2202	17	36116885	37361178	966	161	UC	AF	-0.051691	-0.44446	0.32976	0.00267196	0	0.2167	0.779279
2203	17	37361179	38880481	1531	109	UC	AF	-0.371652	-0.69171	-0.07757	0.138125	0.00655	0.47847	0.013775
2205	17	40233546	42348003	1942	171	UC	AF	0.0649904	-0.23835	0.36258	0.00422375	0	0.13786	0.65499
2227	17	70495120	71466953	1287	245	UC	AF	0.370191	0.03512	0.74983	0.137041	0.00301	0.56225	0.0313453
2228	17	71466954	72383472	1357	248	UC	AF	-0.312086	-0.694	0.02258	0.0973979	0	0.48163	0.0661033
2231	17	74908267	75619256	1225	190	UC	AF	0.389047	0.00463	0.88898	0.151357	0.00222	0.79029	0.0631234
2232	17	75619257	76596287	1469	249	UC	AF	0.250214	-0.08168	0.59594	0.0626069	0	0.35514	0.132138
2274	18	45718493	46558306	1309	237	UC	AF	-0.0182737	-0.27679	0.24417	0.000333929	0	0.08966	0.888185
2298	18	70540350	71491860	1586	195	UC	AF	0.129965	-0.26502	0.55489	0.0168909	0	0.3113	0.503723
2318	19	10028841	11681978	2015	224	UC	AF	0.273648	-0.08391	0.65323	0.0748832	0	0.42671	0.125364
2337	19	30375793	31763008	1420	188	UC	AF	0.0108442	-0.42457	0.44495	0.000117596	0	0.2497	0.957602
2357	19	50451926	51259178	849	148	UC	AF	0.462751	0.11783	0.85625	0.214139	0.01447	0.73317	0.0104498
2370	20	884242	1771285	1402	210	UC	AF	-0.0199324	-0.40686	0.36052	0.000397302	0	0.20866	0.914508
2406	20	42185672	43008890	1149	170	UC	AF	-0.0456787	-0.4859	0.381	0.00208654	0	0.26119	0.823207
2449	21	34383795	35729261	1687	235	UC	AF	-0.204449	-0.62908	0.1854	0.0417993	0	0.39575	0.283649
2463	22	17587475	18535225	1477	203	UC	AF	0.330975	-0.0942	0.84665	0.109545	0	0.71775	0.124068
2471	22	26166935	27192923	1677	238	UC	AF	0.00420168	-0.44059	0.44434	1.76541e-05	0	0.26602	0.983567
2472	22	27192924	27952441	1391	264	UC	AF	-0.338563	-0.78903	0.04985	0.114625	0	0.62257	0.0836435
2483	22	38718590	40378783	1809	194	UC	AF	-0.0938213	-0.45406	0.26101	0.00880243	0	0.20975	0.587636
2488	22	44409534	45170649	1321	240	UC	AF	-0.100056	-0.53292	0.31131	0.0100112	0	0.29543	0.613516
2489	22	45170650	46351048	1505	222	UC	AF	0.409954	0.06276	0.81576	0.168062	0.00536	0.66546	0.0231829
3	1	2215496	2983519	743	107	UC	CAD	-0.292913	-0.62368	0.02069	0.0857979	0	0.38898	0.0741738
11	1	8580988	9475966	1055	187	UC	CAD	-0.541237	-1	-0.15991	0.292938	0.02646	1	0.00767211
21	1	19238925	20556202	2156	202	UC	CAD	0.0772962	-0.13434	0.29281	0.0059747	0	0.08634	0.470376
24	1	22145630	22740287	1138	148	UC	CAD	-0.169134	-0.46305	0.11339	0.0286062	0	0.21441	0.235524
35	1	36855140	38474036	2206	229	UC	CAD	-0.0437491	-0.41107	0.29698	0.00191398	0	0.18369	0.797091
38	1	41093876	41977966	1437	167	UC	CAD	-0.0314409	-0.45198	0.36676	0.000988527	0	0.234	0.873122
57	1	66778016	67761890	1505	142	UC	CAD	0.0569139	-0.22265	0.33171	0.00323919	0	0.11611	0.67362
76	1	87667573	88656689	1195	185	UC	CAD	0.100976	-0.36267	0.56676	0.0101962	0	0.34179	0.642411
98	1	111134063	112489248	2339	244	UC	CAD	-0.0139568	-0.46166	0.4051	0.000194793	0	0.25877	0.945004
110	1	151146408	152535630	1294	123	UC	CAD	0.307282	-0.02036	0.6431	0.0944222	0	0.41358	0.0637211
113	1	154685546	156813845	1632	204	UC	CAD	-0.413485	-0.86649	-0.04367	0.17097	0.0038	0.7508	0.0322127
155	1	201067953	202583884	2064	270	UC	CAD	0.3101	0.02088	0.61948	0.0961622	0.00163	0.38375	0.0409597
159	1	205917549	208162951	1773	194	UC	CAD	-0.167401	-0.44168	0.10025	0.028023	0	0.19508	0.216992
160	1	208162952	209711169	2024	269	UC	CAD	0.389409	0.0637	0.75499	0.151639	0.00476	0.57001	0.021481
161	1	209711170	211082892	2010	210	UC	CAD	0.279953	-0.10078	0.69713	0.0783737	0	0.48681	0.143482
179	1	230227248	231287764	2192	247	UC	CAD	0.00845115	-0.32775	0.34337	7.14219e-05	0	0.15225	0.959016
230	2	26894103	28819510	1844	182	UC	CAD	0.306885	-0.12778	0.81558	0.0941784	0	0.66516	0.159363
242	2	37603361	38887393	2013	225	UC	CAD	-0.293092	-0.6609	0.03914	0.0859031	0	0.43679	0.0791721
248	2	43295777	44104110	1277	148	UC	CAD	0.0386141	-0.30832	0.37475	0.00149105	0	0.16226	0.813058
251	2	45850048	46499326	1113	237	UC	CAD	0.29485	-0.11886	0.77841	0.0869363	0	0.60615	0.160007
272	2	65938003	67224027	1777	198	UC	CAD	-0.0350878	-0.47999	0.38641	0.00123115	0	0.26332	0.86305
320	2	127895645	129486897	2599	209	UC	CAD	-0.141671	-0.54868	0.24334	0.0200707	0	0.30342	0.447026
337	2	147252197	149568875	2328	151	UC	CAD	-0.455248	-0.91982	-0.07306	0.207251	0.00661	0.84606	0.0197993
379	2	199654970	201324132	1636	167	UC	CAD	-0.162916	-0.5534	0.19128	0.0265417	0	0.30626	0.359116
388	2	210842458	212520453	2136	206	UC	CAD	0.0775919	-0.29243	0.44005	0.00602051	0	0.20475	0.662719
432	3	9970732	11226367	2003	252	UC	CAD	-0.281039	-0.70818	0.08062	0.0789828	0	0.50152	0.129046
440	3	19030989	20754842	2605	200	UC	CAD	0.163322	-0.2279	0.57495	0.0266742	0	0.33437	0.397026
463	3	45844192	47588461	2297	159	UC	CAD	0.0458734	-0.35931	0.43345	0.00210437	0	0.21729	0.810704
464	3	47588462	50387742	1514	114	UC	CAD	-0.448804	-0.71502	-0.20152	0.201425	0.04061	0.51126	0.000663835
466	3	51953969	54074844	1939	201	UC	CAD	-0.10681	-0.50121	0.25868	0.0114084	0	0.25455	0.556025
472	3	59998584	60571139	1236	191	UC	CAD	-0.0183072	-0.44487	0.38397	0.000335153	0	0.23341	0.92529
476	3	63670804	64662373	1165	200	UC	CAD	-0.26309	-0.73007	0.13652	0.0692165	0	0.533	0.184856
482	3	69784970	71223281	1469	193	UC	CAD	-0.0265011	-0.46758	0.37698	0.000702308	0	0.24653	0.893335
483	3	71223282	72334704	1428	258	UC	CAD	0.025977	-0.362	0.39494	0.000674805	0	0.1922	0.885532
551	3	148638309	149998411	2214	224	UC	CAD	0.388768	-0.01175	0.85191	0.15114	0	0.72576	0.0585292
583	3	185709997	186602045	1057	195	UC	CAD	-0.171347	-0.65448	0.27734	0.02936	0	0.4289	0.418608
584	3	186602046	187939199	1971	274	UC	CAD	0.137729	-0.21229	0.5016	0.0189693	0	0.25579	0.421257
585	3	187939200	189451805	1960	228	UC	CAD	-0.055914	-0.4019	0.26595	0.00312637	0	0.17017	0.732898
638	4	37880861	38984838	1986	244	UC	CAD	0.261947	-0.01828	0.56012	0.0686162	0	0.31373	0.0706281
653	4	57103101	58011085	1593	166	UC	CAD	0.428572	0.01197	0.91811	0.183674	0.00325	0.84293	0.0426323
731	4	146174872	147161042	1187	152	UC	CAD	0.153263	-0.24182	0.56467	0.0234894	0	0.32194	0.430393
733	4	148462209	149998528	1744	186	UC	CAD	-0.542475	-0.99246	-0.1953	0.29428	0.03814	0.98498	0.00317172
737	4	153520884	155044409	2270	231	UC	CAD	0.041182	-0.24488	0.32918	0.00169596	0	0.11763	0.772432
739	4	156520289	157597309	2358	189	UC	CAD	0.0403192	-0.28673	0.36391	0.00162564	0	0.14942	0.800649
759	4	177129679	178314527	1993	174	UC	CAD	-0.29797	-0.81555	0.12183	0.088786	0	0.66568	0.165205
782	5	5828695	6936733	2331	245	UC	CAD	0.148425	-0.20789	0.50932	0.02203	0	0.26167	0.393414
809	5	37925488	39438985	1977	197	UC	CAD	-0.120803	-0.47824	0.21529	0.0145933	0	0.23045	0.46777
835	5	71468652	73314061	2244	211	UC	CAD	0.266814	-0.12168	0.68844	0.07119	0	0.47395	0.167908
839	5	75959516	77290255	2017	234	UC	CAD	0.548296	0.22229	0.93844	0.300629	0.04941	0.88067	0.00183702
881	5	124109486	125131720	1633	213	UC	CAD	-0.0303425	-0.47397	0.40943	0.000920669	0	0.27579	0.881282
888	5	132554691	134556570	2436	284	UC	CAD	0.261076	-0.10333	0.66541	0.0681607	0	0.44322	0.154439
893	5	141253831	142532956	1755	217	UC	CAD	-0.030398	-0.33794	0.26219	0.00092404	0	0.12554	0.836887
898	5	148662215	149850203	1522	231	UC	CAD	0.358495	0.09485	0.63598	0.128518	0.00924	0.40447	0.00867969
926	6	63979	1380679	1844	258	UC	CAD	0.143315	-0.22753	0.52145	0.0205392	0	0.277	0.421693
931	6	5378214	6621937	1949	267	UC	CAD	0.00393275	-0.3419	0.34038	1.54665e-05	0	0.15744	0.980984
936	6	11790672	13352326	2215	219	UC	CAD	0.141045	-0.09677	0.39625	0.0198937	0	0.15714	0.242048
938	6	15069422	16566882	2384	249	UC	CAD	-0.00636935	-0.4162	0.38122	4.05686e-05	0	0.21627	0.97317
952	6	27261036	28666364	2015	83	UC	CAD	0.0714901	-0.34987	0.50879	0.00511084	0	0.27179	0.726632
953	6	28666365	29529755	199	47	UC	CAD	0.0898738	-0.40984	0.59152	0.0080773	0	0.37845	0.704657
957	6	30715007	31106493	251	61	UC	CAD	-0.107073	-0.43193	0.20259	0.0114647	0	0.1888	0.48795
958	6	31106494	31250556	185	34	UC	CAD	-0.114426	-0.39569	0.1583	0.0130932	0	0.15657	0.40259
959	6	31250557	31320268	85	16	UC	CAD	-0.00526571	-0.56268	0.53399	2.77277e-05	0	0.40607	0.9836
960	6	31320269	31427209	243	36	UC	CAD	0.00555967	-0.29462	0.2988	3.09099e-05	0	0.1152	0.969882
961	6	31427210	32208901	589	105	UC	CAD	0.0843612	-0.12374	0.28982	0.00711682	0	0.08415	0.41248
964	6	32539568	32586784	40	10	UC	CAD	-0.434651	-0.72455	-0.13939	0.188921	0.01956	0.52497	0.00591403
965	6	32586785	32629239	29	13	UC	CAD	-0.371121	-0.68989	-0.05777	0.13773	0.0043	0.47594	0.0234393
969	6	33194976	33864262	1104	143	UC	CAD	-0.268262	-0.6966	0.11471	0.0719646	0	0.48666	0.151333
971	6	34979271	36346353	1735	176	UC	CAD	0.312521	-0.01292	0.6615	0.0976696	0	0.43758	0.0646716
972	6	36346354	37570051	1956	225	UC	CAD	0.0842539	-0.27813	0.45236	0.00709872	0	0.21014	0.63128
974	6	38688721	39785907	2007	203	UC	CAD	0.0806336	-0.22683	0.38331	0.00650178	0	0.14957	0.59372
976	6	40778402	42103738	1910	246	UC	CAD	-0.477659	-0.98866	-0.08764	0.228158	0.00946	0.97746	0.0182467
978	6	43770627	44596897	1127	220	UC	CAD	-0.413975	-0.66725	-0.16807	0.171375	0.02825	0.44522	0.00114787
1015	6	82388205	83571953	1719	148	UC	CAD	0.00601377	-0.33691	0.35359	3.61655e-05	0	0.15914	0.971456
1057	6	129850179	130550137	1281	188	UC	CAD	0.236282	-0.23038	0.74907	0.0558293	0	0.56384	0.28921
1061	6	134313644	135544083	1612	203	UC	CAD	0.0803627	-0.27164	0.44497	0.00645816	0	0.20854	0.637501
1067	6	143083348	144791455	2046	244	UC	CAD	0.0368051	-0.29678	0.3683	0.00135462	0	0.1534	0.819683
1078	6	154462011	155523957	1685	240	UC	CAD	0.0270219	-0.43125	0.4792	0.000730181	0	0.28631	0.897274
1119	7	20122180	21390644	2068	249	UC	CAD	0.12589	-0.15955	0.40899	0.0158484	0	0.16752	0.369773
1127	7	28890887	30175113	2175	241	UC	CAD	0.112562	-0.29306	0.52363	0.0126703	0	0.286	0.561626
1138	7	41415926	42494806	1548	183	UC	CAD	0.301562	-0.12788	0.792	0.0909397	0	0.62726	0.159163
1192	7	106399740	107658603	1461	162	UC	CAD	0.0661478	-0.24801	0.37666	0.00437553	0	0.15005	0.659622
1224	7	150897819	152253294	1333	209	UC	CAD	0.0077626	-0.40094	0.39868	6.02579e-05	0	0.20913	0.966869
1263	8	18668610	19488888	1629	229	UC	CAD	0.0768091	-0.38237	0.53931	0.00589964	0	0.32825	0.722417
1271	8	25859278	26679135	1815	196	UC	CAD	-0.108005	-0.52716	0.27032	0.0116652	0	0.27964	0.568765
1280	8	36641175	38803980	1935	236	UC	CAD	-0.234373	-0.65858	0.12961	0.0549309	0	0.43373	0.203948
1353	8	128073655	129291118	1954	272	UC	CAD	-0.10795	-0.49349	0.25002	0.0116532	0	0.24552	0.541248
1359	8	134509449	135313673	1651	216	UC	CAD	-0.367292	-0.73075	-0.04401	0.134903	0.00342	0.534	0.0264986
1377	9	4596615	5437591	1144	148	UC	CAD	-0.263116	-0.60253	0.03511	0.0692298	0	0.36305	0.0870594
1388	9	13512853	14244747	1275	196	UC	CAD	0.154829	-0.18985	0.50381	0.0239721	0	0.25477	0.360392
1389	9	14244748	14902924	1043	229	UC	CAD	0.188295	-0.0823	0.44911	0.035455	0	0.2017	0.165992
1398	9	21674033	23091193	1992	212	UC	CAD	0.00602987	-0.20008	0.2157	3.63593e-05	0	0.05837	0.952551
1424	9	78630916	79451035	1381	216	UC	CAD	-0.511241	-1	-0.08912	0.261367	0.00977	1	0.0210515
1427	9	81161598	82601465	1682	250	UC	CAD	-0.134072	-0.45866	0.17406	0.0179754	0	0.21057	0.382334
1445	9	100310518	101596750	1837	221	UC	CAD	-0.112013	-0.56605	0.31491	0.0125469	0	0.33053	0.588886
1453	9	109150718	110630150	2077	260	UC	CAD	-0.0638244	-0.31034	0.18244	0.00407356	0	0.0989	0.603646
1462	9	117054910	117989017	1414	176	UC	CAD	-0.187648	-0.59312	0.17851	0.0352117	0	0.35179	0.298063
1464	9	119001228	119890464	1304	181	UC	CAD	0.20799	-0.13886	0.55321	0.0432597	0	0.30608	0.22789
1467	9	122677720	124119883	1336	158	UC	CAD	-0.35923	-0.89158	0.05867	0.129046	0	0.79491	0.0927926
1468	9	124119884	125137578	1310	176	UC	CAD	-0.07582	-0.46601	0.30157	0.00574867	0	0.22614	0.679952
1479	9	136042491	136770926	1178	180	UC	CAD	-0.034688	-0.39547	0.31346	0.00120326	0	0.17168	0.839652
1516	10	27669567	28734422	1934	165	UC	CAD	-0.341395	-0.80806	0.03459	0.116551	0	0.65296	0.0799361
1542	10	59822947	61470383	1817	168	UC	CAD	-0.448212	-0.96518	-0.04791	0.200894	0.00475	0.93157	0.0312509
1544	10	62626466	64069687	2052	189	UC	CAD	0.0620345	-0.25906	0.37961	0.00384828	0	0.14961	0.690367
1545	10	64069688	65400431	2000	150	UC	CAD	0.287779	-0.04742	0.65054	0.082817	0	0.42364	0.0926284
1554	10	72659224	73514214	1537	239	UC	CAD	-0.247278	-0.62176	0.08684	0.0611463	0	0.38658	0.146272
1559	10	79952997	81190573	1919	277	UC	CAD	-0.277278	-0.61711	0.03036	0.0768833	0	0.38082	0.0761334
1569	10	89971629	91021321	1595	195	UC	CAD	0.0314725	-0.23149	0.29032	0.000990517	0	0.09354	0.80912
1589	10	114255955	115588903	1637	225	UC	CAD	-0.597069	-1	-0.24795	0.356491	0.06148	1	0.00111127
1596	10	122803507	123856184	1743	203	UC	CAD	-0.101927	-0.46075	0.24013	0.010389	0	0.21604	0.5409
1599	10	125798320	126875816	1627	200	UC	CAD	0.463705	0.13726	0.86371	0.215022	0.01891	0.746	0.00713595
1603	10	129831970	130694008	1494	237	UC	CAD	-0.227314	-0.67174	0.15193	0.0516718	0	0.45123	0.24092
1671	11	60515106	61717117	1150	159	UC	CAD	-0.231236	-0.66099	0.14763	0.05347	0	0.4371	0.226963
1674	11	64594823	66782661	2041	190	UC	CAD	-0.000396666	-0.27979	0.27207	1.57344e-07	0	0.10251	0.997696
1677	11	68887345	69713996	1222	170	UC	CAD	-0.104104	-0.43909	0.20191	0.0108376	0	0.1929	0.502315
1710	11	101881253	102671665	1278	160	UC	CAD	0.15236	-0.28689	0.61865	0.0232134	0	0.38982	0.483449
1733	11	128262551	129451784	1005	197	UC	CAD	0.208258	-0.21838	0.6546	0.0433713	0	0.42942	0.301094
1747	12	6948955	8123317	1441	160	UC	CAD	0.116752	-0.31569	0.57612	0.0136311	0	0.33715	0.57293
1762	12	21572253	22928055	1653	167	UC	CAD	0.177623	-0.18208	0.55467	0.0315498	0	0.30824	0.317561
1763	12	22928056	23923798	1258	201	UC	CAD	0.414453	-0.03085	0.96795	0.171772	0	0.93775	0.0644813
1804	12	68839662	70097805	2028	215	UC	CAD	-0.217303	-0.76899	0.23892	0.0472204	0	0.59376	0.3289
1844	12	115439452	116197675	1206	199	UC	CAD	-0.221611	-0.61485	0.12497	0.0491116	0	0.37804	0.208986
1846	12	117091844	118256124	1679	203	UC	CAD	-0.038758	-0.50742	0.42821	0.00150218	0	0.30557	0.855463
1852	12	124843769	126079935	1914	269	UC	CAD	-0.161636	-0.43097	0.09543	0.0261262	0	0.18574	0.211317
1857	12	129170297	129887418	156	114	UC	CAD	0.508894	0.07311	1	0.258973	0.0084	1	0.0275149
1874	13	30068526	31433218	2290	239	UC	CAD	0.0680259	-0.37506	0.51795	0.00462752	0	0.29281	0.743483
1875	13	31433219	32986686	2186	229	UC	CAD	-0.126561	-0.40591	0.14347	0.0160177	0	0.16477	0.354039
1876	13	32986687	34722391	2183	199	UC	CAD	-0.115434	-0.50512	0.2406	0.0133249	0	0.25593	0.51965
1894	13	51554237	53336571	1841	190	UC	CAD	0.0849278	-0.33935	0.51791	0.00721272	0	0.27925	0.675946
1895	13	53336572	54684856	2123	192	UC	CAD	-0.063531	-0.51132	0.35849	0.00403619	0	0.27753	0.754101
1913	13	73114510	74437635	2207	220	UC	CAD	0.24033	-0.16312	0.6832	0.0577586	0	0.46778	0.234192
1937	13	98527336	99402294	1347	186	UC	CAD	-0.117447	-0.55665	0.2976	0.0137937	0	0.31469	0.558484
1948	13	109813577	110995432	2104	248	UC	CAD	0.210945	0.02431	0.39961	0.0444977	0.00098	0.15969	0.0294737
1965	14	32382246	33591113	1629	232	UC	CAD	0.214441	-0.17847	0.64635	0.0459851	0	0.41777	0.269616
1966	14	33591114	34695195	1524	298	UC	CAD	0.0763841	-0.28544	0.44767	0.00583453	0	0.20753	0.661552
1990	14	58447799	59447537	1241	185	UC	CAD	-0.463068	-1	-0.06427	0.214432	0.00642	1	0.0280065
1999	14	68976913	69794542	1354	197	UC	CAD	0.677438	0.38811	1	0.458923	0.15063	1	4.77216e-05
2000	14	69794543	71140426	2178	187	UC	CAD	-0.0257014	-0.40008	0.33516	0.000660561	0	0.18541	0.88473
2020	14	93386329	94892240	2506	248	UC	CAD	-0.0951769	-0.54443	0.31565	0.00905864	0	0.30521	0.636025
2048	15	37962916	39238840	1713	210	UC	CAD	0.237443	-0.11185	0.60395	0.0563791	0	0.36475	0.171646
2063	15	57641165	58712954	1682	247	UC	CAD	0.333446	-0.02593	0.72675	0.111187	0	0.52817	0.0702594
2070	15	66355635	67396520	1882	216	UC	CAD	-0.0120719	-0.29515	0.26841	0.000145731	0	0.10705	0.931137
2071	15	67396521	69089815	1996	207	UC	CAD	-0.528102	-0.92891	-0.24792	0.278892	0.06146	0.86287	0.000554263
2089	15	89385188	90632718	1509	181	UC	CAD	-0.0477142	-0.38532	0.27555	0.00227665	0	0.16015	0.766135
2092	15	92675406	93707010	1696	248	UC	CAD	0.171593	-0.21946	0.56904	0.0294441	0	0.32672	0.358798
2095	15	95662426	96864278	1538	232	UC	CAD	0.175944	-0.14711	0.51714	0.0309563	0	0.26827	0.274046
2118	16	13893408	15921108	1518	169	UC	CAD	0.629532	0.31945	0.9945	0.39631	0.10205	0.98904	0.000220786
2121	16	19104258	20351261	1794	179	UC	CAD	-0.00271982	-0.41987	0.39286	7.39744e-06	0	0.22949	0.988862
2123	16	22667049	24014705	1869	178	UC	CAD	0.0387257	-0.34512	0.41248	0.00149968	0	0.19601	0.831754
2162	16	81437862	82310204	1582	245	UC	CAD	0.00203882	-0.2396	0.23454	4.15677e-06	0	0.07539	0.986078
2163	16	82310205	83077869	1803	262	UC	CAD	-0.335543	-0.70815	-0.01152	0.112589	0.00134	0.50147	0.0387375
2167	16	85146806	86058597	1021	230	UC	CAD	0.0509789	-0.27733	0.36822	0.00259885	0	0.1473	0.749228
2168	16	86058598	86748867	1507	283	UC	CAD	-0.277898	-0.6418	0.04448	0.0772271	0	0.41191	0.0905735
2180	17	6305079	7264458	1154	212	UC	CAD	0.05668	-0.39909	0.49991	0.00321262	0	0.28881	0.789701
2187	17	13648447	14508610	1452	191	UC	CAD	-0.108128	-0.5338	0.27653	0.0116917	0	0.29299	0.568836
2202	17	36116885	37361178	966	161	UC	CAD	-0.0112898	-0.38398	0.34953	0.00012746	0	0.17989	0.94978
2205	17	40233546	42348003	1942	171	UC	CAD	-0.18977	-0.44884	0.05616	0.0360128	0	0.20146	0.13051
2210	17	47516225	48722590	1210	240	UC	CAD	-0.399611	-0.90369	-0.00292	0.159689	0.002	0.81666	0.0510195
2218	17	58652810	60453120	1238	156	UC	CAD	0.0478751	-0.35184	0.42711	0.00229203	0	0.20572	0.797135
2227	17	70495120	71466953	1289	245	UC	CAD	0.27856	-0.06555	0.63382	0.0775958	0	0.40173	0.103988
2228	17	71466954	72383472	1359	248	UC	CAD	-0.0440835	-0.42336	0.30882	0.00194336	0	0.19096	0.802049
2230	17	73741322	74908266	1562	176	UC	CAD	0.00751292	-0.30697	0.31097	5.64439e-05	0	0.12687	0.960228
2232	17	75619257	76596287	1469	249	UC	CAD	0.208187	-0.152	0.58699	0.0433417	0	0.3449	0.240328
2251	18	12735559	13641479	1346	183	UC	CAD	0.147775	-0.187	0.4816	0.0218375	0	0.23365	0.372011
2274	18	45718493	46558306	1309	237	UC	CAD	0.31463	0.0068	0.62426	0.0989918	0.00125	0.3897	0.0442851
2281	18	52512524	53762996	1374	176	UC	CAD	-0.123742	-0.63342	0.33019	0.0153121	0	0.41493	0.573021
2289	18	60780195	62074993	1888	161	UC	CAD	0.142753	-0.28161	0.57074	0.0203785	0	0.33059	0.480474
2312	19	4741719	5478684	1036	191	UC	CAD	0.0541386	-0.37609	0.47805	0.00293099	0	0.26241	0.787336
2318	19	10028841	11681978	2019	224	UC	CAD	0.0547664	-0.17455	0.27992	0.00299935	0	0.08092	0.624438
2338	19	31763009	33028099	1564	191	UC	CAD	0.0662047	-0.40662	0.5476	0.00438306	0	0.33345	0.762699
2351	19	45040933	45893307	911	148	UC	CAD	0.220554	-0.04193	0.5054	0.048644	0	0.25543	0.0929529
2352	19	45893308	46765060	1254	158	UC	CAD	0.241955	-0.07033	0.56934	0.058542	0	0.32418	0.11844
2353	19	46765061	47752727	1103	161	UC	CAD	-0.342411	-0.67468	-0.05207	0.117245	0.00365	0.45519	0.0248281
2370	20	884242	1771285	1402	210	UC	CAD	-0.161182	-0.64295	0.26315	0.0259798	0	0.41357	0.440001
2380	20	10279604	11257012	1544	187	UC	CAD	-0.319373	-0.7687	0.05004	0.101999	0	0.59089	0.0949263
2403	20	38427595	40272390	2198	215	UC	CAD	-0.312272	-0.62836	-0.0248	0.097514	0.00212	0.39484	0.0354153
2404	20	40272391	41351514	1816	227	UC	CAD	-0.183424	-0.66379	0.22691	0.0336443	0	0.44163	0.37199
2412	20	48212976	49236418	1480	174	UC	CAD	-0.44577	-0.85458	-0.09761	0.198711	0.01054	0.7303	0.0128147
2429	20	62179242	62963627	77	49	UC	CAD	-0.192717	-0.55098	0.15418	0.0371398	0	0.30357	0.267446
2432	21	15840034	16873443	1177	177	UC	CAD	0.108974	-0.16441	0.38349	0.0118753	0	0.14817	0.416626
2449	21	34383795	35729261	1687	235	UC	CAD	-0.147162	-0.42989	0.10809	0.0216567	0	0.1848	0.265923
2453	21	39252060	40480831	1714	231	UC	CAD	0.0766734	-0.1687	0.32672	0.0058788	0	0.10807	0.53731
2465	22	19635655	20969184	1295	165	UC	CAD	-0.153649	-0.53363	0.18515	0.023608	0	0.2848	0.369235
2472	22	27192924	27952441	1392	264	UC	CAD	0.30595	-0.08272	0.74164	0.0936051	0	0.55003	0.109174
2486	22	42867928	43574017	1077	113	UC	CAD	-0.0662287	-0.53921	0.35902	0.00438623	0	0.31191	0.754845
2489	22	45170650	46351048	1506	222	UC	CAD	0.00782105	-0.38187	0.3897	6.11688e-05	0	0.19575	0.965759
11	1	8580988	9475966	1050	185	UC	VTE	0.0488689	-0.37863	0.50052	0.00238817	0	0.27529	0.810395
21	1	19238925	20556202	2146	200	UC	VTE	0.111939	-0.14252	0.38814	0.0125304	0	0.15069	0.383246
57	1	66778016	67761890	1497	141	UC	VTE	-0.00384959	-0.28022	0.27041	1.48194e-05	0	0.10462	0.977476
98	1	111134063	112489248	2328	243	UC	VTE	0.00918102	-0.37582	0.42185	8.42911e-05	0	0.21919	0.961223
113	1	154685546	156813845	1624	203	UC	VTE	0.3364	0.02816	0.68639	0.113165	0.00264	0.47113	0.0352924
117	1	159882516	161054076	1471	192	UC	VTE	0.275425	-0.11551	0.73902	0.075859	0	0.54616	0.164912
118	1	161054077	161945442	1244	115	UC	VTE	0.184839	-0.15381	0.55229	0.0341654	0	0.30502	0.272979
154	1	200134006	201067952	1318	143	UC	VTE	0.477493	0.16096	0.84369	0.227999	0.02591	0.71181	0.00452239
155	1	201067953	202583884	2048	267	UC	VTE	0.153609	-0.13398	0.45735	0.0235958	0	0.20917	0.285812
159	1	205917549	208162951	1764	192	UC	VTE	-0.173939	-0.38215	0.03125	0.0302548	0	0.14604	0.100188
169	1	218563961	220073132	2430	169	UC	VTE	0.522148	0.1686	1	0.272639	0.02879	1	0.00546032
179	1	230227248	231287764	2180	245	UC	VTE	0.272075	-0.05066	0.62522	0.0740248	0	0.3909	0.0960545
251	2	45850048	46499326	1105	235	UC	VTE	-0.505783	-0.96279	-0.14028	0.255817	0.01993	0.92696	0.00763207
319	2	126754028	127895644	1929	141	UC	VTE	-0.362538	-0.83936	0.05565	0.131434	0	0.70452	0.0850156
320	2	127895645	129486897	2589	208	UC	VTE	0.133297	-0.13186	0.41245	0.0177681	0	0.17033	0.312683
361	2	176734751	178149981	1868	220	UC	VTE	-0.246022	-0.6624	0.12689	0.0605268	0	0.43877	0.184194
378	2	198140351	199654969	1210	99	UC	VTE	-0.321071	-0.80994	0.11472	0.103087	0	0.65601	0.14576
379	2	199654970	201324132	1627	166	UC	VTE	-0.205628	-0.55227	0.12017	0.0422829	0	0.305	0.210581
388	2	210842458	212520453	2124	204	UC	VTE	-0.240578	-0.65532	0.13917	0.0578778	0	0.42944	0.197829
445	3	24270190	25516193	2296	255	UC	VTE	-0.236849	-0.66447	0.15459	0.0560976	0	0.44201	0.220554
449	3	28649811	29877022	2316	241	UC	VTE	-0.310972	-0.7445	0.05523	0.0967035	0	0.55427	0.10319
462	3	44141694	45844191	2128	209	UC	VTE	0.111045	-0.2751	0.5352	0.012331	0	0.29197	0.558611
472	3	59998584	60571139	1228	189	UC	VTE	0.530768	0.12837	1	0.281715	0.01702	1	0.0111757
476	3	63670804	64662373	1156	197	UC	VTE	0.0989406	-0.28694	0.52165	0.00978924	0	0.27817	0.607355
483	3	71223282	72334704	1423	257	UC	VTE	-0.436267	-0.90409	-0.0619	0.190329	0.00583	0.81738	0.0247828
519	3	113657666	115649909	2051	237	UC	VTE	0.210446	-0.18281	0.65938	0.0442877	0	0.435	0.276517
551	3	148638309	149998411	2201	223	UC	VTE	-0.22906	-0.64459	0.14148	0.0524683	0	0.41549	0.219456
583	3	185709997	186602045	1054	194	UC	VTE	0.388494	0.07355	0.75388	0.150927	0.00669	0.56833	0.0180664
584	3	186602046	187939199	1959	272	UC	VTE	0.0711378	-0.29283	0.44514	0.00506059	0	0.20534	0.689091
585	3	187939200	189451805	1953	227	UC	VTE	-0.0363912	-0.36188	0.27968	0.00132432	0	0.14248	0.816747
638	4	37880861	38984838	1967	242	UC	VTE	0.138326	-0.1594	0.45612	0.0191341	0	0.20816	0.35286
737	4	153520884	155044409	2263	230	UC	VTE	0.224104	-0.10886	0.59436	0.0502228	0	0.35351	0.187344
739	4	156520289	157597309	2349	188	UC	VTE	-0.248109	-0.66787	0.12991	0.061558	0	0.44606	0.189853
759	4	177129679	178314527	1981	173	UC	VTE	-0.547493	-1	-0.13873	0.299748	0.02049	1	0.011663
782	5	5828695	6936733	2327	245	UC	VTE	0.374716	0.00823	0.84886	0.140412	0.00209	0.72056	0.0474991
809	5	37925488	39438985	1954	196	UC	VTE	0.163316	-0.1501	0.4905	0.0266722	0	0.24059	0.297324
835	5	71468652	73314061	2231	210	UC	VTE	0.0515739	-0.29703	0.3968	0.00265986	0	0.16897	0.758262
839	5	75959516	77290255	2009	232	UC	VTE	0.297836	-0.0234	0.64708	0.0887066	0	0.41872	0.0691134
854	5	95117260	96467377	1902	186	UC	VTE	-0.845486	-1	-0.52546	0.714847	0.27611	1	6.55799e-06
888	5	132554691	134556570	2418	282	UC	VTE	0.170004	-0.15492	0.52805	0.0289013	0	0.27933	0.305998
898	5	148662215	149850203	1513	230	UC	VTE	0.296549	-0.04889	0.71116	0.0879415	0	0.50575	0.0964902
918	5	170898341	172285682	1881	266	UC	VTE	0.158757	-0.13557	0.47836	0.0252038	0	0.22895	0.289371
920	5	173606996	174662885	1705	239	UC	VTE	0.425617	0.06925	0.87909	0.18115	0.00588	0.77279	0.0221551
931	6	5378214	6621937	1934	265	UC	VTE	0.265596	-0.03811	0.60284	0.070541	0	0.36342	0.0903905
932	6	6621938	7808323	2012	262	UC	VTE	-0.247326	-0.62905	0.09875	0.0611703	0	0.3962	0.159996
937	6	13352327	15069421	1861	241	UC	VTE	0.289383	-0.07528	0.71642	0.0837424	0	0.51326	0.114862
953	6	28666365	29529755	197	47	UC	VTE	0.471677	0.00667	1	0.222479	0.00314	1	0.0487927
954	6	29529756	29833843	242	31	UC	VTE	0.176988	-0.3341	0.70907	0.0313249	0	0.50632	0.47025
955	6	29833844	30070717	25	11	UC	VTE	0.668769	0.25657	1	0.447253	0.06583	1	0.00681683
956	6	30070718	30715006	30	17	UC	VTE	0.69498	0.2997	1	0.482997	0.08982	1	0.00411507
957	6	30715007	31106493	251	61	UC	VTE	0.520668	0.32415	0.71448	0.271095	0.10507	0.51048	1.88126e-06
958	6	31106494	31250556	185	34	UC	VTE	0.457385	0.2419	0.66763	0.209201	0.05852	0.44573	0.000118416
959	6	31250557	31320268	85	16	UC	VTE	0.61361	0.24357	0.99811	0.376517	0.05933	0.99622	0.00405849
960	6	31320269	31427209	236	35	UC	VTE	0.459544	0.24882	0.66453	0.211181	0.06191	0.44161	7.66213e-05
961	6	31427210	32208901	588	105	UC	VTE	0.496131	0.33408	0.66355	0.246146	0.11161	0.4403	2.2142e-08
965	6	32586785	32629239	29	13	UC	VTE	0.781011	0.52187	1	0.609979	0.27235	1	1.0016e-05
967	6	32682214	32897998	319	54	UC	VTE	0.645752	0.40179	0.9376	0.416996	0.16143	0.87909	6.80572e-06
971	6	34979271	36346353	1731	176	UC	VTE	-0.106937	-0.54338	0.30711	0.0114356	0	0.30171	0.598968
972	6	36346354	37570051	1945	224	UC	VTE	-0.301905	-0.67571	0.03134	0.0911469	0	0.45658	0.0811649
976	6	40778402	42103738	1905	245	UC	VTE	0.0379868	-0.35938	0.44768	0.001443	0	0.22258	0.840766
1061	6	134313644	135544083	1598	203	UC	VTE	-0.408664	-0.94906	0.03189	0.167006	0	0.90071	0.0675364
1063	6	137553213	138825721	2106	199	UC	VTE	-0.04753	-0.35994	0.26584	0.0022591	0	0.13906	0.753989
1067	6	143083348	144791455	2030	242	UC	VTE	0.277576	-0.03053	0.6152	0.0770487	0	0.37848	0.0767246
1097	7	2473750	3100211	852	153	UC	VTE	0.678659	0.35793	1	0.460579	0.12811	1	0.000171394
1126	7	27351287	28890886	2122	250	UC	VTE	-0.0486944	-0.44229	0.34206	0.00237114	0	0.21564	0.793371
1127	7	28890887	30175113	2142	240	UC	VTE	-0.0366618	-0.48366	0.40531	0.00134408	0	0.27796	0.857886
1171	7	80055722	81533566	1945	192	UC	VTE	0.324937	-0.09639	0.84323	0.105584	0	0.71103	0.133305
1315	8	81340232	82878769	1983	191	UC	VTE	-0.192122	-0.60305	0.19617	0.036911	0	0.36536	0.317255
1353	8	128073655	129291118	1946	270	UC	VTE	-0.0161815	-0.37115	0.34961	0.000261841	0	0.17132	0.925855
1427	9	81161598	82601465	1669	248	UC	VTE	0.050946	-0.25994	0.37533	0.00259549	0	0.15027	0.742718
1443	9	97418634	98885862	1788	188	UC	VTE	0.326664	-0.06629	0.78304	0.10671	0	0.61315	0.0996532
1445	9	100310518	101596750	1822	218	UC	VTE	-0.134521	-0.54106	0.26008	0.0180958	0	0.299	0.480968
1453	9	109150718	110630150	2058	259	UC	VTE	0.00105678	-0.32881	0.338	1.11678e-06	0	0.14439	0.994795
1460	9	115390113	116159540	1180	146	UC	VTE	0.476075	0.0913	0.97439	0.226647	0.00989	0.94943	0.0198241
1468	9	124119884	125137578	1303	174	UC	VTE	0.0954155	-0.292	0.49696	0.00910412	0	0.25658	0.613028
1478	9	135135888	136042490	1214	187	UC	VTE	-0.336147	-0.65328	-0.06883	0.112995	0.00525	0.42678	0.0149606
1495	10	7659873	8771920	2163	246	UC	VTE	0.0409823	-0.27009	0.35269	0.00167955	0	0.13515	0.784859
1516	10	27669567	28734422	1932	165	UC	VTE	0.242871	-0.16005	0.69494	0.0589864	0	0.48307	0.223051
1544	10	62626466	64069687	2041	188	UC	VTE	0.0837675	-0.30996	0.48415	0.007017	0	0.24345	0.657771
1554	10	72659224	73514214	1502	236	UC	VTE	0.13503	-0.21193	0.50183	0.018233	0	0.25346	0.440161
1559	10	79952997	81190573	1907	276	UC	VTE	0.330231	0.00314	0.70501	0.109053	0.00151	0.49705	0.0518315
1596	10	122803507	123856184	1737	202	UC	VTE	-0.159499	-0.55087	0.22661	0.0254398	0	0.30533	0.383986
1603	10	129831970	130694008	1487	237	UC	VTE	-0.108871	-0.4691	0.24557	0.0118528	0	0.22574	0.530941
1671	11	60515106	61717117	1144	157	UC	VTE	-0.374261	-0.71758	-0.05421	0.140071	0.00444	0.51493	0.0229649
1674	11	64594823	66782661	2031	188	UC	VTE	-0.10129	-0.50815	0.29159	0.0102596	0	0.26629	0.589469
1733	11	128262551	129451784	1000	194	UC	VTE	0.0487685	-0.26203	0.36311	0.00237837	0	0.14425	0.749256
1749	12	8760629	10176713	361	125	UC	VTE	0.0894481	-0.2769	0.46456	0.00800097	0	0.21966	0.619219
1790	12	51769420	53039987	1926	221	UC	VTE	0.163487	-0.21321	0.58675	0.0267281	0	0.34505	0.386167
1803	12	68006683	68839661	1245	170	UC	VTE	-0.0435748	-0.39103	0.2923	0.00189877	0	0.16935	0.794916
1804	12	68839662	70097805	2017	215	UC	VTE	0.120909	-0.30915	0.57764	0.014619	0	0.342	0.554613
1823	12	92061180	93487547	2096	204	UC	VTE	0.0650808	-0.30626	0.44296	0.00423551	0	0.20478	0.722949
1852	12	124843769	126079935	1900	266	UC	VTE	-0.130747	-0.53453	0.25146	0.0170947	0	0.28719	0.481089
1894	13	51554237	53336571	1835	189	UC	VTE	-0.464026	-0.95745	-0.05851	0.21532	0.0057	0.9167	0.024867
1945	13	107037865	108521978	2053	275	UC	VTE	0.18873	-0.13597	0.54242	0.0356189	0	0.29422	0.244099
1955	14	20876081	21982654	1448	265	UC	VTE	-0.0685999	-0.53394	0.38339	0.00470594	0	0.31811	0.747387
1957	14	22760701	23985936	1504	236	UC	VTE	-0.0368558	-0.40027	0.32369	0.00135835	0	0.18368	0.832517
1966	14	33591114	34695195	1513	297	UC	VTE	-0.161431	-0.50427	0.16758	0.0260599	0	0.25429	0.331403
2019	14	92101229	93386328	2058	236	UC	VTE	-0.0826595	-0.41788	0.24682	0.00683259	0	0.18166	0.609112
2020	14	93386329	94892240	2497	246	UC	VTE	0.144053	-0.16224	0.48172	0.0207512	0	0.23236	0.350142
2021	14	94892241	95946792	2053	284	UC	VTE	-0.0879172	-0.45227	0.27033	0.00772943	0	0.21256	0.610293
2023	14	97174315	98268391	1568	191	UC	VTE	-0.272907	-0.76633	0.16412	0.0744785	0	0.58726	0.202694
2070	15	66355635	67396520	1870	215	UC	VTE	0.0818279	-0.25072	0.43634	0.00669581	0	0.19492	0.623686
2092	15	92675406	93707010	1684	246	UC	VTE	-0.155154	-0.49427	0.17348	0.0240728	0	0.24502	0.336792
2118	16	13893408	15921108	1513	168	UC	VTE	-0.463411	-0.91118	-0.08538	0.214749	0.00857	0.83026	0.0191187
2120	16	17343278	19104257	1623	159	UC	VTE	-0.116255	-0.55291	0.29298	0.0135152	0	0.31112	0.560093
2123	16	22667049	24014705	1863	177	UC	VTE	0.365674	0.02844	0.77938	0.133718	0.00244	0.60743	0.0427665
2124	16	24014706	25235251	1499	223	UC	VTE	-0.112564	-0.56312	0.30167	0.0126707	0	0.32352	0.57599
2126	16	26154123	27443061	2027	274	UC	VTE	0.25482	-0.07014	0.60887	0.0649334	0	0.37072	0.120156
2159	16	78973581	79662634	1275	253	UC	VTE	-0.319845	-0.75759	0.06877	0.102301	0	0.57395	0.0955644
2162	16	81437862	82310204	1574	245	UC	VTE	-0.0139744	-0.21691	0.19005	0.000195284	0	0.05526	0.890169
2167	16	85146806	86058597	1009	228	UC	VTE	0.505438	0.21076	0.8462	0.255467	0.04442	0.71605	0.00129514
2180	17	6305079	7264458	1143	209	UC	VTE	0.580181	0.24476	1	0.336611	0.05991	1	0.00124596
2198	17	31318754	32356061	1710	234	UC	VTE	-0.209243	-0.58931	0.1387	0.0437827	0	0.34729	0.226074
2201	17	34474612	36116884	888	148	UC	VTE	0.245446	-0.20201	0.75113	0.0602438	0	0.56545	0.261072
2210	17	47516225	48722590	1200	239	UC	VTE	0.242745	-0.0846	0.60449	0.0589252	0	0.3654	0.136862
2228	17	71466954	72383472	1343	246	UC	VTE	0.0581666	-0.32922	0.45781	0.00338335	0	0.22441	0.756282
2231	17	74908267	75619256	1217	189	UC	VTE	-0.454567	-0.82511	-0.13533	0.206631	0.01846	0.68081	0.00777959
2249	18	10675549	11872226	1846	211	UC	VTE	0.207603	-0.21218	0.67211	0.043099	0	0.45288	0.30863
2274	18	45718493	46558306	1302	236	UC	VTE	-0.076781	-0.43214	0.28512	0.00589533	0	0.19605	0.659127
2281	18	52512524	53762996	1367	175	UC	VTE	0.0623686	-0.40921	0.55998	0.00388984	0	0.34835	0.77951
2288	18	59449423	60780194	2177	198	UC	VTE	0.460695	0.12691	0.89877	0.21224	0.01633	0.80778	0.00950847
2289	18	60780195	62074993	1878	160	UC	VTE	0.25054	-0.15306	0.70395	0.0627701	0	0.49797	0.21767
2318	19	10028841	11681978	2011	224	UC	VTE	0.0655496	-0.16648	0.30713	0.00429674	0	0.09634	0.570969
2339	19	33028100	33785835	1297	101	UC	VTE	0.0364013	-0.37376	0.45861	0.00132506	0	0.23722	0.85445
2351	19	45040933	45893307	908	148	UC	VTE	-0.0528812	-0.43732	0.34275	0.00279642	0	0.21599	0.775804
2352	19	45893308	46765060	1245	157	UC	VTE	0.19708	-0.21964	0.67046	0.0388405	0	0.44951	0.342211
2353	19	46765061	47752727	1096	161	UC	VTE	0.100853	-0.22722	0.45497	0.0101713	0	0.20787	0.534225
2364	19	55182974	55714085	70	51	UC	VTE	0.488668	0.1436	0.86014	0.238796	0.02098	0.73983	0.0088704
2398	20	30569660	32484506	1777	177	UC	VTE	0.32954	0.00628	0.69466	0.108597	0.00146	0.48255	0.0464067
2407	20	43008891	44072210	1088	155	UC	VTE	0.215678	-0.08327	0.52386	0.0465171	0	0.27443	0.145464
2432	21	15840034	16873443	1170	177	UC	VTE	-0.33286	-0.64637	-0.04238	0.110796	0.00292	0.4178	0.0227662
2449	21	34383795	35729261	1679	234	UC	VTE	0.043877	-0.3954	0.50262	0.00192519	0	0.28485	0.832721
2486	22	42867928	43574017	1070	112	UC	VTE	-0.262915	-0.66275	0.10047	0.0691243	0	0.43924	0.151505
2488	22	44409534	45170649	1316	239	UC	VTE	0.48378	0.15311	0.89198	0.234043	0.02359	0.79562	0.00547304
159	1	205917549	208162951	1718	188	UC	HF	-0.086317	-0.4071	0.22296	0.00745062	0	0.17203	0.567887
160	1	208162952	209711169	1967	263	UC	HF	0.0990777	-0.25897	0.48038	0.00981639	0	0.23394	0.572482
161	1	209711170	211082892	1968	205	UC	HF	-0.360359	-0.72819	-0.0332	0.129859	0.00277	0.53026	0.0321429
241	2	36867390	37603360	1211	143	UC	HF	0.188685	-0.16135	0.53905	0.0356021	0	0.29075	0.267319
427	3	4835084	5496182	817	179	UC	HF	0.00861858	-0.4043	0.43866	7.428e-05	0	0.24263	0.965268
481	3	68319771	69784969	2234	219	UC	HF	-0.280011	-0.66845	0.06081	0.0784059	0	0.44682	0.107345
519	3	113657666	115649909	1986	231	UC	HF	0.458547	0.05697	0.96291	0.210265	0.00545	0.9272	0.0258341
584	3	186602046	187939199	1910	266	UC	HF	0.110836	-0.20791	0.42706	0.0122846	0	0.18278	0.475431
638	4	37880861	38984838	1904	237	UC	HF	0.0824585	-0.25877	0.43051	0.00679941	0	0.19172	0.623522
809	5	37925488	39438985	1931	191	UC	HF	-0.0177068	-0.39547	0.36008	0.000313531	0	0.1911	0.923865
832	5	65606871	67096191	2035	184	UC	HF	0.285477	-0.0495	0.64394	0.0814972	0	0.41466	0.0987814
888	5	132554691	134556570	2301	275	UC	HF	-0.212669	-0.60066	0.14387	0.0452282	0	0.3608	0.229798
920	5	173606996	174662885	1660	235	UC	HF	-0.128261	-0.53488	0.25661	0.016451	0	0.28901	0.490976
926	6	63979	1380679	1754	251	UC	HF	0.215456	-0.1513	0.60542	0.0464212	0	0.36675	0.239502
936	6	11790672	13352326	2121	211	UC	HF	-0.0610312	-0.51558	0.3865	0.00372481	0	0.28677	0.76736
972	6	36346354	37570051	1858	217	UC	HF	0.0832355	-0.3332	0.52008	0.00692815	0	0.27931	0.677254
976	6	40778402	42103738	1798	239	UC	HF	0.416883	0.00599	0.9343	0.173792	0.00264	0.87291	0.0484611
978	6	43770627	44596897	1088	216	UC	HF	-0.00543802	-0.34143	0.32101	2.95721e-05	0	0.14813	0.973021
1115	7	15877565	16739013	1430	164	UC	HF	-0.269786	-0.72254	0.1298	0.0727847	0	0.52206	0.17472
1125	7	25671576	27351286	2346	220	UC	HF	0.301066	0.01306	0.61625	0.0906408	0.0013	0.37976	0.0400705
1221	7	147352172	148622913	2068	213	UC	HF	-0.0506325	-0.54989	0.43352	0.00256365	0	0.3459	0.821899
1280	8	36641175	38803980	1873	224	UC	HF	0.184937	-0.19378	0.60621	0.0342018	0	0.3675	0.336811
1344	8	116094204	118300068	2022	197	UC	HF	0.0502285	-0.37207	0.46552	0.00252291	0	0.24639	0.799879
1389	9	14244748	14902924	1001	223	UC	HF	0.245695	-0.04585	0.55061	0.060366	0	0.30317	0.0930445
1394	9	17990566	18754196	1270	194	UC	HF	0.125868	-0.33466	0.60188	0.0158428	0	0.37083	0.562774
1398	9	21674033	23091193	1955	210	UC	HF	0.130038	-0.21203	0.48205	0.0169099	0	0.23359	0.442628
1424	9	78630916	79451035	1335	208	UC	HF	0.0735047	-0.35393	0.52033	0.00540294	0	0.28713	0.717691
1427	9	81161598	82601465	1624	241	UC	HF	-0.241981	-0.66689	0.13292	0.0585547	0	0.44499	0.198986
1576	10	98005995	99367800	1631	190	UC	HF	0.344933	-0.03128	0.77752	0.118979	0	0.60454	0.0749517
1589	10	114255955	115588903	1516	215	UC	HF	-0.0138624	-0.44605	0.38725	0.000192167	0	0.23385	0.94363
1631	11	19780785	20686336	1391	233	UC	HF	-0.261902	-0.65418	0.09025	0.0685926	0	0.42986	0.141603
1743	12	3069507	3871114	1350	219	UC	HF	-0.0816177	-0.47262	0.29423	0.00666144	0	0.22809	0.657879
1786	12	47499604	48227035	1293	153	UC	HF	0.0717211	-0.30022	0.45304	0.00514392	0	0.21267	0.69239
1857	12	129170297	129887418	154	112	UC	HF	0.686592	0.29985	1	0.471409	0.08991	1	0.00185899
1948	13	109813577	110995432	2043	245	UC	HF	0.12887	-0.17892	0.44803	0.0166075	0	0.20177	0.403383
2021	14	94892241	95946792	1980	277	UC	HF	-0.356637	-0.76808	-0.01796	0.12719	0.00206	0.58995	0.0416467
2049	15	39238841	40604780	1687	188	UC	HF	-0.342732	-0.88333	0.11763	0.117465	0	0.78026	0.126043
2092	15	92675406	93707010	1630	240	UC	HF	-0.150781	-0.5934	0.25879	0.0227348	0	0.35425	0.449495
2124	16	24014706	25235251	1461	222	UC	HF	-0.0524671	-0.49567	0.37387	0.00275279	0	0.27749	0.797951
2162	16	81437862	82310204	1501	238	UC	HF	-0.0993676	-0.44876	0.23854	0.00987392	0	0.20439	0.552887
2168	16	86058598	86748867	1439	275	UC	HF	-0.15402	-0.50909	0.16705	0.0237223	0	0.26058	0.346517
2227	17	70495120	71466953	1228	238	UC	HF	-0.125904	-0.48545	0.21139	0.0158519	0	0.23784	0.466778
2228	17	71466954	72383472	1285	241	UC	HF	-0.203796	-0.61547	0.16913	0.0415329	0	0.37881	0.277552
2231	17	74908267	75619256	1125	185	UC	HF	0.0535453	-0.37221	0.48392	0.0028671	0	0.25869	0.787749
2274	18	45718493	46558306	1219	229	UC	HF	-0.122703	-0.5697	0.3045	0.0150561	0	0.33024	0.54724
2318	19	10028841	11681978	1867	215	UC	HF	0.380265	0.0509	0.75035	0.144601	0.00412	0.56303	0.0257725
2352	19	45893308	46765060	1212	155	UC	HF	0.0195505	-0.41468	0.46039	0.000382222	0	0.25817	0.924708
2356	19	49415190	50451925	1077	148	UC	HF	0.230686	-0.11303	0.6031	0.0532162	0	0.36386	0.188079
2357	19	50451926	51259178	816	142	UC	HF	0.186808	-0.22171	0.63163	0.0348973	0	0.40072	0.360038
2380	20	10279604	11257012	1505	184	UC	HF	-0.0334951	-0.43971	0.36311	0.00112192	0	0.22477	0.860231
2449	21	34383795	35729261	1606	224	UC	HF	-0.0206914	-0.39726	0.34502	0.000428136	0	0.19228	0.908785
2453	21	39252060	40480831	1637	226	UC	HF	0.078402	-0.19548	0.35048	0.00614688	0	0.1255	0.560774
2488	22	44409534	45170649	1271	234	UC	HF	0.201493	-0.16967	0.60011	0.0405995	0	0.36013	0.267885
35	1	36855140	38474036	2150	221	UC	PAD	0.390195	0.04752	0.77204	0.152252	0.00454	0.59605	0.0268244
53	1	61377616	62778733	1945	242	UC	PAD	-0.312566	-0.74249	0.04316	0.0976976	0	0.55129	0.0879489
155	1	201067953	202583884	2011	260	UC	PAD	-0.33833	-0.64173	-0.05872	0.114467	0.00394	0.41182	0.0172051
160	1	208162952	209711169	1997	264	UC	PAD	-0.421044	-0.76816	-0.12417	0.177278	0.01551	0.59006	0.0065875
241	2	36867390	37603360	1238	144	UC	PAD	0.161518	-0.18531	0.51179	0.0260882	0	0.26246	0.347853
427	3	4835084	5496182	833	180	UC	PAD	0.00381123	-0.40976	0.41172	1.45255e-05	0	0.23046	0.984342
483	3	71223282	72334704	1401	252	UC	PAD	-0.44927	-0.87482	-0.08705	0.201844	0.00833	0.76531	0.0138324
512	3	106174686	107736519	2012	201	UC	PAD	0.261428	-0.17196	0.72306	0.0683445	0	0.52351	0.212031
638	4	37880861	38984838	1912	235	UC	PAD	0.195938	-0.09417	0.49597	0.0383915	0	0.24598	0.18671
768	4	184338585	185483262	1885	270	UC	PAD	-0.194025	-0.46781	0.06911	0.0376456	0	0.21885	0.146211
898	5	148662215	149850203	1476	225	UC	PAD	0.13091	-0.22207	0.50106	0.0171373	0	0.25262	0.450664
918	5	170898341	172285682	1821	262	UC	PAD	0.444594	0.12211	0.81327	0.197663	0.01502	0.6614	0.00807106
952	6	27261036	28666364	1986	79	UC	PAD	0.107377	-0.29288	0.50521	0.0115298	0	0.2642	0.574046
1119	7	20122180	21390644	2040	241	UC	PAD	-0.0637044	-0.36273	0.22477	0.00405825	0	0.13632	0.660761
1127	7	28890887	30175113	2138	233	UC	PAD	-0.0328378	-0.44338	0.36186	0.00107832	0	0.22806	0.863465
1134	7	36507691	37981936	2134	242	UC	PAD	0.465243	0.14059	0.85596	0.216451	0.02017	0.73266	0.00702885
1240	8	3787249	4273083	1475	230	UC	PAD	0.0778016	-0.32183	0.46938	0.00605309	0	0.23598	0.676018
1260	8	16988031	17492672	1019	174	UC	PAD	0.187978	-0.16805	0.55702	0.0353357	0	0.31027	0.275337
1307	8	72013185	72917489	1401	193	UC	PAD	0.348775	-0.07106	0.85896	0.121644	0	0.73782	0.110175
1353	8	128073655	129291118	1898	262	UC	PAD	0.328254	-0.03688	0.7442	0.107751	0	0.55384	0.0783287
1398	9	21674033	23091193	1968	208	UC	PAD	0.329897	0.03823	0.65348	0.108832	0.00292	0.42703	0.0324407
1424	9	78630916	79451035	1339	214	UC	PAD	0.336628	-0.03351	0.76104	0.113318	0	0.57919	0.0804024
1445	9	100310518	101596750	1791	214	UC	PAD	0.499061	0.12875	0.97612	0.249062	0.01703	0.9528	0.0134124
1544	10	62626466	64069687	1993	176	UC	PAD	0.0356352	-0.3328	0.41054	0.00126987	0	0.19723	0.844025
1559	10	79952997	81190573	1879	271	UC	PAD	-0.193656	-0.57034	0.14462	0.0375025	0	0.32529	0.253761
1603	10	129831970	130694008	1471	231	UC	PAD	-0.00994842	-0.44274	0.41733	9.8971e-05	0	0.25237	0.960885
1613	11	2477450	3362508	861	186	UC	PAD	-0.048113	-0.56025	0.41303	0.00231486	0	0.34763	0.828626
1725	11	120064529	121208186	1411	181	UC	PAD	-0.0439026	-0.48808	0.37451	0.00192744	0	0.26849	0.831717
1732	11	127306872	128262550	1498	139	UC	PAD	-0.0605937	-0.47664	0.34261	0.0036716	0	0.24686	0.75265
1733	11	128262551	129451784	983	189	UC	PAD	0.0787026	-0.35057	0.52104	0.0061941	0	0.28968	0.701898
1823	12	92061180	93487547	2055	199	UC	PAD	0.451808	0.04352	0.94802	0.20413	0.00522	0.89873	0.0290654
1844	12	115439452	116197675	1166	191	UC	PAD	0.201497	-0.1596	0.58579	0.0406012	0	0.34344	0.27245
1852	12	124843769	126079935	1855	264	UC	PAD	0.428447	0.14357	0.73758	0.183567	0.02061	0.54402	0.00387592
1872	13	27392006	28587125	2060	218	UC	PAD	0.191553	-0.16281	0.56658	0.0366927	0	0.32101	0.266514
1945	13	107037865	108521978	2029	268	UC	PAD	0.0774776	-0.30568	0.47629	0.00600278	0	0.23877	0.674647
1948	13	109813577	110995432	2071	243	UC	PAD	0.53205	0.20525	0.92603	0.283077	0.04213	0.85753	0.00244523
1955	14	20876081	21982654	1428	260	UC	PAD	0.467958	0.07405	0.98724	0.218984	0.00728	0.97465	0.0250713
1965	14	32382246	33591113	1613	227	UC	PAD	0.150538	-0.31757	0.63648	0.0226618	0	0.4176	0.491122
1966	14	33591114	34695195	1480	291	UC	PAD	-0.320719	-0.64082	-0.02948	0.102861	0.00219	0.41065	0.0318514
2021	14	94892241	95946792	2027	278	UC	PAD	-0.206897	-0.65156	0.1813	0.0428063	0	0.4275	0.284391
2022	14	95946793	97174314	2020	234	UC	PAD	-0.330948	-0.64655	-0.04859	0.109527	0.00308	0.41803	0.0240422
2039	15	26392948	27563172	1440	211	UC	PAD	-0.0275478	-0.39232	0.32632	0.000758883	0	0.18098	0.873354
2046	15	35118928	36583327	1914	195	UC	PAD	0.324819	-0.11969	0.866	0.105507	0	0.75201	0.149846
2048	15	37962916	39238840	1687	207	UC	PAD	-0.000111554	NA	NA	1.24444e-08	NA	NA	0.999491
2070	15	66355635	67396520	1865	212	UC	PAD	-0.462321	-0.8869	-0.1094	0.213741	0.01265	0.78659	0.0105572
2092	15	92675406	93707010	1664	243	UC	PAD	-0.440632	-0.93809	-0.05274	0.194156	0.00436	0.88002	0.0286329
2095	15	95662426	96864278	1473	223	UC	PAD	-0.0866629	-0.51156	0.29113	0.00751045	0	0.26558	0.644332
2126	16	26154123	27443061	2006	267	UC	PAD	-0.364019	-0.7842	-0.01108	0.13251	0.00203	0.61498	0.0423804
2158	16	78280637	78973580	1816	247	UC	PAD	-0.186266	-0.54829	0.14176	0.0346952	0	0.30086	0.262824
2159	16	78973581	79662634	1246	249	UC	PAD	0.556963	0.23416	0.95881	0.310208	0.05483	0.91932	0.00136434
2162	16	81437862	82310204	1524	241	UC	PAD	0.158803	-0.18504	0.52506	0.0252184	0	0.27623	0.350821
2167	16	85146806	86058597	1001	226	UC	PAD	0.192501	-0.15184	0.5419	0.0370568	0	0.29365	0.248948
2187	17	13648447	14508610	1420	189	UC	PAD	0.13587	-0.21358	0.50686	0.0184606	0	0.25714	0.433289
2210	17	47516225	48722590	1109	235	UC	PAD	-0.215472	-0.67377	0.18033	0.0464283	0	0.45475	0.275133
2226	17	69245591	70495119	1547	232	UC	PAD	-0.0728272	-0.5352	0.37672	0.0053038	0	0.31111	0.729313
2227	17	70495120	71466953	1280	242	UC	PAD	-0.162899	-0.53554	0.19074	0.026536	0	0.28686	0.355134
2230	17	73741322	74908266	1538	171	UC	PAD	-0.0864319	-0.52308	0.33483	0.00747048	0	0.28981	0.67058
2318	19	10028841	11681978	1991	218	UC	PAD	-0.278338	-0.743	0.12901	0.0774718	0	0.55204	0.168933
2406	20	42185672	43008890	1123	164	UC	PAD	0.407093	-0.01137	0.90078	0.165724	0	0.8114	0.0566474
2412	20	48212976	49236418	1426	166	UC	PAD	0.10723	-0.31888	0.54935	0.0114982	0	0.31343	0.59784
2449	21	34383795	35729261	1640	224	UC	PAD	-0.378745	-0.81717	-0.03514	0.143447	0.00293	0.66777	0.0370386
2453	21	39252060	40480831	1655	226	UC	PAD	0.237641	0.0106	0.47854	0.0564732	0.00061	0.229	0.0447477
2471	22	26166935	27192923	1642	233	UC	PAD	0.255278	-0.11424	0.67361	0.0651668	0	0.45375	0.169547
2472	22	27192924	27952441	1364	259	UC	PAD	0.0191706	-0.35914	0.40199	0.000367511	0	0.19394	0.916511
2488	22	44409534	45170649	1293	232	UC	PAD	0.4957	0.06939	1	0.245718	0.00801	1	0.0264792
11	1	8580988	9475966	1055	187	UC	Stroke	0.582939	0.17647	1	0.339818	0.0315	1	0.00728339
16	1	14720132	15755230	1656	248	UC	Stroke	-0.0503603	-0.40205	0.28428	0.00253616	0	0.17345	0.763311
40	1	43512670	45167235	1856	194	UC	Stroke	0.416117	0.04965	0.83848	0.173154	0.00467	0.70304	0.0283384
58	1	67761891	68633860	1138	152	UC	Stroke	0.0708815	-0.20223	0.34188	0.00502418	0	0.11809	0.601736
70	1	80781443	82123368	2175	213	UC	Stroke	0.0823634	-0.26454	0.42231	0.00678373	0	0.18394	0.623983
98	1	111134063	112489248	2339	244	UC	Stroke	0.149153	-0.24179	0.57851	0.0222465	0	0.33744	0.447428
113	1	154685546	156813845	1632	204	UC	Stroke	-0.233975	-0.61011	0.09581	0.0547444	0	0.37351	0.169149
117	1	159882516	161054076	1488	192	UC	Stroke	-0.371625	-0.77631	-0.03297	0.138105	0.00321	0.60265	0.0341669
160	1	208162952	209711169	2024	269	UC	Stroke	0.0481259	-0.26048	0.35002	0.0023161	0	0.13083	0.747399
161	1	209711170	211082892	2010	210	UC	Stroke	0.680372	0.34059	1	0.462906	0.116	1	0.00034206
242	2	37603361	38887393	2013	225	UC	Stroke	0.560308	0.22318	0.97969	0.313945	0.04981	0.9598	0.00268711
251	2	45850048	46499326	1113	237	UC	Stroke	0.447983	0.03179	0.9565	0.200689	0.00352	0.91489	0.0369149
268	2	60775067	62429910	1889	190	UC	Stroke	-0.408746	-0.83558	-0.06274	0.167074	0.00548	0.69819	0.0194785
383	2	205038120	206821199	1866	266	UC	Stroke	0.243183	-0.09567	0.60151	0.0591382	0	0.36182	0.156545
457	3	36840137	38729767	2193	231	UC	Stroke	0.239795	-0.22676	0.77213	0.0575017	0	0.59738	0.288124
476	3	63670804	64662373	1165	200	UC	Stroke	0.364344	-0.02465	0.80681	0.132747	0	0.65094	0.0655547
483	3	71223282	72334704	1428	258	UC	Stroke	-0.236644	-0.65553	0.13011	0.0560003	0	0.42972	0.201772
551	3	148638309	149998411	2214	224	UC	Stroke	0.223772	-0.13741	0.61518	0.050074	0	0.37844	0.215773
581	3	183203156	184524268	1866	238	UC	Stroke	0.0599495	-0.37372	0.47676	0.00359394	0	0.25423	0.763539
584	3	186602046	187939199	1971	274	UC	Stroke	-0.28224	-0.64124	0.02976	0.0796591	0	0.41119	0.0817591
638	4	37880861	38984838	1986	244	UC	Stroke	0.138113	-0.21576	0.49948	0.0190751	0	0.25193	0.421643
731	4	146174872	147161042	1187	152	UC	Stroke	-0.326611	-0.85532	0.09868	0.106675	0	0.73519	0.129664
739	4	156520289	157597309	2358	189	UC	Stroke	0.0984003	-0.24957	0.45706	0.00968263	0	0.21106	0.566165
759	4	177129679	178314527	1993	174	UC	Stroke	0.0927003	-0.33189	0.50827	0.00859335	0	0.27094	0.639793
768	4	184338585	185483262	1922	274	UC	Stroke	-0.161327	-0.49789	0.15084	0.0260263	0	0.24827	0.298266
782	5	5828695	6936733	2332	245	UC	Stroke	-0.141797	-0.5439	0.2176	0.0201063	0	0.29619	0.430373
809	5	37925488	39438985	1977	197	UC	Stroke	-0.297896	-0.68485	0.03805	0.0887419	0	0.46903	0.0797984
839	5	75959516	77290255	2017	234	UC	Stroke	-0.438691	-0.82048	-0.11888	0.19245	0.01449	0.67318	0.00933624
881	5	124109486	125131720	1633	213	UC	Stroke	0.171139	-0.24412	0.59323	0.0292886	0	0.35252	0.384597
888	5	132554691	134556570	2436	284	UC	Stroke	0.150712	-0.17816	0.50134	0.022714	0	0.25143	0.363375
893	5	141253831	142532956	1755	217	UC	Stroke	0.137481	-0.1699	0.44421	0.0189011	0	0.19732	0.368368
908	5	158484776	159663733	1711	190	UC	Stroke	-0.15046	-0.43783	0.11698	0.0226382	0	0.19169	0.268493
918	5	170898341	172285682	1897	269	UC	Stroke	0.0496548	-0.27201	0.37564	0.0024656	0	0.15045	0.754392
920	5	173606996	174662885	1719	241	UC	Stroke	0.257948	-0.14487	0.67443	0.0665371	0	0.45486	0.180681
926	6	63979	1380679	1844	258	UC	Stroke	0.109383	-0.24592	0.46086	0.0119646	0	0.21671	0.520841
932	6	6621938	7808323	2020	263	UC	Stroke	-0.00535076	-0.4771	0.41304	2.86306e-05	0	0.27655	0.97942
936	6	11790672	13352326	2215	219	UC	Stroke	0.00666812	-0.45362	0.4464	4.44638e-05	0	0.27668	0.974689
937	6	13352327	15069421	1876	244	UC	Stroke	-0.186895	-0.58585	0.16861	0.0349297	0	0.34344	0.295799
938	6	15069422	16566882	2384	249	UC	Stroke	0.008653	-0.41201	0.41101	7.48743e-05	0	0.23398	0.964738
959	6	31250557	31320268	85	16	UC	Stroke	-0.316875	-0.91768	0.24275	0.10041	0	0.84327	0.245047
967	6	32682214	32897998	319	54	UC	Stroke	0.000360319	-0.31801	0.31942	1.2983e-07	0	0.1362	0.998137
972	6	36346354	37570051	1956	225	UC	Stroke	0.0166008	-0.31574	0.33345	0.000275587	0	0.14147	0.916989
976	6	40778402	42103738	1911	246	UC	Stroke	-0.0783505	-0.44409	0.2621	0.00613881	0	0.205	0.647476
1061	6	134313644	135544083	1612	203	UC	Stroke	-0.279508	-0.79806	0.13885	0.0781245	0	0.6369	0.189195
1067	6	143083348	144791455	2046	244	UC	Stroke	-0.368785	-0.75919	-0.04762	0.136002	0.00359	0.57637	0.028239
1078	6	154462011	155523957	1685	240	UC	Stroke	-0.0911556	-0.50778	0.2967	0.00830935	0	0.26436	0.630878
1090	6	166853326	167714865	187	115	UC	Stroke	0.254482	-0.19406	0.74807	0.0647613	0	0.56219	0.250993
1097	7	2473750	3100211	865	154	UC	Stroke	0.106146	-0.22995	0.44014	0.0112669	0	0.19595	0.528366
1116	7	16739014	17596578	1368	238	UC	Stroke	-0.179589	-0.44728	0.07082	0.032252	0	0.20006	0.158515
1119	7	20122180	21390644	2068	249	UC	Stroke	-0.198332	-0.54595	0.11646	0.0393357	0	0.29806	0.214726
1125	7	25671576	27351286	2413	223	UC	Stroke	-0.184351	-0.46731	0.08493	0.0339854	0	0.21838	0.179114
1126	7	27351287	28890886	2131	252	UC	Stroke	0.0687735	-0.31362	0.4475	0.00472979	0	0.21831	0.705054
1134	7	36507691	37981936	2175	250	UC	Stroke	0.09626	-0.26807	0.45128	0.00926598	0	0.20992	0.574239
1171	7	80055722	81533566	1974	195	UC	Stroke	0.349351	-0.03451	0.80814	0.122046	0	0.65309	0.0788212
1192	7	106399740	107658603	1461	162	UC	Stroke	0.0275961	-0.3041	0.36298	0.000761542	0	0.15211	0.86401
1224	7	150897819	152253294	1333	209	UC	Stroke	-0.236687	-0.70948	0.15477	0.0560207	0	0.50388	0.233907
1271	8	25859278	26679135	1815	196	UC	Stroke	-0.127239	-0.58067	0.274	0.0161898	0	0.34056	0.523123
1280	8	36641175	38803980	1936	236	UC	Stroke	0.0498092	-0.34107	0.42913	0.00248096	0	0.20299	0.78535
1353	8	128073655	129291118	1954	272	UC	Stroke	-0.0924724	-0.46536	0.24789	0.00855115	0	0.22165	0.58704
1389	9	14244748	14902924	1044	230	UC	Stroke	0.181993	-0.08039	0.44604	0.0331216	0	0.19895	0.169081
1398	9	21674033	23091193	1992	212	UC	Stroke	-0.186598	-0.5058	0.10058	0.0348189	0	0.25583	0.211374
1443	9	97418634	98885862	1795	189	UC	Stroke	0.0562199	-0.34845	0.45805	0.00316068	0	0.23285	0.771674
1445	9	100310518	101596750	1837	221	UC	Stroke	0.0180731	-0.37332	0.38818	0.000326636	0	0.19746	0.921254
1479	9	136042491	136770926	1178	180	UC	Stroke	-0.121428	-0.5979	0.3073	0.0147448	0	0.36498	0.563035
1544	10	62626466	64069687	2052	189	UC	Stroke	0.534492	0.18297	0.94814	0.285682	0.0338	0.89896	0.00423884
1554	10	72659224	73514214	1537	239	UC	Stroke	-0.00590475	-0.3681	0.34101	3.4866e-05	0	0.16907	0.972873
1559	10	79952997	81190573	1919	277	UC	Stroke	-0.079471	-0.45789	0.27337	0.00631564	0	0.21674	0.657767
1569	10	89971629	91021321	1596	195	UC	Stroke	0.202326	-0.14632	0.57823	0.0409357	0	0.33444	0.247925
1573	10	94503300	95528160	1909	178	UC	Stroke	0.0402209	-0.32153	0.38339	0.00161772	0	0.17209	0.814401
1587	10	112164982	113117615	1353	199	UC	Stroke	0.618404	0.21133	1	0.382423	0.04478	1	0.00557462
1589	10	114255955	115588903	1637	225	UC	Stroke	0.172413	-0.26521	0.62101	0.0297261	0	0.39053	0.400796
1596	10	122803507	123856184	1743	203	UC	Stroke	0.29697	-0.06811	0.69087	0.0881912	0	0.47803	0.107102
1623	11	11081300	11632650	1174	231	UC	Stroke	0.0435504	-0.44045	0.50082	0.00189664	0	0.3064	0.838359
1631	11	19780785	20686336	1448	240	UC	Stroke	0.210877	-0.07669	0.50864	0.0444689	0	0.25871	0.142983
1804	12	68839662	70097805	2029	215	UC	Stroke	0.224605	-0.2221	0.70506	0.0504476	0	0.50046	0.299877
1823	12	92061180	93487547	2107	205	UC	Stroke	0.114896	-0.30121	0.51681	0.013201	0	0.27718	0.554968
1844	12	115439452	116197675	1206	199	UC	Stroke	0.414558	0.05428	0.83082	0.171859	0.00488	0.69027	0.0267769
1866	13	21540734	22795188	1684	230	UC	Stroke	-0.260901	-0.67508	0.08027	0.0680693	0	0.45574	0.139309
1874	13	30068526	31433218	2290	239	UC	Stroke	0.0368992	-0.33407	0.39481	0.00136155	0	0.18447	0.833913
1875	13	31433219	32986686	2186	229	UC	Stroke	-0.29439	-0.65502	0.03462	0.0866653	0	0.42905	0.0699732
1883	13	40091624	41003943	1359	185	UC	Stroke	-0.0346583	-0.44764	0.3557	0.0012012	0	0.22206	0.856352
1913	13	73114510	74437635	2207	220	UC	Stroke	-0.208494	-0.58406	0.12928	0.0434699	0	0.34144	0.218586
1914	13	74437636	75882384	2197	215	UC	Stroke	0.127779	-0.32343	0.60073	0.0163275	0	0.37741	0.550905
1937	13	98527336	99402294	1347	186	UC	Stroke	0.320121	-0.11638	0.82228	0.102477	0	0.67929	0.147191
1945	13	107037865	108521978	2069	276	UC	Stroke	0.293496	-0.04228	0.65911	0.0861398	0	0.43442	0.084765
1948	13	109813577	110995432	2104	248	UC	Stroke	0.0908409	-0.17183	0.35113	0.00825206	0	0.12462	0.489933
1955	14	20876081	21982654	1455	266	UC	Stroke	0.231858	-0.21405	0.71112	0.0537579	0	0.5073	0.279021
1966	14	33591114	34695195	1525	298	UC	Stroke	-0.336136	-0.8065	0.03972	0.112987	0	0.65045	0.0771397
1988	14	56206431	57460781	1927	218	UC	Stroke	0.0449477	-0.38037	0.45987	0.0020203	0	0.2441	0.820061
1999	14	68976913	69794542	1354	197	UC	Stroke	-0.15633	-0.47526	0.14171	0.0244392	0	0.22618	0.303106
2000	14	69794543	71140426	2178	187	UC	Stroke	-0.0570806	-0.47898	0.33822	0.00325819	0	0.24676	0.768812
2019	14	92101229	93386328	2072	237	UC	Stroke	0.0235116	-0.38128	0.40383	0.000552797	0	0.21172	0.900777
2021	14	94892241	95946792	2069	285	UC	Stroke	0.23139	-0.13292	0.6119	0.0535413	0	0.37442	0.206559
2023	14	97174315	98268391	1579	191	UC	Stroke	-0.425708	-1	0.00809	0.181227	0	1	0.0560605
2039	15	26392948	27563172	1481	219	UC	Stroke	0.190959	-0.20674	0.60082	0.0364654	0	0.36153	0.318152
2047	15	36583328	37962915	1980	237	UC	Stroke	-0.342034	-0.77812	0.03061	0.116987	0	0.60548	0.0703572
2095	15	95662426	96864278	1538	232	UC	Stroke	0.51383	0.14724	0.96318	0.264021	0.02199	0.92771	0.00746106
2124	16	24014706	25235251	1511	224	UC	Stroke	0.364314	0.02639	0.73823	0.132724	0.00224	0.54498	0.0359708
2126	16	26154123	27443061	2043	275	UC	Stroke	0.535004	0.20093	0.93073	0.28623	0.04037	0.86626	0.00239425
2133	16	50467034	52041336	193	125	UC	Stroke	-0.0951556	-0.40855	0.19994	0.00905458	0	0.16756	0.529752
2151	16	73140782	74135275	1256	250	UC	Stroke	0.217597	-0.14683	0.59782	0.0473487	0	0.35738	0.22882
2158	16	78280637	78973580	1878	251	UC	Stroke	-0.423574	-0.90413	-0.04451	0.179415	0.00364	0.81745	0.0293613
2159	16	78973581	79662634	1292	255	UC	Stroke	-0.151502	-0.54532	0.2083	0.0229529	0	0.29737	0.399348
2167	16	85146806	86058597	1021	230	UC	Stroke	0.304548	-0.00771	0.62972	0.0927497	0	0.39655	0.0537041
2168	16	86058598	86748867	1507	283	UC	Stroke	0.00154079	-0.38904	0.36789	2.37404e-06	0	0.19599	0.993263
2180	17	6305079	7264458	1154	212	UC	Stroke	0.21817	-0.17746	0.63928	0.0475979	0	0.40868	0.271307
2188	17	14508611	15308722	1716	209	UC	Stroke	-0.137069	-0.62281	0.28805	0.018788	0	0.39339	0.519349
2202	17	36116885	37361178	966	161	UC	Stroke	0.105822	-0.2459	0.45875	0.0111983	0	0.21546	0.53416
2210	17	47516225	48722590	1210	240	UC	Stroke	0.156242	-0.22354	0.54366	0.0244114	0	0.29858	0.402599
2226	17	69245591	70495119	1585	238	UC	Stroke	-0.140307	-0.61843	0.27615	0.019686	0	0.38306	0.501556
2227	17	70495120	71466953	1289	245	UC	Stroke	0.686787	0.36053	1	0.471677	0.12998	1	0.000187022
2230	17	73741322	74908266	1562	176	UC	Stroke	-0.314233	-0.76146	0.06382	0.0987423	0	0.57982	0.102077
2274	18	45718493	46558306	1309	237	UC	Stroke	0.146774	-0.17512	0.47937	0.0215427	0	0.23094	0.356251
2297	18	69311743	70540349	2165	206	UC	Stroke	0.31603	-0.02282	0.69846	0.0998747	0	0.48785	0.0688296
2318	19	10028841	11681978	2020	225	UC	Stroke	0.0376969	-0.2823	0.36078	0.00142106	0	0.14588	0.807156
2352	19	45893308	46765060	1254	158	UC	Stroke	-0.187807	-0.65519	0.2217	0.0352716	0	0.43058	0.351122
2353	19	46765061	47752727	1103	161	UC	Stroke	0.350105	0.01566	0.71771	0.122573	0.0021	0.51511	0.0390002
2406	20	42185672	43008890	1151	171	UC	Stroke	0.23922	-0.16834	0.68142	0.057226	0	0.46493	0.23824
2410	20	46486133	47203836	1018	166	UC	Stroke	0.17369	-0.18024	0.53631	0.0301682	0	0.29019	0.316105
2449	21	34383795	35729261	1687	235	UC	Stroke	0.137454	-0.29353	0.57754	0.0188936	0	0.34352	0.504933
2453	21	39252060	40480831	1714	231	UC	Stroke	-0.0425756	-0.28682	0.19305	0.00181269	0	0.08493	0.720383
2472	22	27192924	27952441	1392	264	UC	Stroke	0.304879	-0.01962	0.65636	0.0929514	0	0.43081	0.0668193
2483	22	38718590	40378783	1809	194	UC	Stroke	0.372239	-0.02094	0.81654	0.138562	0	0.66673	0.0604028
3	1	2215496	2983519	720	101	PSC	AF	-0.0937639	-0.6263	0.4037	0.00879167	0	0.40816	0.689367
9	1	6136815	7711794	1990	225	PSC	AF	0.374372	0.095	0.69111	0.140154	0.00961	0.47764	0.0111057
11	1	8580988	9475966	1021	177	PSC	AF	-0.0499056	-0.49929	0.37721	0.00249057	0	0.27609	0.807162
53	1	61377616	62778733	1932	237	PSC	AF	0.0202887	-0.36507	0.40919	0.000411631	0	0.20411	0.911736
113	1	154685546	156813845	1584	193	PSC	AF	-0.201375	-0.42899	0.01521	0.0405519	0	0.18403	0.0691773
126	1	168179087	169521551	2218	203	PSC	AF	0.0627384	-0.2853	0.40849	0.0039361	0	0.17725	0.709166
156	1	202583885	204092537	1853	222	PSC	AF	-0.216601	-0.44842	0.00749	0.0469162	0	0.20108	0.0582184
179	1	230227248	231287764	2126	234	PSC	AF	0.0730489	-0.16629	0.31409	0.00533614	0	0.09986	0.542537
180	1	231287765	232177704	1059	148	PSC	AF	-0.195883	-0.64861	0.21835	0.03837	0	0.42143	0.338597
181	1	232177705	232954942	1189	178	PSC	AF	0.110756	-0.22448	0.44967	0.0122668	0	0.20464	0.504667
195	1	243048004	244723196	1393	176	PSC	AF	-0.00909946	-0.42011	0.407	8.28001e-05	0	0.2296	0.963065
214	2	9960671	10611654	1276	162	PSC	AF	-0.0290634	-0.43871	0.39648	0.00084468	0	0.23314	0.883395
215	2	10611655	11230349	1248	155	PSC	AF	0.285868	-0.09836	0.72933	0.0817208	0	0.53192	0.143278
222	2	17241116	18656325	2505	196	PSC	AF	0.0769255	-0.33501	0.49462	0.00591754	0	0.26304	0.693385
228	2	24669225	25895394	1309	131	PSC	AF	0.069495	-0.3492	0.49775	0.00482956	0	0.26099	0.72795
229	2	25895395	26894102	1099	124	PSC	AF	0.206666	-0.16375	0.61154	0.042711	0	0.37441	0.260715
241	2	36867390	37603360	1219	143	PSC	AF	-0.321171	-0.83648	0.11599	0.103151	0	0.69969	0.144108
267	2	59251997	60775066	2028	247	PSC	AF	0.145399	-0.22672	0.53918	0.021141	0	0.29567	0.419621
268	2	60775067	62429910	1775	177	PSC	AF	0.0842615	-0.29572	0.47221	0.00710001	0	0.23192	0.639733
271	2	64696090	65938002	1652	186	PSC	AF	-0.143306	-0.52817	0.2238	0.0205366	0	0.28283	0.424139
272	2	65938003	67224027	1752	190	PSC	AF	0.130298	-0.30994	0.617	0.0169775	0	0.38389	0.543331
275	2	68877775	70756283	2343	210	PSC	AF	0.052936	-0.28727	0.39378	0.00280222	0	0.16864	0.74699
304	2	108417774	110097868	2033	161	PSC	AF	0.0865916	-0.31094	0.49056	0.0074981	0	0.25111	0.648725
305	2	110097869	112644828	1447	151	PSC	AF	0.308861	-0.05781	0.72236	0.0953951	0	0.5218	0.0965104
313	2	121073753	122026817	1237	175	PSC	AF	0.43476	0.09605	0.8343	0.189017	0.01018	0.69605	0.0171733
337	2	147252197	149568875	2266	141	PSC	AF	0.0678055	-0.32372	0.47768	0.00459758	0	0.24636	0.724894
360	2	174927564	176734750	2233	193	PSC	AF	0.513422	0.23359	0.82822	0.263602	0.05456	0.68594	0.000573082
393	2	215899571	217566011	1978	244	PSC	AF	-0.144696	-0.51209	0.20922	0.020937	0	0.26268	0.400831
426	3	4109394	4835083	1139	171	PSC	AF	-0.36102	-0.88073	0.0616	0.130336	0	0.77568	0.0960906
431	3	8664893	9970731	1586	254	PSC	AF	-0.227309	-0.54986	0.07336	0.0516694	0	0.30235	0.14389
445	3	24270190	25516193	2218	244	PSC	AF	-0.0504456	-0.35877	0.24957	0.00254476	0	0.135	0.729511
478	3	65326752	66702084	1706	223	PSC	AF	0.0446813	-0.27196	0.37049	0.00199642	0	0.15128	0.776479
481	3	68319771	69784969	2284	214	PSC	AF	0.127827	-0.19127	0.46008	0.0163397	0	0.21167	0.424757
483	3	71223282	72334704	1383	246	PSC	AF	0.105563	-0.19696	0.42425	0.0111436	0	0.18431	0.480379
484	3	72334705	73606612	1461	218	PSC	AF	0.115304	-0.22922	0.47393	0.013295	0	0.22719	0.50382
512	3	106174686	107736519	1983	196	PSC	AF	0.211212	-0.07803	0.52418	0.0446106	0	0.27476	0.157896
573	3	172004761	173415591	1718	178	PSC	AF	-0.0762639	-0.4135	0.24682	0.00581618	0	0.17742	0.631873
578	3	178110323	179372165	1674	162	PSC	AF	0.095969	-0.31118	0.53424	0.00921004	0	0.29208	0.628456
584	3	186602046	187939199	1924	261	PSC	AF	0.0304384	-0.266	0.3292	0.000926496	0	0.12148	0.835127
603	4	5972710	7135819	1694	267	PSC	AF	-0.2451	-0.65103	0.11785	0.060074	0	0.42383	0.176009
616	4	15910802	17290236	2042	240	PSC	AF	0.00868754	-0.43559	0.4551	7.54733e-05	0	0.26857	0.966767
638	4	37880861	38984838	1916	235	PSC	AF	-0.297783	-0.68426	0.04117	0.0886748	0	0.46821	0.0831502
701	4	113916003	115306149	1776	165	PSC	AF	-0.2897	-0.65894	0.03419	0.0839258	0	0.4342	0.0839829
733	4	148462209	149998528	1683	177	PSC	AF	-0.533387	-0.89236	-0.23657	0.284502	0.05597	0.7963	0.000841628
785	5	9203856	10549029	1793	246	PSC	AF	-0.136049	-0.39586	0.13433	0.0185094	0	0.15671	0.30186
786	5	10549030	11850850	1856	208	PSC	AF	0.170885	-0.17802	0.53048	0.0292016	0	0.28141	0.320508
791	5	16592320	17803477	1479	194	PSC	AF	0.383127	0.00897	0.83019	0.146786	0.00221	0.68922	0.0487169
839	5	75959516	77290255	1954	220	PSC	AF	0.0127552	-0.39977	0.42254	0.000162696	0	0.22636	0.947445
918	5	170898341	172285682	1804	258	PSC	AF	0.264199	-0.05197	0.60145	0.0698009	0	0.36175	0.0954656
919	5	172285683	173606995	1953	233	PSC	AF	-0.006699	-0.26656	0.26171	4.48765e-05	0	0.09071	0.958887
921	5	174662886	176180301	1482	206	PSC	AF	0.0237088	-0.36103	0.4073	0.000562107	0	0.20231	0.896714
927	6	1380680	2746531	1841	218	PSC	AF	-0.199177	-0.55105	0.11983	0.0396714	0	0.30366	0.225258
928	6	2746532	3964072	1826	235	PSC	AF	-0.00389132	-0.37671	0.34869	1.51424e-05	0	0.17341	0.982205
930	6	4657087	5378213	1194	137	PSC	AF	-0.00867744	-0.48181	0.47813	7.5298e-05	0	0.31366	0.968779
931	6	5378214	6621937	1903	256	PSC	AF	0.293991	0.03842	0.5613	0.0864307	0.0024	0.31506	0.0268457
932	6	6621938	7808323	1964	249	PSC	AF	0.0524151	-0.34341	0.48032	0.00274734	0	0.2513	0.785925
939	6	16566883	17391994	1187	173	PSC	AF	-0.481036	-0.93215	-0.1175	0.231396	0.01426	0.86891	0.0121985
951	6	26396201	27261035	975	63	PSC	AF	-0.413281	-0.75903	-0.12163	0.170801	0.01491	0.57613	0.00866654
967	6	32682214	32897998	317	51	PSC	AF	-0.00580962	-0.29795	0.28551	3.37517e-05	0	0.11535	0.967263
972	6	36346354	37570051	1881	212	PSC	AF	0.0181732	-0.3039	0.34786	0.000330264	0	0.14441	0.909
980	6	45408422	46430701	1255	146	PSC	AF	0.373955	-0.04256	0.84226	0.139842	0	0.70941	0.0703297
1060	6	132890695	134313643	1994	188	PSC	AF	0.0837636	-0.38332	0.59988	0.00701634	0	0.37636	0.7072
1061	6	134313644	135544083	1541	193	PSC	AF	-0.22757	-0.64168	0.16224	0.0517883	0	0.41175	0.238488
1066	6	141449454	143083347	1825	137	PSC	AF	-0.394189	-0.87006	-0.01171	0.155385	0.00234	0.757	0.049098
1072	6	149278799	150635315	1988	177	PSC	AF	-0.195212	-0.54353	0.14779	0.0381078	0	0.29556	0.246711
1073	6	150635316	151629954	1965	225	PSC	AF	0.0561672	-0.34102	0.46253	0.00315476	0	0.23096	0.766863
1078	6	154462011	155523957	1624	230	PSC	AF	0.110134	-0.24439	0.47215	0.0121294	0	0.22599	0.520228
1087	6	163336362	164687462	2211	229	PSC	AF	0.262211	-0.08708	0.64295	0.0687545	0	0.41414	0.1382
1117	7	17596579	19131026	1883	251	PSC	AF	-0.0593765	-0.43712	0.32406	0.00352557	0	0.20518	0.746003
1121	7	22165061	23106680	1590	165	PSC	AF	0.142866	-0.24035	0.54006	0.0204108	0	0.29493	0.438659
1124	7	24894120	25671575	1313	178	PSC	AF	-0.0369127	-0.5332	0.44618	0.00136255	0	0.32956	0.867721
1125	7	25671576	27351286	2347	215	PSC	AF	0.199703	-0.15169	0.57546	0.0398814	0	0.33115	0.252986
1126	7	27351287	28890886	2044	238	PSC	AF	-0.280626	-0.6007	0.01518	0.078751	0	0.36084	0.0661714
1190	7	104109232	105312563	1209	162	PSC	AF	0.441015	0.02124	0.98121	0.194494	0.00329	0.96277	0.0437182
1208	7	128779174	130418704	2079	196	PSC	AF	-0.253948	-0.69338	0.13452	0.0644896	0	0.48078	0.188374
1215	7	138755108	140217630	1812	200	PSC	AF	0.36733	-0.00837	0.8052	0.134932	0	0.64835	0.0570077
1271	8	25859278	26679135	1769	184	PSC	AF	0.00663164	-0.39854	0.40226	4.39787e-05	0	0.20891	0.97204
1334	8	105370131	106500950	1479	168	PSC	AF	-0.0631625	-0.48051	0.34977	0.00398951	0	0.25017	0.750234
1350	8	124001020	125453322	1871	215	PSC	AF	0.0204115	-0.30662	0.35034	0.00041663	0	0.14797	0.898872
1353	8	128073655	129291118	1876	260	PSC	AF	-0.083991	-0.37252	0.20342	0.00705449	0	0.1404	0.5541
1376	9	4025356	4596614	878	188	PSC	AF	-0.042894	-0.47228	0.38676	0.00183989	0	0.26122	0.833683
1381	9	8262304	9170120	1693	219	PSC	AF	0.250721	-0.02785	0.54393	0.0628611	0	0.29586	0.0777148
1398	9	21674033	23091193	1964	206	PSC	AF	0.127655	-0.22187	0.48678	0.0162958	0	0.23903	0.454185
1414	9	37687113	38822977	1382	179	PSC	AF	-0.055281	-0.38158	0.26446	0.00305599	0	0.15498	0.726161
1446	9	101596751	103165725	1559	160	PSC	AF	-0.0111648	-0.3675	0.34117	0.000124652	0	0.16983	0.947736
1451	9	107061020	108203095	2045	191	PSC	AF	-0.0751881	-0.46869	0.31093	0.00565325	0	0.23186	0.689841
1453	9	109150718	110630150	1999	249	PSC	AF	0.00965293	-0.31055	0.33038	9.31791e-05	0	0.13465	0.950688
1475	9	132193799	132999452	1481	143	PSC	AF	0.135403	-0.3082	0.61591	0.0183339	0	0.38302	0.523612
1492	10	5396243	6234718	1479	217	PSC	AF	0.214472	-0.06913	0.51566	0.0459984	0	0.2659	0.138572
1552	10	71050505	71672997	1212	200	PSC	AF	-0.00359058	-0.35459	0.34513	1.28923e-05	0	0.15999	0.982945
1559	10	79952997	81190573	1862	268	PSC	AF	-0.149338	-0.47555	0.16331	0.0223017	0	0.22625	0.337792
1565	10	85463485	86459980	1805	173	PSC	AF	0.187615	-0.16305	0.56608	0.0351992	0	0.32045	0.281738
1580	10	102509299	104206837	1563	184	PSC	AF	0.149374	-0.21107	0.54601	0.0223126	0	0.29979	0.405491
1587	10	112164982	113117615	1277	189	PSC	AF	-0.329288	-0.88119	0.12703	0.108431	0	0.7765	0.148594
1589	10	114255955	115588903	1596	216	PSC	AF	0.327304	0.07541	0.58518	0.107128	0.00588	0.34243	0.0109866
1631	11	19780785	20686336	1387	229	PSC	AF	0.0199414	-0.267	0.30203	0.000397658	0	0.1143	0.887816
1656	11	43949378	45019559	1636	241	PSC	AF	-0.138553	-0.48085	0.18065	0.019197	0	0.23168	0.402056
1674	11	64594823	66782661	1992	182	PSC	AF	-0.264554	-0.66462	0.09156	0.0699887	0	0.44172	0.138779
1675	11	66782662	68000949	867	92	PSC	AF	-0.0445591	-0.46602	0.37837	0.00198551	0	0.25308	0.824338
1719	11	112755447	113889019	1696	151	PSC	AF	-0.134066	-0.51664	0.24715	0.0179736	0	0.2702	0.461394
1726	11	121208187	122589224	1682	196	PSC	AF	-0.363169	-0.78735	-0.00863	0.131892	0.00167	0.61992	0.0492613
1727	11	122589225	123398882	1209	177	PSC	AF	0.101078	-0.35375	0.58196	0.0102167	0	0.35636	0.642875
1733	11	128262551	129451784	973	184	PSC	AF	-0.109005	-0.40887	0.17517	0.0118821	0	0.16766	0.44688
1740	12	60317	1078397	1119	174	PSC	AF	-0.11039	-0.49711	0.26991	0.0121858	0	0.25916	0.549266
1743	12	3069507	3871114	1362	217	PSC	AF	-0.360422	-0.63897	-0.10158	0.129904	0.01068	0.40828	0.00772053
1744	12	3871115	4967643	1337	225	PSC	AF	-0.099862	-0.41069	0.20177	0.00997243	0	0.17272	0.504552
1745	12	4967644	6023700	1466	232	PSC	AF	0.297167	-0.09665	0.74035	0.0883082	0	0.54812	0.132663
1764	12	23923799	25058714	1753	225	PSC	AF	0.184682	-0.01855	0.38564	0.0341075	0	0.14872	0.0684749
1794	12	56987106	58748139	1588	143	PSC	AF	0.345242	0.0503	0.68089	0.119192	0.00362	0.46361	0.0297172
1804	12	68839662	70097805	1807	204	PSC	AF	0.61529	0.28057	1	0.378582	0.07872	1	0.000802602
1810	12	75563969	76524573	1198	155	PSC	AF	0.0719113	-0.32852	0.46625	0.00517124	0	0.2354	0.708443
1823	12	92061180	93487547	2056	198	PSC	AF	0.299077	-0.07203	0.71018	0.0894471	0	0.50435	0.108778
1841	12	111592382	113947983	2053	162	PSC	AF	0.000836094	-0.40723	0.41367	6.99054e-07	0	0.22126	0.996575
1844	12	115439452	116197675	1155	188	PSC	AF	0.227522	-0.10333	0.59248	0.0517662	0	0.35103	0.177476
1845	12	116197676	117091843	1240	190	PSC	AF	0.335559	-0.05877	0.79851	0.1126	0	0.63763	0.092756
1848	12	119301062	120567740	1667	187	PSC	AF	0.213623	-0.15591	0.62223	0.0456347	0	0.3872	0.253028
1867	13	22795189	23729049	1901	229	PSC	AF	-0.0452524	-0.44717	0.34687	0.00204778	0	0.22441	0.808958
1868	13	23729050	24818333	2204	241	PSC	AF	-0.315523	-0.71496	0.03073	0.0995546	0	0.51116	0.0719095
1890	13	47433529	48137479	1223	110	PSC	AF	0.242828	-0.22306	0.7594	0.0589656	0	0.57687	0.281709
1914	13	74437636	75882384	2121	205	PSC	AF	-0.076224	-0.40286	0.24438	0.0058101	0	0.16442	0.628101
1941	13	103050418	104378435	2258	211	PSC	AF	-0.196095	-0.61052	0.19108	0.0384533	0	0.37273	0.29894
1948	13	109813577	110995432	2054	240	PSC	AF	0.0843785	-0.22756	0.40462	0.00711973	0	0.16659	0.583569
1949	13	110995433	111621244	1146	175	PSC	AF	-0.178027	-0.61643	0.21016	0.0316935	0	0.38116	0.365859
1955	14	20876081	21982654	1426	260	PSC	AF	-0.0463053	-0.41101	0.31224	0.00214418	0	0.18823	0.792323
1957	14	22760701	23985936	1475	228	PSC	AF	-0.0666006	-0.39319	0.25204	0.00443564	0	0.16044	0.665892
1963	14	29029225	30831154	1806	207	PSC	AF	-0.0115579	-0.36074	0.32858	0.000133586	0	0.16069	0.944486
1965	14	32382246	33591113	1607	225	PSC	AF	0.378117	0.14626	0.63239	0.142972	0.02139	0.39992	0.00206568
2002	14	72665320	73373373	1088	161	PSC	AF	-0.176702	-0.59298	0.21652	0.0312236	0	0.35198	0.355064
2017	14	89482884	90662836	1516	195	PSC	AF	0.203896	-0.11574	0.55691	0.0415737	0	0.31015	0.205068
2022	14	95946793	97174314	2006	231	PSC	AF	-0.155509	-0.51029	0.17288	0.0241829	0	0.26046	0.346348
2027	14	100786190	102004377	1502	235	PSC	AF	-0.0339015	-0.40218	0.33307	0.00114931	0	0.18274	0.847659
2038	15	25384328	26392947	1685	239	PSC	AF	0.129376	-0.18119	0.45967	0.0167382	0	0.21199	0.403382
2046	15	35118928	36583327	1908	194	PSC	AF	0.217665	-0.15236	0.62568	0.0473781	0	0.3921	0.232091
2047	15	36583328	37962915	1887	227	PSC	AF	0.00218688	-0.36967	0.3756	4.78246e-06	0	0.18858	0.99009
2049	15	39238841	40604780	1657	181	PSC	AF	-0.0341512	-0.40408	0.34294	0.00116631	0	0.20002	0.850266
2055	15	47693317	49260006	1473	151	PSC	AF	-0.162624	-0.61316	0.25579	0.0264466	0	0.37772	0.426054
2070	15	66355635	67396520	1846	210	PSC	AF	0.136319	-0.20333	0.49843	0.0185828	0	0.24993	0.424073
2072	15	69089816	70767983	1931	242	PSC	AF	-0.107067	-0.453	0.22104	0.0114634	0	0.2068	0.506016
2081	15	79998207	81077025	1660	218	PSC	AF	-0.150842	-0.46776	0.15626	0.0227533	0	0.21952	0.328869
2093	15	93707011	94565521	1525	232	PSC	AF	0.175684	-0.19369	0.5781	0.0308648	0	0.33497	0.349979
2098	15	98828262	99925972	187	129	PSC	AF	-0.288565	-0.67625	0.05438	0.0832698	0	0.45732	0.101705
2105	16	3379997	4816145	1590	186	PSC	AF	0.187385	-0.21212	0.60965	0.035113	0	0.37345	0.334765
2107	16	5782969	6446081	1131	223	PSC	AF	0.413829	0.07924	0.82483	0.171254	0.00728	0.68034	0.0199718
2110	16	7704355	8341012	1562	181	PSC	AF	0.175201	-0.19736	0.57645	0.0306955	0	0.33243	0.349764
2118	16	13893408	15921108	1462	160	PSC	AF	0.326854	0.04175	0.64595	0.106834	0.00265	0.41725	0.0294591
2151	16	73140782	74135275	1205	241	PSC	AF	-0.268434	-0.64401	0.07067	0.0720566	0	0.41475	0.126795
2157	16	77739133	78280636	1396	185	PSC	AF	0.406855	-0.0097	0.92872	0.165531	0	0.86252	0.0604123
2162	16	81437862	82310204	1519	238	PSC	AF	-0.0482743	-0.33239	0.23392	0.00233041	0	0.11655	0.724354
2165	16	83778372	84440154	1636	261	PSC	AF	-0.472248	-0.84976	-0.15462	0.223019	0.02414	0.72209	0.00544203
2168	16	86058598	86748867	1458	276	PSC	AF	0.163421	-0.14877	0.48876	0.0267066	0	0.23966	0.292153
2175	17	1480057	2699135	1254	193	PSC	AF	0.07961	-0.29509	0.47097	0.00633775	0	0.23397	0.665542
2179	17	5573785	6305078	1255	196	PSC	AF	0.114803	-0.28784	0.54866	0.0131798	0	0.31314	0.564271
2180	17	6305079	7264458	1113	198	PSC	AF	-0.0459679	-0.42344	0.3254	0.00211305	0	0.2009	0.800088
2181	17	7264459	8554763	1545	178	PSC	AF	-0.318775	-0.78011	0.07651	0.101617	0	0.60857	0.114859
2186	17	12676354	13648446	1839	224	PSC	AF	-0.0529955	-0.38024	0.26168	0.00280852	0	0.15338	0.733874
2202	17	36116885	37361178	943	157	PSC	AF	0.0852946	-0.27876	0.4588	0.00727517	0	0.21854	0.634153
2216	17	54950108	56245227	1417	248	PSC	AF	0.0175775	-0.2827	0.3311	0.00030897	0	0.12859	0.907139
2227	17	70495120	71466953	1264	239	PSC	AF	0.0823686	-0.27115	0.44943	0.00678459	0	0.20849	0.63569
2231	17	74908267	75619256	1142	184	PSC	AF	0.364826	0.0297	0.75627	0.133098	0.00287	0.57195	0.0398545
2232	17	75619257	76596287	1442	242	PSC	AF	-0.122637	-0.53325	0.26342	0.0150397	0	0.29038	0.521484
2245	18	6756497	7862479	1401	199	PSC	AF	-0.170705	-0.47375	0.11674	0.0291403	0	0.22444	0.244817
2248	18	9816165	10675548	1222	228	PSC	AF	-0.0215545	-0.38118	0.33901	0.000464597	0	0.17495	0.899452
2258	18	24088164	25305260	1728	196	PSC	AF	-0.424206	-0.88397	-0.04235	0.17995	0.00439	0.7814	0.030577
2274	18	45718493	46558306	1254	230	PSC	AF	-0.265719	-0.573	0.01879	0.0706068	0	0.32833	0.0673624
2298	18	70540350	71491860	1554	190	PSC	AF	-0.414584	-0.76218	-0.10805	0.17188	0.01172	0.58091	0.00974395
2301	18	73568261	74471745	1585	202	PSC	AF	-0.329403	-0.73388	0.03763	0.108507	0	0.53858	0.0739924
2318	19	10028841	11681978	1959	214	PSC	AF	-0.511849	-0.95841	-0.15677	0.26199	0.02527	0.91855	0.00657462
2353	19	46765061	47752727	1029	154	PSC	AF	-0.334913	-0.79727	0.05558	0.112167	0	0.63563	0.0962697
2355	19	48573066	49415189	1182	133	PSC	AF	-0.0441248	-0.43913	0.34131	0.001947	0	0.20886	0.813901
2360	19	52678749	53431217	1189	120	PSC	AF	-0.531984	-0.99088	-0.14721	0.283007	0.02294	0.98185	0.00896724
2369	20	60795	884241	1197	225	PSC	AF	-0.0241021	-0.38258	0.32337	0.00058091	0	0.17096	0.886322
2370	20	884242	1771285	1370	203	PSC	AF	0.00152525	-0.2907	0.29431	2.3264e-06	0	0.11145	0.991582
2376	20	6128359	7231796	1425	168	PSC	AF	-0.0604962	-0.50225	0.36713	0.00365979	0	0.27493	0.768075
2406	20	42185672	43008890	1120	161	PSC	AF	0.197489	-0.21398	0.63857	0.0390019	0	0.40777	0.322858
2449	21	34383795	35729261	1619	220	PSC	AF	-0.248996	-0.58556	0.0686	0.0619993	0	0.34289	0.127302
2463	22	17587475	18535225	1464	200	PSC	AF	0.274342	-0.15436	0.76718	0.0752637	0	0.58857	0.199213
2472	22	27192924	27952441	1357	257	PSC	AF	0.393008	0.03782	0.79908	0.154455	0.00322	0.63853	0.0303447
2478	22	33501726	34361897	1359	174	PSC	AF	0.295108	-0.11229	0.73978	0.0870888	0	0.54727	0.135154
2483	22	38718590	40378783	1765	185	PSC	AF	-0.105777	-0.54204	0.29566	0.0111888	0	0.29841	0.590574
3	1	2215496	2983519	720	101	PSC	CAD	0.097736	-0.29189	0.50667	0.00955233	0	0.26017	0.608137
10	1	7711795	8580987	1159	150	PSC	CAD	-0.0901426	-0.58126	0.36394	0.00812569	0	0.35576	0.679229
11	1	8580988	9475966	1021	177	PSC	CAD	0.0303831	-0.34088	0.40861	0.000923136	0	0.19215	0.865931
24	1	22145630	22740287	1102	136	PSC	CAD	-0.0362215	-0.45872	0.37047	0.001312	0	0.24076	0.852306
26	1	23907046	25885138	1975	203	PSC	CAD	-0.0613718	-0.43332	0.30343	0.0037665	0	0.20348	0.724844
35	1	36855140	38474036	2137	218	PSC	CAD	0.409788	0.04856	0.8306	0.167926	0.00418	0.68989	0.0253694
53	1	61377616	62778733	1932	237	PSC	CAD	0.0970323	-0.34485	0.57052	0.00941526	0	0.3434	0.645982
88	1	101188316	102424611	1904	169	PSC	CAD	0.230141	-0.21915	0.74345	0.052965	0	0.55479	0.305473
110	1	151146408	152535630	1259	110	PSC	CAD	-0.204587	-0.58904	0.15107	0.041856	0	0.34696	0.260487
113	1	154685546	156813845	1584	193	PSC	CAD	-0.355379	-0.79497	0.03111	0.126294	0	0.63198	0.0692348
114	1	156813846	158081627	1852	183	PSC	CAD	-0.460669	-0.95121	-0.07617	0.212216	0.00764	0.90481	0.0233228
126	1	168179087	169521551	2218	203	PSC	CAD	-0.0994329	-0.43528	0.2356	0.00988691	0	0.19298	0.542124
129	1	171044256	172465153	2201	161	PSC	CAD	-0.0730261	-0.52192	0.34867	0.00533281	0	0.29288	0.722361
155	1	201067953	202583884	1972	255	PSC	CAD	-0.201988	-0.51359	0.09966	0.0407991	0	0.26377	0.177954
156	1	202583885	204092537	1853	222	PSC	CAD	-0.137693	-0.49705	0.2137	0.0189594	0	0.24951	0.420417
157	1	204092538	205009623	1155	157	PSC	CAD	-0.593952	-1	-0.21626	0.35278	0.04677	1	0.00324443
160	1	208162952	209711169	1982	261	PSC	CAD	0.126685	-0.26984	0.55775	0.016049	0	0.31349	0.5096
179	1	230227248	231287764	2126	234	PSC	CAD	-0.0706432	-0.34794	0.20682	0.00499047	0	0.12343	0.612655
195	1	243048004	244723196	1393	176	PSC	CAD	-0.0940561	-0.49518	0.27582	0.00884654	0	0.25043	0.608895
206	2	3314203	4016104	1187	157	PSC	CAD	0.214279	-0.20278	0.66968	0.0459156	0	0.44972	0.289807
221	2	15721704	17241115	2099	242	PSC	CAD	0.107589	-0.3041	0.53202	0.0115753	0	0.28998	0.580851
251	2	45850048	46499326	1083	229	PSC	CAD	-0.0362683	-0.47548	0.39067	0.00131539	0	0.26461	0.858612
267	2	59251997	60775066	2028	247	PSC	CAD	-0.751062	-1	-0.44351	0.564095	0.1967	1	1.16351e-05
271	2	64696090	65938002	1652	186	PSC	CAD	0.410899	-0.01288	0.93969	0.168838	0	0.88302	0.0580201
272	2	65938003	67224027	1752	190	PSC	CAD	0.304765	-0.1184	0.78887	0.0928819	0	0.62263	0.148013
275	2	68877775	70756283	2343	210	PSC	CAD	0.112906	-0.30269	0.55691	0.0127477	0	0.31807	0.573025
336	2	145977921	147252196	1301	120	PSC	CAD	0.25216	-0.14291	0.67647	0.0635848	0	0.45762	0.195419
337	2	147252197	149568875	2266	141	PSC	CAD	0.134335	-0.25333	0.54342	0.0180458	0	0.29765	0.488003
355	2	170865766	171566482	1175	170	PSC	CAD	0.000495484	-0.39579	0.39307	2.45505e-07	0	0.2071	0.997895
360	2	174927564	176734750	2233	193	PSC	CAD	-0.234156	-0.58075	0.09412	0.0548289	0	0.33727	0.155546
382	2	203639687	205038119	1488	114	PSC	CAD	0.0721998	-0.17775	0.32045	0.00521282	0	0.10346	0.560897
383	2	205038120	206821199	1815	258	PSC	CAD	0.0103239	-0.42467	0.43735	0.000106584	0	0.25924	0.958997
388	2	210842458	212520453	2077	195	PSC	CAD	0.0207891	-0.39953	0.43031	0.000432186	0	0.23846	0.915324
393	2	215899571	217566011	1978	244	PSC	CAD	-0.122305	-0.45646	0.20563	0.0149584	0	0.20896	0.433052
404	2	227557842	228812485	2286	174	PSC	CAD	0.17351	-0.18131	0.54396	0.0301058	0	0.29911	0.323811
431	3	8664893	9970731	1586	254	PSC	CAD	-0.105533	-0.50864	0.27265	0.0111371	0	0.26246	0.568741
438	3	16084006	17182494	1757	198	PSC	CAD	0.156317	-0.19637	0.53179	0.0244351	0	0.28329	0.375799
440	3	19030989	20754842	2563	192	PSC	CAD	0.0359144	-0.34446	0.42023	0.00128984	0	0.20922	0.842086
463	3	45844192	47588461	2245	152	PSC	CAD	0.313836	-0.10248	0.80947	0.0984933	0	0.6579	0.140237
464	3	47588462	50387742	1456	103	PSC	CAD	-0.337801	-0.5599	-0.12109	0.11411	0.01466	0.31349	0.00300787
482	3	69784970	71223281	1392	178	PSC	CAD	-0.0215831	-0.41098	0.33929	0.00046583	0	0.19552	0.902952
483	3	71223282	72334704	1383	246	PSC	CAD	0.165281	-0.1021	0.44368	0.0273178	0	0.19685	0.215595
484	3	72334705	73606612	1461	218	PSC	CAD	0.13081	-0.27764	0.56955	0.0171113	0	0.33414	0.517318
572	3	171134850	172004760	1111	122	PSC	CAD	0.13811	-0.21512	0.49892	0.0190744	0	0.24948	0.434463
573	3	172004761	173415591	1718	178	PSC	CAD	-0.0775353	-0.41745	0.25424	0.00601173	0	0.18033	0.629225
580	3	181424324	183203155	1641	181	PSC	CAD	-0.208897	-0.55176	0.12331	0.0436379	0	0.30444	0.202584
583	3	185709997	186602045	1030	182	PSC	CAD	-0.508963	-0.86849	-0.20058	0.259043	0.04023	0.75427	0.00196065
584	3	186602046	187939199	1924	261	PSC	CAD	-0.0413936	-0.32697	0.24008	0.00171343	0	0.11586	0.766252
585	3	187939200	189451805	1856	220	PSC	CAD	0.357617	0.01259	0.75496	0.12789	0.00151	0.56996	0.0436861
616	4	15910802	17290236	2042	240	PSC	CAD	0.125343	-0.26264	0.54091	0.0157108	0	0.2977	0.514586
638	4	37880861	38984838	1916	235	PSC	CAD	-0.444399	-0.74804	-0.17831	0.197491	0.03186	0.55956	0.00172951
674	4	81206183	82655623	1637	123	PSC	CAD	-0.156612	-0.53597	0.19696	0.0245274	0	0.28726	0.378889
727	4	139553761	141087047	1661	217	PSC	CAD	0.154063	-0.16654	0.47697	0.0237355	0	0.22754	0.323417
731	4	146174872	147161042	1171	145	PSC	CAD	0.459526	0.05311	0.95691	0.211164	0.00514	0.91567	0.0279997
733	4	148462209	149998528	1683	177	PSC	CAD	-0.0676222	-0.43649	0.29784	0.00457277	0	0.2019	0.702712
772	4	187985394	189153279	154	111	PSC	CAD	-0.147922	-0.67695	0.35018	0.0218808	0	0.46149	0.527892
780	5	3677596	4636542	1148	136	PSC	CAD	-0.0860831	-0.50771	0.31814	0.00741031	0	0.26763	0.661995
781	5	4636543	5828694	1985	224	PSC	CAD	0.325997	-0.08441	0.83006	0.106274	0	0.689	0.114892
782	5	5828695	6936733	2272	235	PSC	CAD	0.294992	-0.03543	0.64224	0.0870203	0	0.41248	0.0709121
785	5	9203856	10549029	1793	246	PSC	CAD	-0.0152154	-0.33241	0.30047	0.000231509	0	0.13643	0.922416
806	5	33971057	35157146	1559	154	PSC	CAD	0.271757	-0.11789	0.70775	0.0738518	0	0.50105	0.162809
820	5	52837226	53747856	1564	149	PSC	CAD	0.00856273	-0.46973	0.49445	7.33203e-05	0	0.31451	0.969361
832	5	65606871	67096191	1981	177	PSC	CAD	0.144243	-0.25184	0.5727	0.020806	0	0.32971	0.460611
833	5	67096192	68006993	1237	171	PSC	CAD	0.588719	0.18899	1	0.34659	0.03594	1	0.00680078
835	5	71468652	73314061	2169	198	PSC	CAD	0.40432	-0.01214	0.88492	0.163474	0	0.78308	0.0533621
839	5	75959516	77290255	1954	220	PSC	CAD	-0.15983	-0.59911	0.23492	0.0255458	0	0.36022	0.418374
893	5	141253831	142532956	1714	211	PSC	CAD	0.238039	-0.12912	0.654	0.0566627	0	0.42772	0.202689
898	5	148662215	149850203	1454	220	PSC	CAD	0.15084	-0.17567	0.50875	0.0227526	0	0.25941	0.363615
914	5	165289212	166863413	1690	239	PSC	CAD	-0.109955	-0.50217	0.27108	0.0120901	0	0.25971	0.548881
919	5	172285683	173606995	1953	233	PSC	CAD	0.165616	-0.18815	0.53621	0.0274288	0	0.28837	0.341511
926	6	63979	1380679	1803	249	PSC	CAD	-0.111671	-0.36832	0.13816	0.0124704	0	0.13589	0.370216
927	6	1380680	2746531	1841	218	PSC	CAD	0.00867088	-0.23617	0.24471	7.51841e-05	0	0.07492	0.942436
931	6	5378214	6621937	1903	256	PSC	CAD	0.0573345	-0.24137	0.35943	0.00328725	0	0.13543	0.701926
937	6	13352327	15069421	1830	235	PSC	CAD	-0.576669	-1	-0.20554	0.332548	0.0423	1	0.00396729
943	6	19449153	20418020	1393	180	PSC	CAD	-0.291738	-0.74116	0.09449	0.0851113	0	0.54932	0.14131
952	6	27261036	28666364	1986	79	PSC	CAD	0.0324483	-0.2438	0.31082	0.00105289	0	0.10928	0.813188
953	6	28666365	29529755	191	43	PSC	CAD	-0.198741	-0.54568	0.13214	0.039498	0	0.29909	0.235987
958	6	31106494	31250556	181	34	PSC	CAD	-0.376704	-0.62551	-0.13474	0.141906	0.01816	0.39126	0.00348286
959	6	31250557	31320268	81	14	PSC	CAD	0.159601	-0.17271	0.50048	0.0254725	0	0.25048	0.339286
962	6	32208902	32454577	32	14	PSC	CAD	-0.344626	-0.74623	0.02614	0.118767	0	0.55686	0.0736055
964	6	32539568	32586784	40	9	PSC	CAD	-0.139641	-0.44866	0.18051	0.0194995	0	0.20142	0.377114
965	6	32586785	32629239	29	13	PSC	CAD	-0.0911826	-0.41787	0.22975	0.00831428	0	0.17696	0.56711
967	6	32682214	32897998	317	51	PSC	CAD	-0.0802224	-0.40375	0.23934	0.00643564	0	0.16724	0.594011
970	6	33864263	34979270	1525	135	PSC	CAD	-0.254295	-0.62427	0.09275	0.0646659	0	0.38971	0.140543
972	6	36346354	37570051	1881	212	PSC	CAD	0.182257	-0.13112	0.51615	0.0332177	0	0.26651	0.245072
974	6	38688721	39785907	1960	193	PSC	CAD	-0.114496	-0.46491	0.22024	0.0131092	0	0.21669	0.496712
977	6	42103739	43770626	1934	182	PSC	CAD	-0.13587	-0.44495	0.17397	0.0184608	0	0.19798	0.365222
1038	6	107309328	109043244	1824	176	PSC	CAD	-0.23799	-0.74007	0.19199	0.056639	0	0.5477	0.265763
1059	6	131457165	132890694	1749	181	PSC	CAD	0.34895	-0.01803	0.76753	0.121766	0	0.5891	0.0641989
1060	6	132890695	134313643	1994	188	PSC	CAD	0.0754801	-0.23591	0.40933	0.00569724	0	0.17249	0.621948
1061	6	134313644	135544083	1541	193	PSC	CAD	-0.177312	-0.51078	0.13697	0.0314396	0	0.26089	0.258037
1067	6	143083348	144791455	1980	230	PSC	CAD	0.053275	-0.25396	0.35263	0.00283823	0	0.13319	0.719388
1071	6	148184845	149278798	1944	238	PSC	CAD	0.0197032	-0.33206	0.375	0.000388215	0	0.16595	0.90803
1073	6	150635316	151629954	1965	225	PSC	CAD	0.138692	-0.20989	0.50245	0.0192353	0	0.25449	0.422972
1087	6	163336362	164687462	2211	229	PSC	CAD	-0.126043	-0.50848	0.23476	0.0158869	0	0.26196	0.475015
1110	7	11855414	12694915	2180	154	PSC	CAD	0.236362	-0.22385	0.74082	0.0558671	0	0.55441	0.279706
1117	7	17596579	19131026	1883	251	PSC	CAD	-0.0532334	-0.4012	0.27816	0.0028338	0	0.1722	0.747789
1121	7	22165061	23106680	1590	165	PSC	CAD	0.0503527	-0.35448	0.46455	0.00253539	0	0.24164	0.796456
1128	7	30175114	31730554	2073	235	PSC	CAD	0.272149	-0.08901	0.69163	0.0740651	0	0.47835	0.145339
1133	7	35354136	36507690	1838	179	PSC	CAD	0.467891	0.13786	0.85303	0.218922	0.01956	0.72765	0.00693414
1138	7	41415926	42494806	1517	171	PSC	CAD	0.189023	-0.20222	0.61071	0.0357298	0	0.3732	0.324472
1140	7	43448816	44989571	1761	164	PSC	CAD	0.103068	-0.23704	0.45244	0.010623	0	0.20771	0.535865
1191	7	105312564	106399739	1542	230	PSC	CAD	0.038125	-0.32395	0.40905	0.00145352	0	0.18436	0.829157
1208	7	128779174	130418704	2079	196	PSC	CAD	0.0442426	-0.31163	0.40684	0.0019574	0	0.17904	0.798312
1209	7	130418705	131856481	1882	238	PSC	CAD	0.143175	-0.15522	0.45498	0.020499	0	0.20715	0.341115
1214	7	137657460	138755107	1458	215	PSC	CAD	0.73407	0.44336	1	0.538859	0.19656	1	8.67943e-06
1215	7	138755108	140217630	1812	200	PSC	CAD	0.197085	-0.14176	0.55221	0.0388423	0	0.30493	0.238892
1223	7	149843000	150897818	1531	152	PSC	CAD	0.0714534	-0.21007	0.3711	0.00510558	0	0.14067	0.615976
1224	7	150897819	152253294	1197	205	PSC	CAD	0.00020354	-0.38006	0.37641	4.14285e-08	0	0.18816	0.99909
1227	7	154407488	155280610	1588	221	PSC	CAD	0.11338	-0.27136	0.5076	0.012855	0	0.26206	0.54018
1264	8	19488889	20135628	1239	168	PSC	CAD	-0.104855	-0.3924	0.16761	0.0109945	0	0.1551	0.452413
1267	8	21650454	22895018	1418	213	PSC	CAD	-0.416223	-0.78518	-0.09221	0.173241	0.00931	0.61651	0.0152519
1271	8	25859278	26679135	1769	184	PSC	CAD	0.0169447	-0.35017	0.39791	0.000287123	0	0.19411	0.924915
1280	8	36641175	38803980	1848	218	PSC	CAD	0.339511	-0.07221	0.82429	0.115268	0	0.67946	0.0990928
1353	8	128073655	129291118	1876	260	PSC	CAD	0.107507	-0.18676	0.41685	0.0115577	0	0.17495	0.471585
1389	9	14244748	14902924	993	222	PSC	CAD	-0.232686	-0.55715	0.06093	0.0541426	0	0.31042	0.125864
1398	9	21674033	23091193	1964	206	PSC	CAD	-0.103992	-0.28197	0.07	0.0108144	0	0.07956	0.246562
1399	9	23091194	23859374	1023	171	PSC	CAD	0.13824	-0.25444	0.55321	0.0191103	0	0.31236	0.475921
1404	9	27366480	28067454	1036	151	PSC	CAD	-0.258069	-0.71569	0.13485	0.0665995	0	0.51222	0.201828
1430	9	85135752	86769886	2145	227	PSC	CAD	0.203006	-0.15011	0.58017	0.0412112	0	0.3366	0.236678
1451	9	107061020	108203095	2045	191	PSC	CAD	-0.177445	-0.56222	0.17462	0.0314866	0	0.3161	0.314558
1453	9	109150718	110630150	1999	249	PSC	CAD	0.125557	-0.11999	0.37678	0.0157645	0	0.14208	0.305006
1468	9	124119884	125137578	1268	167	PSC	CAD	0.255557	-0.145	0.70937	0.0653093	0	0.50321	0.20396
1474	9	130902728	132193798	975	115	PSC	CAD	-0.18803	-0.6186	0.21817	0.0353551	0	0.38271	0.345308
1479	9	136042491	136770926	1119	171	PSC	CAD	-0.0296971	-0.25953	0.20018	0.000881917	0	0.07542	0.7981
1505	10	17065861	18529742	2057	197	PSC	CAD	-0.111792	-0.5567	0.31872	0.0124976	0	0.31896	0.58571
1519	10	30000224	30919469	1438	158	PSC	CAD	0.153134	-0.22923	0.56093	0.0234499	0	0.31694	0.410986
1559	10	79952997	81190573	1862	268	PSC	CAD	-0.264495	-0.63745	0.06531	0.0699574	0	0.40634	0.119391
1568	10	88443653	89971628	1475	178	PSC	CAD	0.233443	-0.15569	0.66832	0.0544955	0	0.44665	0.236088
1569	10	89971629	91021321	1532	185	PSC	CAD	0.0305673	-0.26495	0.33539	0.000934361	0	0.12457	0.835133
1580	10	102509299	104206837	1563	184	PSC	CAD	-0.164743	-0.66632	0.29536	0.0271403	0	0.44917	0.456366
1589	10	114255955	115588903	1596	216	PSC	CAD	-0.329843	-0.64629	-0.04447	0.108797	0.00295	0.41769	0.0296091
1594	10	120592840	121874445	1887	196	PSC	CAD	0.194655	-0.21241	0.64955	0.0378907	0	0.42213	0.325321
1597	10	123856185	124894142	1703	198	PSC	CAD	0.077856	-0.1665	0.32737	0.00606156	0	0.10908	0.528686
1620	11	7915072	9080939	1851	200	PSC	CAD	-0.354761	-0.7259	-0.02175	0.125855	0.00267	0.52693	0.0398696
1631	11	19780785	20686336	1387	229	PSC	CAD	0.156692	-0.24461	0.59132	0.0245525	0	0.35388	0.428217
1656	11	43949378	45019559	1636	241	PSC	CAD	-0.236792	-0.60798	0.09607	0.0560704	0	0.36964	0.161544
1667	11	56623495	57675986	1325	126	PSC	CAD	-0.364293	-0.88833	0.08386	0.132709	0	0.78913	0.107645
1671	11	60515106	61717117	1095	150	PSC	CAD	0.113421	-0.28566	0.53239	0.0128643	0	0.28932	0.565829
1673	11	62800369	64594822	1679	137	PSC	CAD	0.03565	-0.28911	0.36614	0.00127092	0	0.15475	0.824511
1674	11	64594823	66782661	1992	182	PSC	CAD	-0.163743	-0.42054	0.08805	0.0268117	0	0.17686	0.192184
1675	11	66782662	68000949	867	92	PSC	CAD	-0.143401	-0.56474	0.26432	0.0205639	0	0.32289	0.473687
1681	11	74399332	75445253	1224	143	PSC	CAD	-0.265374	-0.57274	0.02851	0.0704234	0	0.32803	0.070981
1702	11	95327211	96150134	1215	169	PSC	CAD	0.211782	-0.10946	0.55866	0.0448515	0	0.3121	0.190317
1723	11	117295642	118901213	2195	251	PSC	CAD	0.134133	-0.22713	0.50736	0.0179916	0	0.26236	0.453332
1726	11	121208187	122589224	1682	196	PSC	CAD	-0.122785	-0.52847	0.26575	0.0150761	0	0.28359	0.519319
1733	11	128262551	129451784	973	184	PSC	CAD	-0.391634	-0.7893	-0.04296	0.153377	0.00362	0.62299	0.033614
1742	12	1942427	3069506	1491	190	PSC	CAD	-0.117444	-0.49344	0.24724	0.013793	0	0.24474	0.505432
1744	12	3871115	4967643	1337	225	PSC	CAD	-0.218149	-0.55543	0.09737	0.0475889	0	0.3085	0.176831
1745	12	4967644	6023700	1466	232	PSC	CAD	-0.117347	-0.57381	0.30678	0.0137703	0	0.33708	0.571134
1746	12	6023701	6948954	1134	142	PSC	CAD	0.270707	-0.14643	0.72705	0.0732821	0	0.52861	0.183837
1760	12	20074931	20866285	1290	167	PSC	CAD	0.0210245	-0.28165	0.31882	0.000442028	0	0.12212	0.886765
1764	12	23923799	25058714	1753	225	PSC	CAD	0.314311	0.05468	0.58067	0.0987914	0.00389	0.33718	0.0184972
1794	12	56987106	58748139	1588	143	PSC	CAD	-0.015022	-0.35404	0.324	0.00022566	0	0.15331	0.928934
1804	12	68839662	70097805	1807	204	PSC	CAD	-0.605076	-1	-0.22036	0.366117	0.04856	1	0.00334726
1841	12	111592382	113947983	2053	162	PSC	CAD	0.387356	0.11306	0.68986	0.150045	0.01319	0.47591	0.00753901
1848	12	119301062	120567740	1667	187	PSC	CAD	0.395137	0.01503	0.8422	0.156133	0.00242	0.70931	0.0441584
1852	12	124843769	126079935	1851	260	PSC	CAD	-0.0431254	-0.30836	0.22284	0.0018598	0	0.10368	0.745875
1867	13	22795189	23729049	1900	229	PSC	CAD	-0.0607323	-0.46913	0.3333	0.00368841	0	0.24157	0.747748
1887	13	43931932	45476446	1771	176	PSC	CAD	-0.416005	-0.85271	-0.04332	0.17306	0.00404	0.72711	0.0312408
1913	13	73114510	74437635	2022	209	PSC	CAD	-0.233555	-0.6107	0.12497	0.0545478	0	0.3736	0.189337
1948	13	109813577	110995432	2054	240	PSC	CAD	-0.145521	-0.35109	0.06285	0.0211765	0	0.12327	0.160322
1949	13	110995433	111621244	1146	175	PSC	CAD	-0.155226	-0.46603	0.12496	0.024095	0	0.21731	0.272923
1957	14	22760701	23985936	1475	228	PSC	CAD	-0.16255	-0.63987	0.27701	0.0264226	0	0.41669	0.44255
1963	14	29029225	30831154	1806	207	PSC	CAD	-0.204739	-0.56016	0.1454	0.0419179	0	0.31378	0.230252
1965	14	32382246	33591113	1607	225	PSC	CAD	-0.258335	-0.58977	0.04973	0.0667372	0	0.34783	0.110913
1966	14	33591114	34695195	1466	287	PSC	CAD	-0.0469897	-0.37138	0.28325	0.00220803	0	0.1475	0.76398
2002	14	72665320	73373373	1088	161	PSC	CAD	0.0510089	-0.37866	0.49812	0.0026019	0	0.27113	0.804704
2026	14	99474534	100786189	1650	204	PSC	CAD	-0.388081	-0.63785	-0.15502	0.150607	0.02403	0.40686	0.00162916
2027	14	100786190	102004377	1502	235	PSC	CAD	-0.320681	-0.74319	0.05935	0.102836	0	0.55233	0.0876857
2044	15	33484268	34410072	1790	212	PSC	CAD	0.316309	-0.02285	0.70366	0.100052	0	0.49514	0.0687323
2047	15	36583328	37962915	1887	227	PSC	CAD	-0.000724772	-0.48599	0.48023	5.25295e-07	0	0.31688	0.997374
2048	15	37962916	39238840	1665	203	PSC	CAD	-0.314009	-0.63342	-0.0076	0.0986019	0.00145	0.40123	0.0452491
2055	15	47693317	49260006	1473	151	PSC	CAD	-0.266553	-0.72397	0.14096	0.0710506	0	0.52453	0.196512
2058	15	51605478	53263126	2192	185	PSC	CAD	-0.26712	-0.7226	0.13939	0.0713532	0	0.52216	0.195363
2066	15	61130596	62106138	1410	244	PSC	CAD	0.077782	-0.30854	0.46282	0.00605004	0	0.2227	0.672496
2070	15	66355635	67396520	1846	210	PSC	CAD	-0.198149	-0.51061	0.10193	0.0392632	0	0.26073	0.191394
2072	15	69089816	70767983	1931	242	PSC	CAD	-0.666399	-1	-0.31117	0.444088	0.09683	1	0.000468992
2098	15	98828262	99925972	187	129	PSC	CAD	0.272333	-0.15892	0.76518	0.0741651	0	0.58604	0.202043
2106	16	4816146	5782968	1637	241	PSC	CAD	-0.221049	-0.53094	0.07644	0.0488625	0	0.28265	0.140539
2107	16	5782969	6446081	1131	223	PSC	CAD	0.464121	0.10973	0.8795	0.215408	0.01298	0.77352	0.0105993
2118	16	13893408	15921108	1462	160	PSC	CAD	-0.0615243	-0.3675	0.24353	0.00378524	0	0.14157	0.68527
2162	16	81437862	82310204	1519	238	PSC	CAD	0.0261746	-0.19892	0.24663	0.000685111	0	0.06754	0.815239
2163	16	82310205	83077869	1741	255	PSC	CAD	-0.399985	-0.68887	-0.1338	0.159988	0.018	0.47454	0.00429405
2166	16	84440155	85146805	1609	250	PSC	CAD	-0.101813	-0.57456	0.32735	0.0103659	0	0.34204	0.625546
2167	16	85146806	86058597	976	223	PSC	CAD	-0.071138	-0.45916	0.30633	0.00506061	0	0.21953	0.692435
2168	16	86058598	86748867	1458	276	PSC	CAD	0.23527	-0.03759	0.51814	0.0553519	0	0.26847	0.0893954
2175	17	1480057	2699135	1254	193	PSC	CAD	0.125927	-0.15753	0.41798	0.0158576	0	0.17512	0.368869
2180	17	6305079	7264458	1113	198	PSC	CAD	0.267666	-0.10135	0.68194	0.071645	0	0.46505	0.149998
2181	17	7264459	8554763	1545	178	PSC	CAD	-0.0402204	-0.35716	0.28084	0.00161768	0	0.14545	0.796275
2195	17	25872111	27344401	1109	171	PSC	CAD	0.0396296	-0.36036	0.45899	0.0015705	0	0.24092	0.838459
2202	17	36116885	37361178	943	157	PSC	CAD	-0.174198	-0.55463	0.18384	0.030345	0	0.30762	0.333244
2209	17	45883902	47516224	2356	184	PSC	CAD	-0.401633	-0.65315	-0.17268	0.161309	0.02982	0.4266	0.000967462
2227	17	70495120	71466953	1264	239	PSC	CAD	0.0642983	-0.28919	0.43132	0.00413427	0	0.19783	0.71249
2228	17	71466954	72383472	1312	235	PSC	CAD	-0.326157	-0.77453	0.05921	0.106378	0	0.59989	0.097332
2229	17	72383473	73741321	1749	186	PSC	CAD	0.0266231	-0.40713	0.46649	0.000708788	0	0.25507	0.896597
2230	17	73741322	74908266	1499	166	PSC	CAD	-0.0340937	-0.35056	0.2803	0.00116238	0	0.13892	0.826065
2231	17	74908267	75619256	1142	184	PSC	CAD	-0.32412	-0.69132	0.0124	0.105054	0	0.47792	0.0592253
2232	17	75619257	76596287	1442	242	PSC	CAD	-0.649852	-1	-0.26234	0.422307	0.06882	1	0.00221817
2274	18	45718493	46558306	1254	230	PSC	CAD	0.142652	-0.21339	0.52328	0.0203496	0	0.27476	0.41012
2285	18	56832313	57635821	1196	149	PSC	CAD	-0.172913	-0.57181	0.19674	0.0298988	0	0.32898	0.347186
2312	19	4741719	5478684	1021	185	PSC	CAD	-0.781803	-1	-0.42556	0.611216	0.1811	1	0.000122681
2318	19	10028841	11681978	1959	214	PSC	CAD	0.498792	0.26945	0.77774	0.248793	0.0726	0.60488	4.73302e-05
2353	19	46765061	47752727	1029	154	PSC	CAD	-0.473841	-0.89074	-0.12299	0.224526	0.01519	0.79341	0.0111584
2369	20	60795	884241	1197	225	PSC	CAD	0.421671	0.10738	0.77427	0.177807	0.01215	0.59949	0.00830496
2378	20	7959829	9279550	1823	196	PSC	CAD	0.12791	-0.23179	0.50912	0.016361	0	0.26141	0.470252
2380	20	10279604	11257012	1497	178	PSC	CAD	0.186172	-0.1879	0.58383	0.0346601	0	0.34085	0.314615
2390	20	18959420	19957928	1520	200	PSC	CAD	-0.204107	-0.65909	0.21234	0.0416595	0	0.43497	0.318
2403	20	38427595	40272390	2132	207	PSC	CAD	-0.363423	-0.69437	-0.06295	0.132076	0.00494	0.48215	0.0204652
2422	20	56951774	57924037	290	100	PSC	CAD	0.364259	-0.00178	0.76389	0.132685	0	0.58352	0.0524765
2449	21	34383795	35729261	1619	220	PSC	CAD	-0.47811	-0.73283	-0.2546	0.228589	0.06482	0.53705	6.49572e-05
2453	21	39252060	40480831	1650	223	PSC	CAD	-0.0661994	-0.35011	0.20857	0.00438237	0	0.12581	0.630297
2469	22	23950733	25282436	1414	129	PSC	CAD	-0.222166	-0.61161	0.12211	0.0493576	0	0.37407	0.200007
2474	22	29457602	30962255	1987	165	PSC	CAD	0.226403	-0.18599	0.67659	0.0512582	0	0.45784	0.270707
2482	22	37364005	38718589	1720	213	PSC	CAD	-0.156532	-0.47039	0.14544	0.0245021	0	0.2223	0.294728
2486	22	42867928	43574017	1050	105	PSC	CAD	0.370799	-0.06385	0.85616	0.137492	0	0.73301	0.0851316
9	1	6136815	7711794	1978	225	PSC	VTE	-0.0527879	-0.42029	0.31567	0.00278656	0	0.20371	0.765638
11	1	8580988	9475966	1017	175	PSC	VTE	0.317846	-0.06923	0.76646	0.101026	0	0.58746	0.109372
113	1	154685546	156813845	1578	193	PSC	VTE	0.189758	-0.12307	0.52417	0.0360081	0	0.27476	0.229575
126	1	168179087	169521551	2205	201	PSC	VTE	-0.183488	-0.40705	0.02061	0.0336678	0	0.16569	0.0758231
129	1	171044256	172465153	2195	161	PSC	VTE	0.275256	-0.14492	0.75559	0.0757658	0	0.57197	0.186374
155	1	201067953	202583884	1957	253	PSC	VTE	0.242802	-0.01334	0.52531	0.0589528	0	0.27595	0.0732218
156	1	202583885	204092537	1836	221	PSC	VTE	0.0983271	-0.22689	0.44463	0.00966823	0	0.20155	0.53966
163	1	212347583	213958292	2296	204	PSC	VTE	0.206271	-0.14738	0.59945	0.0425476	0	0.35934	0.248636
179	1	230227248	231287764	2120	233	PSC	VTE	-0.145671	-0.40841	0.11232	0.0212199	0	0.16687	0.261002
214	2	9960671	10611654	1271	162	PSC	VTE	0.2888	-0.15924	0.81323	0.0834052	0	0.66157	0.193243
215	2	10611655	11230349	1241	154	PSC	VTE	-0.383655	-0.87758	0.01892	0.147191	0	0.77015	0.066178
228	2	24669225	25895394	1305	131	PSC	VTE	0.0352469	-0.43123	0.5071	0.00124234	0	0.30613	0.872706
251	2	45850048	46499326	1077	228	PSC	VTE	0.177712	-0.16035	0.54881	0.0315817	0	0.30216	0.308301
271	2	64696090	65938002	1642	184	PSC	VTE	0.0491354	-0.31728	0.43491	0.00241429	0	0.20797	0.784609
275	2	68877775	70756283	2335	210	PSC	VTE	-0.381109	-0.83676	-0.00383	0.145244	0.00165	0.70017	0.0514389
319	2	126754028	127895644	1887	137	PSC	VTE	-0.420302	-0.88534	-0.02239	0.176654	0.0026	0.78383	0.042542
338	2	149568876	151428988	2111	206	PSC	VTE	-0.135056	-0.64203	0.32277	0.0182402	0	0.4195	0.54015
393	2	215899571	217566011	1968	243	PSC	VTE	0.543414	0.18851	0.99051	0.295299	0.03598	0.98111	0.00418132
399	2	222327714	223353965	1167	143	PSC	VTE	0.0596964	-0.3834	0.49921	0.00356366	0	0.27604	0.772211
404	2	227557842	228812485	2278	173	PSC	VTE	0.137057	-0.22947	0.51267	0.0187847	0	0.26522	0.444075
424	3	2140012	3128152	1674	263	PSC	VTE	0.252795	-0.04192	0.58122	0.0639055	0	0.33782	0.0983843
445	3	24270190	25516193	2204	243	PSC	VTE	0.22864	-0.05354	0.53736	0.0522762	0	0.28876	0.118194
471	3	58557719	59998583	1880	209	PSC	VTE	-0.0221002	-0.44097	0.38774	0.00048842	0	0.22944	0.910571
483	3	71223282	72334704	1379	246	PSC	VTE	0.11979	-0.16162	0.42349	0.0143496	0	0.17949	0.404365
484	3	72334705	73606612	1453	216	PSC	VTE	0.0317461	-0.31157	0.379	0.00100781	0	0.16737	0.848371
519	3	113657666	115649909	1967	226	PSC	VTE	-0.265978	-0.69762	0.11023	0.0707441	0	0.48667	0.162377
550	3	147358244	148638308	1718	148	PSC	VTE	0.2642	-0.08987	0.64275	0.0698014	0	0.41313	0.138521
556	3	155046424	155928190	1248	88	PSC	VTE	-0.131983	-0.57823	0.3051	0.0174196	0	0.33937	0.523276
573	3	172004761	173415591	1711	177	PSC	VTE	0.342434	0.02212	0.70526	0.117261	0.00244	0.49739	0.0384282
583	3	185709997	186602045	1029	182	PSC	VTE	0.223178	-0.04958	0.50394	0.0498083	0	0.25395	0.106196
584	3	186602046	187939199	1914	260	PSC	VTE	0.198132	-0.12668	0.54447	0.0392562	0	0.29645	0.217364
585	3	187939200	189451805	1851	219	PSC	VTE	0.246559	-0.10131	0.61797	0.0607912	0	0.38189	0.152568
603	4	5972710	7135819	1688	266	PSC	VTE	0.28089	-0.01539	0.59574	0.078899	0	0.3549	0.064471
604	4	7135820	7726034	1255	245	PSC	VTE	-0.0791845	-0.37768	0.21805	0.00627018	0	0.14529	0.594232
620	4	21416381	22835185	2204	167	PSC	VTE	-0.0404439	-0.49677	0.41257	0.00163571	0	0.2899	0.846244
624	4	25832019	27385580	1512	202	PSC	VTE	-0.316804	-0.65449	0.00393	0.100365	0	0.42835	0.0502688
638	4	37880861	38984838	1901	234	PSC	VTE	0.0626087	-0.23746	0.37074	0.00391985	0	0.14049	0.670041
698	4	109978983	111733579	2200	199	PSC	VTE	0.24284	-0.17715	0.74698	0.0589711	0	0.55798	0.256146
727	4	139553761	141087047	1654	216	PSC	VTE	-0.0683936	-0.38834	0.24096	0.00467769	0	0.15858	0.658478
780	5	3677596	4636542	1142	134	PSC	VTE	-0.553643	-1	-0.15802	0.306521	0.02528	1	0.00940298
782	5	5828695	6936733	2267	235	PSC	VTE	0.221753	-0.11939	0.59973	0.0491746	0	0.35968	0.201595
806	5	33971057	35157146	1552	152	PSC	VTE	-0.0266174	-0.46655	0.42192	0.000708487	0	0.27509	0.898753
808	5	36431968	37925487	1720	160	PSC	VTE	0.0600549	-0.35624	0.49385	0.00360659	0	0.26992	0.765315
809	5	37925488	39438985	1912	187	PSC	VTE	0.173753	-0.20124	0.57136	0.0301903	0	0.32724	0.346399
835	5	71468652	73314061	2159	197	PSC	VTE	-0.251627	-0.61864	0.0894	0.0633162	0	0.38271	0.148088
839	5	75959516	77290255	1948	219	PSC	VTE	-0.110538	-0.51623	0.28252	0.0122186	0	0.27145	0.557666
854	5	95117260	96467377	1822	176	PSC	VTE	0.0703847	-0.25399	0.38551	0.00495401	0	0.15558	0.648843
898	5	148662215	149850203	1447	220	PSC	VTE	0.0105178	-0.41218	0.46316	0.000110624	0	0.26308	0.959348
915	5	166863414	168342743	1674	250	PSC	VTE	-0.122764	-0.50554	0.24123	0.015071	0	0.25834	0.490546
918	5	170898341	172285682	1791	256	PSC	VTE	0.36173	0.04774	0.73239	0.130849	0.00351	0.53639	0.0276113
920	5	173606996	174662885	1675	234	PSC	VTE	0.0736483	-0.36349	0.54025	0.00542407	0	0.32009	0.723988
931	6	5378214	6621937	1891	256	PSC	VTE	0.0985396	-0.20251	0.40637	0.00971004	0	0.16719	0.50772
943	6	19449153	20418020	1384	177	PSC	VTE	-0.147059	-0.60807	0.2815	0.0216265	0	0.37496	0.484466
949	6	24950380	25684629	1635	147	PSC	VTE	-0.309683	-0.51289	-0.11592	0.0959033	0.01345	0.26305	0.0022056
950	6	25684630	26396200	1333	84	PSC	VTE	0.302496	-0.06922	0.68548	0.0915038	0	0.46989	0.0949935
953	6	28666365	29529755	191	43	PSC	VTE	-0.213682	-0.53595	0.10165	0.04566	0	0.28814	0.174205
954	6	29529756	29833843	239	28	PSC	VTE	-0.182876	-0.49033	0.11201	0.0334435	0	0.24098	0.224912
955	6	29833844	30070717	25	11	PSC	VTE	0.564667	0.20585	0.90763	0.318849	0.04259	0.82379	0.00544402
956	6	30070718	30715006	27	15	PSC	VTE	0.670623	0.33234	1	0.449735	0.11045	1	0.00124998
958	6	31106494	31250556	181	34	PSC	VTE	-0.0208333	-0.239	0.19405	0.000434027	0	0.06533	0.850858
959	6	31250557	31320268	81	14	PSC	VTE	-0.0787557	-0.30703	0.14805	0.00620246	0	0.09471	0.491353
964	6	32539568	32586784	40	9	PSC	VTE	0.7387	0.42059	1	0.545677	0.17731	1	0.000469663
965	6	32586785	32629239	29	13	PSC	VTE	0.190064	-0.15998	0.53901	0.0361245	0	0.29053	0.266724
967	6	32682214	32897998	317	51	PSC	VTE	0.0486434	-0.26279	0.37276	0.00236618	0	0.14859	0.744112
970	6	33864263	34979270	1519	133	PSC	VTE	0.0798552	-0.30905	0.491	0.00637685	0	0.24753	0.673549
972	6	36346354	37570051	1871	211	PSC	VTE	-0.144535	-0.44622	0.14962	0.0208905	0	0.19912	0.330256
1061	6	134313644	135544083	1530	193	PSC	VTE	0.182621	-0.22549	0.62815	0.0333504	0	0.39664	0.358761
1063	6	137553213	138825721	2070	193	PSC	VTE	0.133592	-0.29278	0.59377	0.0178469	0	0.35553	0.519837
1064	6	138825722	139716713	1267	147	PSC	VTE	-0.526002	-1	-0.0934	0.276678	0.01085	1	0.0215177
1067	6	143083348	144791455	1969	229	PSC	VTE	-0.0922481	-0.4126	0.21982	0.00850971	0	0.17322	0.548411
1120	7	21390645	22165060	1463	231	PSC	VTE	0.388369	0.11205	0.69253	0.150831	0.01277	0.47959	0.00753186
1125	7	25671576	27351286	2323	214	PSC	VTE	-0.135348	-0.57882	0.26936	0.018319	0	0.33925	0.500377
1126	7	27351287	28890886	2038	237	PSC	VTE	-0.0475551	-0.44339	0.3587	0.00226148	0	0.22424	0.803606
1171	7	80055722	81533566	1805	184	PSC	VTE	-0.547803	-1	-0.1136	0.300089	0.01501	1	0.0175794
1172	7	81533567	82759283	1696	184	PSC	VTE	0.0370598	-0.42686	0.49965	0.00137343	0	0.29755	0.864661
1191	7	105312564	106399739	1528	228	PSC	VTE	0.216247	-0.16071	0.62952	0.0467626	0	0.3963	0.250154
1209	7	130418705	131856481	1867	236	PSC	VTE	0.0666036	-0.28014	0.41916	0.00443605	0	0.18483	0.694857
1215	7	138755108	140217630	1801	199	PSC	VTE	-0.180177	-0.63618	0.23123	0.0324638	0	0.40578	0.374844
1223	7	149843000	150897818	1528	152	PSC	VTE	0.265952	-0.06687	0.60775	0.0707303	0	0.36935	0.11753
1250	8	10478852	11466761	1638	187	PSC	VTE	-0.233025	-0.69847	0.18489	0.0543007	0	0.48978	0.2568
1267	8	21650454	22895018	1406	212	PSC	VTE	-0.11286	-0.51896	0.26784	0.0127374	0	0.27071	0.536713
1273	8	27406512	28344176	1463	166	PSC	VTE	-0.0179616	-0.34473	0.3067	0.00032262	0	0.14506	0.910752
1315	8	81340232	82878769	1925	179	PSC	VTE	-0.400038	-0.87531	-0.00808	0.16003	0.00239	0.76617	0.0494471
1350	8	124001020	125453322	1866	215	PSC	VTE	0.107913	-0.34072	0.59178	0.0116453	0	0.37357	0.62028
1353	8	128073655	129291118	1871	259	PSC	VTE	0.326295	0.03864	0.64961	0.106468	0.0027	0.42199	0.0292581
1381	9	8262304	9170120	1682	217	PSC	VTE	-0.402499	-0.7232	-0.1182	0.162005	0.01401	0.52301	0.00783159
1399	9	23091194	23859374	1019	171	PSC	VTE	0.265313	-0.13625	0.71726	0.0703911	0	0.51469	0.184955
1445	9	100310518	101596750	1782	210	PSC	VTE	0.0210367	-0.38947	0.437	0.000442544	0	0.23696	0.913241
1451	9	107061020	108203095	2037	190	PSC	VTE	0.113917	-0.26915	0.51806	0.012977	0	0.27247	0.541712
1453	9	109150718	110630150	1984	249	PSC	VTE	0.271471	-0.04048	0.60755	0.0736966	0	0.36912	0.0867954
1468	9	124119884	125137578	1263	166	PSC	VTE	-0.0823556	-0.51295	0.34139	0.00678244	0	0.27779	0.68357
1479	9	136042491	136770926	1116	171	PSC	VTE	-0.0910004	-0.22898	0.05008	0.00828108	0	0.05243	0.202986
1552	10	71050505	71672997	1209	199	PSC	VTE	-0.213278	-0.4306	-0.00872	0.0454876	0.00058	0.18542	0.0413999
1559	10	79952997	81190573	1852	267	PSC	VTE	0.224352	-0.11467	0.57938	0.0503337	0	0.33568	0.181613
1576	10	98005995	99367800	1686	189	PSC	VTE	-0.00778791	-0.42928	0.4203	6.06515e-05	0	0.25279	0.969471
1594	10	120592840	121874445	1882	196	PSC	VTE	-0.0886176	-0.38452	0.20131	0.00785308	0	0.1493	0.537454
1604	10	130694009	131694738	1592	173	PSC	VTE	0.150455	-0.28183	0.61086	0.0226366	0	0.37638	0.472106
1624	11	11632651	12470449	1459	218	PSC	VTE	-0.0643113	-0.53775	0.39739	0.00413594	0	0.32061	0.766356
1646	11	33905328	34672697	1136	144	PSC	VTE	0.0753326	-0.35757	0.54794	0.005675	0	0.3193	0.718848
1656	11	43949378	45019559	1628	241	PSC	VTE	-0.186433	-0.58337	0.18967	0.0347574	0	0.34119	0.310526
1667	11	56623495	57675986	1323	127	PSC	VTE	0.058274	-0.26308	0.37157	0.00339586	0	0.14772	0.699137
1671	11	60515106	61717117	1093	150	PSC	VTE	0.113886	-0.22572	0.46883	0.0129701	0	0.22088	0.501267
1674	11	64594823	66782661	1983	181	PSC	VTE	0.0422546	-0.33057	0.41993	0.00178545	0	0.20037	0.811161
1678	11	69713997	71242834	2384	235	PSC	VTE	-0.281111	-0.73529	0.11413	0.0790233	0	0.54065	0.155654
1717	11	109891838	111117780	1628	149	PSC	VTE	0.158874	-0.21904	0.5637	0.0252408	0	0.31834	0.398139
1731	11	126304241	127306871	1523	204	PSC	VTE	-0.194202	-0.60767	0.18595	0.0377144	0	0.36956	0.303172
1733	11	128262551	129451784	970	182	PSC	VTE	0.157793	-0.1216	0.44202	0.0248987	0	0.19538	0.260851
1734	11	129451785	130500783	139	100	PSC	VTE	0.0509167	-0.38374	0.50017	0.00259251	0	0.27909	0.806795
1743	12	3069507	3871114	1349	215	PSC	VTE	-0.189344	-0.45559	0.07102	0.0358513	0	0.20756	0.152585
1744	12	3871115	4967643	1329	224	PSC	VTE	-0.00741295	-0.34913	0.34633	5.49519e-05	0	0.16113	0.964973
1746	12	6023701	6948954	1127	142	PSC	VTE	0.0561813	-0.21124	0.3275	0.00315634	0	0.11508	0.671186
1749	12	8760629	10176713	358	123	PSC	VTE	-0.051063	-0.52868	0.41532	0.00260743	0	0.30839	0.814335
1753	12	12721875	13559527	920	171	PSC	VTE	-0.0413271	-0.43052	0.34699	0.00170793	0	0.21336	0.824699
1764	12	23923799	25058714	1749	225	PSC	VTE	0.307699	-0.02948	0.70548	0.0946784	0	0.4977	0.0756411
1800	12	64403858	66114643	1438	160	PSC	VTE	0.496807	0.09289	1	0.246817	0.01057	1	0.0202292
1804	12	68839662	70097805	1798	203	PSC	VTE	-0.111556	-0.58019	0.31357	0.0124446	0	0.34072	0.592856
1823	12	92061180	93487547	2046	197	PSC	VTE	0.177461	-0.20232	0.59524	0.0314922	0	0.3549	0.352004
1825	12	94385885	95147845	1235	199	PSC	VTE	0.214826	-0.14757	0.60566	0.0461504	0	0.36683	0.2321
1841	12	111592382	113947983	2046	162	PSC	VTE	0.443483	0.12928	0.79799	0.196678	0.01685	0.63678	0.00717359
1852	12	124843769	126079935	1839	258	PSC	VTE	-0.373809	-0.8468	0.00545	0.139733	0	0.71707	0.053908
1878	13	35744569	36579413	1434	138	PSC	VTE	-0.0100436	-0.45847	0.44321	0.000100873	0	0.26977	0.962637
1942	13	104378436	105672500	1926	194	PSC	VTE	-0.183403	-0.59446	0.2081	0.0336367	0	0.3537	0.338201
1945	13	107037865	108521978	2011	266	PSC	VTE	0.396055	0.09738	0.74429	0.156859	0.01011	0.55396	0.0124879
1955	14	20876081	21982654	1420	259	PSC	VTE	0.187093	-0.15745	0.57736	0.0350037	0	0.33334	0.286155
1963	14	29029225	30831154	1796	206	PSC	VTE	0.30554	-0.00023	0.63196	0.0933549	0	0.39937	0.0502698
1966	14	33591114	34695195	1457	287	PSC	VTE	0.155411	-0.11145	0.43609	0.0241526	0	0.19018	0.253966
2010	14	81001921	82524785	2234	198	PSC	VTE	0.908464	0.50162	1	0.825307	0.25162	1	6.0261e-05
2019	14	92101229	93386328	1998	222	PSC	VTE	-0.0183682	-0.32889	0.29736	0.000337391	0	0.13397	0.903432
2021	14	94892241	95946792	1987	273	PSC	VTE	0.139735	-0.14487	0.42444	0.0195258	0	0.1803	0.324352
2026	14	99474534	100786189	1644	204	PSC	VTE	0.138172	-0.25292	0.55624	0.0190916	0	0.3136	0.46066
2027	14	100786190	102004377	1490	233	PSC	VTE	0.256174	-0.17386	0.7317	0.0656252	0	0.53577	0.222671
2038	15	25384328	26392947	1671	236	PSC	VTE	-0.138552	-0.507	0.1916	0.0191967	0	0.25825	0.410959
2072	15	69089816	70767983	1922	242	PSC	VTE	0.110973	-0.37331	0.61321	0.012315	0	0.39282	0.61725
2081	15	79998207	81077025	1654	218	PSC	VTE	-0.221184	-0.65314	0.17335	0.0489224	0	0.42773	0.256134
2128	16	29043178	31384210	1097	111	PSC	VTE	-0.295138	-0.78151	0.14407	0.0871065	0	0.61075	0.173002
2159	16	78973581	79662634	1220	245	PSC	VTE	-0.200319	-0.55886	0.14026	0.0401278	0	0.31271	0.24485
2161	16	80559686	81437861	1492	192	PSC	VTE	0.00738347	-0.4012	0.42234	5.45156e-05	0	0.23247	0.969907
2162	16	81437862	82310204	1513	238	PSC	VTE	-0.448417	-0.65075	-0.26039	0.201078	0.06781	0.42347	8.58103e-06
2165	16	83778372	84440154	1628	260	PSC	VTE	-0.409138	-0.73143	-0.12797	0.167394	0.01643	0.53499	0.00645256
2166	16	84440155	85146805	1605	249	PSC	VTE	-0.0493366	-0.48285	0.37913	0.0024341	0	0.25837	0.804683
2167	16	85146806	86058597	967	222	PSC	VTE	-0.290127	-0.6648	0.04722	0.0841737	0	0.44196	0.0963463
2175	17	1480057	2699135	1248	192	PSC	VTE	0.39592	0.10374	0.72803	0.156752	0.01077	0.53003	0.00840859
2180	17	6305079	7264458	1107	197	PSC	VTE	0.584097	0.30615	0.90075	0.341169	0.09373	0.81135	0.000112515
2181	17	7264459	8554763	1535	178	PSC	VTE	0.863678	0.51205	1	0.745939	0.26219	1	2.46091e-05
2184	17	10572618	11778164	1462	193	PSC	VTE	0.289019	-0.0872	0.69388	0.0835319	0	0.48147	0.12402
2198	17	31318754	32356061	1684	225	PSC	VTE	0.0450733	-0.32636	0.41826	0.00203161	0	0.19595	0.80182
2199	17	32356062	33614189	1602	190	PSC	VTE	-0.22441	-0.61052	0.13653	0.05036	0	0.37277	0.212315
2209	17	45883902	47516224	2351	183	PSC	VTE	0.12017	-0.20369	0.45388	0.0144408	0	0.20689	0.458235
2231	17	74908267	75619256	1136	183	PSC	VTE	-0.00729062	-0.31746	0.29861	5.31532e-05	0	0.12656	0.961388
2243	18	4603962	5575812	1423	173	PSC	VTE	0.0743992	-0.36474	0.53111	0.00553524	0	0.30023	0.716809
2247	18	8788525	9816164	1895	233	PSC	VTE	-0.327955	-0.61735	-0.05626	0.107555	0.00381	0.38112	0.0197855
2249	18	10675549	11872226	1832	207	PSC	VTE	-0.0843922	-0.5418	0.36061	0.00712205	0	0.31935	0.686149
2258	18	24088164	25305260	1715	195	PSC	VTE	0.205313	-0.20452	0.66295	0.0421536	0	0.4395	0.302923
2274	18	45718493	46558306	1248	229	PSC	VTE	-0.499973	-0.959	-0.14184	0.249973	0.02056	0.91968	0.00872205
2301	18	73568261	74471745	1575	201	PSC	VTE	-0.135412	-0.62502	0.32802	0.0183365	0	0.40323	0.536838
2302	18	74471746	75240760	1247	191	PSC	VTE	-0.511939	-0.9738	-0.1636	0.262081	0.02696	0.94828	0.00631762
2318	19	10028841	11681978	1950	213	PSC	VTE	0.232434	-0.01008	0.4989	0.0540253	0	0.2489	0.0597939
2355	19	48573066	49415189	1176	132	PSC	VTE	0.44119	0.09043	0.82828	0.194648	0.00872	0.68605	0.0130997
2369	20	60795	884241	1193	225	PSC	VTE	0.0950946	-0.2477	0.46303	0.00904299	0	0.21728	0.568953
2371	20	1771286	2668108	1389	187	PSC	VTE	-0.241744	-0.65139	0.13072	0.0584402	0	0.4243	0.192361
2398	20	30569660	32484506	1733	166	PSC	VTE	0.185982	-0.08478	0.48343	0.0345892	0	0.23371	0.194074
2435	21	19479025	20407307	1485	177	PSC	VTE	-0.098035	-0.5811	0.36643	0.00961087	0	0.36074	0.651788
2452	21	38046450	39252059	1837	180	PSC	VTE	0.313332	-0.08218	0.77512	0.0981772	0	0.60081	0.116466
2463	22	17587475	18535225	1457	199	PSC	VTE	0.300295	-0.10639	0.79205	0.0901771	0	0.62734	0.148165
2482	22	37364005	38718589	1713	213	PSC	VTE	0.362935	0.07467	0.70013	0.131722	0.0064	0.49018	0.0168701
2486	22	42867928	43574017	1043	104	PSC	VTE	-0.487311	-0.85339	-0.16295	0.237472	0.02681	0.72828	0.00543654
52	1	59889046	61377615	1718	190	PSC	HF	0.0270979	-0.44707	0.51328	0.000734298	0	0.32656	0.902551
160	1	208162952	209711169	1946	259	PSC	HF	0.106991	-0.29277	0.53494	0.011447	0	0.29129	0.579895
176	1	226534712	228045554	2683	169	PSC	HF	0.0225003	-0.43916	0.49766	0.000506262	0	0.30506	0.916966
195	1	243048004	244723196	1319	170	PSC	HF	-0.556399	-1	-0.18758	0.309579	0.03532	1	0.00482038
196	1	244723197	245970505	1503	232	PSC	HF	0.348991	0.0676	0.66173	0.121795	0.00538	0.43789	0.0183907
215	2	10611655	11230349	1217	152	PSC	HF	0.346903	-0.0428	0.79618	0.120341	0	0.6339	0.0791281
241	2	36867390	37603360	1191	138	PSC	HF	0.00968611	-0.40221	0.41379	9.38208e-05	0	0.22471	0.96041
424	3	2140012	3128152	1654	262	PSC	HF	0.278995	-0.04308	0.64373	0.0778381	0	0.41439	0.0866277
451	3	31269698	32378805	1536	193	PSC	HF	0.363454	-0.0564	0.88276	0.132099	0	0.77927	0.0897395
481	3	68319771	69784969	2196	210	PSC	HF	-0.0984812	-0.50347	0.28994	0.00969855	0	0.25835	0.59733
519	3	113657666	115649909	1921	223	PSC	HF	-0.143691	-0.55693	0.26065	0.0206472	0	0.31229	0.464205
584	3	186602046	187939199	1881	259	PSC	HF	-0.101072	-0.36953	0.17299	0.0102156	0	0.13725	0.455909
603	4	5972710	7135819	1646	265	PSC	HF	-0.158863	-0.53188	0.20763	0.0252375	0	0.28328	0.365406
638	4	37880861	38984838	1876	233	PSC	HF	-0.1571	-0.52665	0.17812	0.0246804	0	0.27796	0.350648
698	4	109978983	111733579	2169	199	PSC	HF	0.0767544	-0.25118	0.43807	0.00589124	0	0.19941	0.637688
727	4	139553761	141087047	1581	211	PSC	HF	-0.106867	-0.48908	0.25449	0.0114206	0	0.24821	0.552925
764	4	181122434	182065646	1599	213	PSC	HF	-0.475344	-0.96158	-0.08644	0.225952	0.00946	0.92464	0.0178501
778	5	2106886	2960068	1570	206	PSC	HF	-0.265786	-0.6855	0.11001	0.0706423	0	0.4699	0.160421
785	5	9203856	10549029	1758	244	PSC	HF	-0.0995499	-0.40326	0.18855	0.00991018	0	0.16636	0.495767
832	5	65606871	67096191	1963	176	PSC	HF	-0.24053	-0.62834	0.11938	0.0578546	0	0.39482	0.176757
833	5	67096192	68006993	1168	168	PSC	HF	0.215457	-0.21209	0.71643	0.0464217	0	0.51551	0.316546
852	5	91956906	93814604	1313	173	PSC	HF	0.0521243	-0.43398	0.57422	0.00271695	0	0.36939	0.820381
898	5	148662215	149850203	1425	218	PSC	HF	0.274239	-0.11425	0.71354	0.0752068	0	0.50926	0.159345
912	5	162386028	163781268	2035	191	PSC	HF	0.214615	-0.15676	0.6188	0.0460594	0	0.38291	0.23787
920	5	173606996	174662885	1642	232	PSC	HF	-0.129811	-0.56518	0.29351	0.0168509	0	0.32637	0.513053
921	5	174662886	176180301	1455	205	PSC	HF	0.304231	-0.053	0.70584	0.0925568	0	0.49842	0.089964
926	6	63979	1380679	1729	246	PSC	HF	0.545434	0.30389	0.81261	0.297498	0.09235	0.66033	2.69308e-05
928	6	2746532	3964072	1783	232	PSC	HF	0.0742473	-0.27449	0.44045	0.00551265	0	0.2002	0.665183
972	6	36346354	37570051	1831	208	PSC	HF	0.29981	-0.04038	0.68629	0.0898862	0	0.47099	0.089636
980	6	45408422	46430701	1208	141	PSC	HF	0.0700751	-0.35956	0.53139	0.00491052	0	0.30066	0.735382
1071	6	148184845	149278798	1907	236	PSC	HF	0.176665	-0.19415	0.58189	0.0312106	0	0.33904	0.333006
1125	7	25671576	27351286	2307	213	PSC	HF	0.315671	-0.05385	0.73617	0.0996484	0	0.54194	0.089241
1215	7	138755108	140217630	1741	196	PSC	HF	0.224791	-0.12793	0.61309	0.0505308	0	0.37587	0.202944
1227	7	154407488	155280610	1541	219	PSC	HF	-0.145293	-0.58058	0.25842	0.0211101	0	0.34186	0.456761
1280	8	36641175	38803980	1804	212	PSC	HF	0.00402498	-0.39646	0.4063	1.62005e-05	0	0.21934	0.983309
1328	8	98132520	99388944	1770	189	PSC	HF	-0.205689	-0.64965	0.21786	0.042308	0	0.42286	0.317104
1330	8	101448440	102548680	1263	172	PSC	HF	-0.11864	-0.53546	0.28707	0.0140755	0	0.29332	0.545995
1352	8	126766828	128073654	1886	195	PSC	HF	0.210785	-0.2524	0.7335	0.0444304	0	0.54107	0.343758
1389	9	14244748	14902924	976	218	PSC	HF	-0.0966971	-0.42569	0.21825	0.00935034	0	0.18311	0.530267
1398	9	21674033	23091193	1937	205	PSC	HF	-0.0307977	-0.36427	0.32105	0.000948499	0	0.1579	0.851458
1422	9	76197745	77862308	1915	186	PSC	HF	0.328367	-0.05897	0.79178	0.107825	0	0.62691	0.0920269
1424	9	78630916	79451035	1291	205	PSC	HF	0.0862147	-0.32743	0.51794	0.00743298	0	0.27783	0.665486
1479	9	136042491	136770926	1083	168	PSC	HF	0.0674579	-0.2616	0.40268	0.00455056	0	0.17152	0.670935
1552	10	71050505	71672997	1176	193	PSC	HF	0.200441	-0.22752	0.67895	0.0401766	0	0.46329	0.337938
1553	10	71672998	72659223	1852	225	PSC	HF	-0.0395161	-0.45307	0.38028	0.00156152	0	0.23763	0.841598
1568	10	88443653	89971628	1425	175	PSC	HF	-0.318096	-0.64103	-0.01659	0.101185	0.00166	0.41092	0.0406368
1576	10	98005995	99367800	1613	184	PSC	HF	-0.453783	-0.91001	-0.07599	0.205919	0.00731	0.82812	0.0205917
1589	10	114255955	115588903	1496	209	PSC	HF	0.0987459	-0.19469	0.41787	0.00975076	0	0.17513	0.505881
1594	10	120592840	121874445	1807	193	PSC	HF	0.243004	-0.13611	0.67173	0.0590509	0	0.45122	0.2036
1599	10	125798320	126875816	1563	193	PSC	HF	-0.102882	-0.56303	0.34738	0.0105847	0	0.32898	0.620966
1620	11	7915072	9080939	1761	196	PSC	HF	-0.0700572	-0.44704	0.29323	0.00490801	0	0.20985	0.694995
1624	11	11632651	12470449	1451	217	PSC	HF	-0.00329158	-0.47551	0.46237	1.08345e-05	0	0.30583	0.988026
1631	11	19780785	20686336	1352	226	PSC	HF	0.0508049	-0.33055	0.45049	0.00258114	0	0.22381	0.785981
1648	11	35500368	36331189	1059	165	PSC	HF	-0.349598	-0.77207	0.03003	0.122219	0	0.59609	0.0651683
1656	11	43949378	45019559	1591	238	PSC	HF	0.155529	-0.23548	0.58998	0.0241893	0	0.35089	0.429209
1743	12	3069507	3871114	1325	214	PSC	HF	-0.0908998	-0.35801	0.16651	0.00826277	0	0.12844	0.487134
1744	12	3871115	4967643	1316	222	PSC	HF	0.240988	-0.08219	0.6004	0.0580752	0	0.36048	0.144489
1764	12	23923799	25058714	1716	220	PSC	HF	-0.0294738	-0.38095	0.32004	0.000868703	0	0.16522	0.860221
1867	13	22795189	23729049	1866	227	PSC	HF	0.29775	-0.04492	0.70304	0.088655	0	0.49426	0.0917539
1868	13	23729050	24818333	2148	238	PSC	HF	-0.235202	-0.53823	0.0522	0.0553199	0	0.28969	0.107588
1948	13	109813577	110995432	2013	238	PSC	HF	-0.101305	-0.45154	0.2484	0.0102628	0	0.20575	0.543461
2017	14	89482884	90662836	1459	190	PSC	HF	0.276119	0.00685	0.56143	0.0762417	0.0012	0.3152	0.0453232
2021	14	94892241	95946792	1950	270	PSC	HF	-0.171623	-0.47973	0.1168	0.0294544	0	0.23014	0.248042
2027	14	100786190	102004377	1458	231	PSC	HF	-0.387114	-0.79589	-0.04105	0.149857	0.00333	0.63345	0.0304482
2049	15	39238841	40604780	1626	179	PSC	HF	0.028981	-0.3955	0.4531	0.0008399	0	0.24767	0.884013
2081	15	79998207	81077025	1621	213	PSC	HF	-0.0958904	-0.43089	0.23054	0.00919496	0	0.1887	0.551161
2092	15	92675406	93707010	1622	238	PSC	HF	-0.473558	-1	-0.06472	0.224257	0.00685	1	0.0255751
2093	15	93707011	94565521	1509	230	PSC	HF	0.0302624	-0.34631	0.40686	0.000915811	0	0.19516	0.867798
2102	16	60169	1049079	1062	146	PSC	HF	0.201791	-0.21471	0.66056	0.0407194	0	0.43681	0.316405
2106	16	4816146	5782968	1603	238	PSC	HF	-0.252401	-0.60433	0.06914	0.0637061	0	0.36522	0.12399
2107	16	5782969	6446081	1106	220	PSC	HF	-0.151181	-0.55946	0.23337	0.0228557	0	0.31562	0.423966
2162	16	81437862	82310204	1452	233	PSC	HF	0.00112437	-0.34217	0.34862	1.26421e-06	0	0.15356	0.994519
2166	16	84440155	85146805	1569	247	PSC	HF	0.00619162	-0.4646	0.49431	3.83361e-05	0	0.31094	0.977331
2167	16	85146806	86058597	953	221	PSC	HF	-0.292689	-0.77908	0.12571	0.0856666	0	0.60697	0.166784
2168	16	86058598	86748867	1413	271	PSC	HF	0.284667	-0.0138	0.60617	0.0810352	0	0.36744	0.0612492
2181	17	7264459	8554763	1520	176	PSC	HF	-0.0934985	-0.52038	0.32089	0.00874197	0	0.27938	0.641571
2216	17	54950108	56245227	1370	246	PSC	HF	-0.136495	-0.49999	0.21464	0.0186308	0	0.25147	0.431242
2227	17	70495120	71466953	1214	234	PSC	HF	0.09434	-0.24785	0.4689	0.00890004	0	0.22116	0.583011
2228	17	71466954	72383472	1259	232	PSC	HF	-0.474934	-0.92281	-0.10096	0.225562	0.01117	0.85158	0.013331
2231	17	74908267	75619256	1077	182	PSC	HF	0.38799	0.06833	0.77394	0.150536	0.00581	0.59899	0.0210615
2238	18	10719	848350	1213	173	PSC	HF	0.0903319	-0.28756	0.50892	0.00815985	0	0.26783	0.635564
2245	18	6756497	7862479	1376	196	PSC	HF	-0.626983	-1	-0.30737	0.393108	0.09448	1	0.000350854
2247	18	8788525	9816164	1850	228	PSC	HF	0.276265	-0.08387	0.68014	0.0763226	0	0.46259	0.130779
2248	18	9816165	10675548	1195	224	PSC	HF	-0.126687	-0.43158	0.17102	0.0160497	0	0.18656	0.40526
2262	18	28792735	30401128	2050	186	PSC	HF	0.253259	-0.21095	0.79217	0.0641401	0	0.62937	0.259682
2318	19	10028841	11681978	1822	208	PSC	HF	-0.337958	-0.74725	0.01644	0.114216	0	0.55838	0.062715
2357	19	50451926	51259178	801	137	PSC	HF	0.242872	-0.20694	0.75827	0.058987	0	0.57525	0.273435
2369	20	60795	884241	1175	223	PSC	HF	0.167148	-0.16531	0.55016	0.0279385	0	0.30295	0.327892
2380	20	10279604	11257012	1476	176	PSC	HF	-0.0819611	-0.49078	0.32976	0.00671763	0	0.25594	0.675696
2413	20	49236419	50653620	2035	242	PSC	HF	0.186744	-0.07185	0.45238	0.0348734	0	0.20465	0.150628
2447	21	32202240	33270272	1498	163	PSC	HF	-0.148494	-0.60125	0.29262	0.0220506	0	0.36875	0.476546
2449	21	34383795	35729261	1570	215	PSC	HF	-0.438569	-0.81047	-0.11676	0.192343	0.01402	0.65686	0.0102426
2451	21	37303549	38046449	1447	121	PSC	HF	-0.0982166	-0.62471	0.39746	0.00964649	0	0.41717	0.673869
2453	21	39252060	40480831	1621	220	PSC	HF	0.135001	-0.15183	0.43243	0.0182252	0	0.18719	0.340378
35	1	36855140	38474036	2131	216	PSC	PAD	0.0873929	-0.29201	0.49591	0.00763752	0	0.25119	0.641855
53	1	61377616	62778733	1924	235	PSC	PAD	0.110312	-0.31946	0.55229	0.0121688	0	0.31416	0.582526
88	1	101188316	102424611	1889	168	PSC	PAD	0.0166457	-0.4034	0.43668	0.00027708	0	0.23919	0.933839
126	1	168179087	169521551	2207	202	PSC	PAD	0.0441119	-0.4069	0.49907	0.00194586	0	0.28691	0.836543
155	1	201067953	202583884	1962	252	PSC	PAD	0.11091	-0.19069	0.42236	0.0123011	0	0.17897	0.454925
156	1	202583885	204092537	1841	220	PSC	PAD	0.35044	0.06876	0.67172	0.122808	0.0054	0.45121	0.0204209
160	1	208162952	209711169	1978	260	PSC	PAD	-0.22903	-0.61398	0.11256	0.0524547	0	0.37697	0.185115
196	1	244723197	245970505	1539	231	PSC	PAD	-0.0320867	-0.40794	0.33284	0.00102955	0	0.18827	0.855559
221	2	15721704	17241115	2091	240	PSC	PAD	0.0741544	-0.33042	0.50168	0.00549887	0	0.26245	0.703067
241	2	36867390	37603360	1213	141	PSC	PAD	-0.241953	-0.62682	0.11396	0.0585414	0	0.3929	0.177652
267	2	59251997	60775066	2021	246	PSC	PAD	-0.179567	-0.67398	0.26506	0.0322443	0	0.45831	0.40547
313	2	121073753	122026817	1232	175	PSC	PAD	0.293804	-0.118	0.75144	0.0863206	0	0.56466	0.155093
438	3	16084006	17182494	1751	197	PSC	PAD	0.00371527	-0.34309	0.35633	1.38032e-05	0	0.16412	0.982671
481	3	68319771	69784969	2265	212	PSC	PAD	0.187655	-0.20093	0.59702	0.0352145	0	0.35687	0.322163
483	3	71223282	72334704	1381	246	PSC	PAD	0.0904451	-0.20737	0.39635	0.00818032	0	0.16035	0.532049
512	3	106174686	107736519	1977	194	PSC	PAD	0.197485	-0.14938	0.57151	0.0390004	0	0.32752	0.262368
603	4	5972710	7135819	1689	265	PSC	PAD	-0.243261	-0.57728	0.06867	0.0591758	0	0.33325	0.125919
604	4	7135820	7726034	1260	246	PSC	PAD	0.356544	0.02991	0.74764	0.127123	0.00261	0.55897	0.0343238
622	4	23858351	24764724	1235	184	PSC	PAD	0.0407941	-0.38636	0.48375	0.00166415	0	0.2661	0.840257
638	4	37880861	38984838	1901	232	PSC	PAD	0.219199	-0.06461	0.51519	0.048048	0	0.26542	0.1277
701	4	113916003	115306149	1770	164	PSC	PAD	0.318271	-0.13197	0.84912	0.101296	0	0.721	0.152434
764	4	181122434	182065646	1626	214	PSC	PAD	0.409398	0.0158	0.89726	0.167607	0.00229	0.80508	0.0422761
765	4	182065647	182946258	1711	227	PSC	PAD	-0.0748582	-0.4876	0.34189	0.00560374	0	0.258	0.700727
768	4	184338585	185483262	1859	265	PSC	PAD	-0.0518389	-0.3814	0.27026	0.00268728	0	0.15704	0.744715
772	4	187985394	189153279	154	111	PSC	PAD	-0.564467	-1	-0.11832	0.318623	0.01594	1	0.0177574
898	5	148662215	149850203	1451	219	PSC	PAD	-0.029651	-0.46537	0.38138	0.000879179	0	0.25572	0.881664
915	5	166863414	168342743	1676	249	PSC	PAD	0.3559	-0.01115	0.79159	0.126665	0	0.62662	0.0593884
918	5	170898341	172285682	1798	256	PSC	PAD	0.192373	-0.16628	0.5802	0.0370073	0	0.33663	0.273455
928	6	2746532	3964072	1824	235	PSC	PAD	0.22427	-0.06124	0.52109	0.0502971	0	0.27154	0.121351
939	6	16566883	17391994	1184	172	PSC	PAD	-0.0293384	-0.50736	0.43659	0.00086074	0	0.30397	0.892234
952	6	27261036	28666364	1978	78	PSC	PAD	0.267681	0.02057	0.52565	0.0716534	0.00151	0.27631	0.035148
1117	7	17596579	19131026	1864	249	PSC	PAD	0.0522717	-0.34243	0.44478	0.00273233	0	0.21953	0.778648
1120	7	21390645	22165060	1463	231	PSC	PAD	-0.194844	-0.54684	0.12395	0.037964	0	0.29904	0.235105
1138	7	41415926	42494806	1483	171	PSC	PAD	0.150073	-0.2424	0.56932	0.022522	0	0.32536	0.42972
1264	8	19488889	20135628	1235	166	PSC	PAD	0.0234782	-0.37479	0.43691	0.000551225	0	0.22088	0.904866
1314	8	79756170	81340231	2205	188	PSC	PAD	0.0314485	-0.45889	0.51551	0.000989007	0	0.32357	0.886923
1334	8	105370131	106500950	1474	166	PSC	PAD	-0.418596	-0.9753	0.00888	0.175223	0	0.9512	0.0604753
1353	8	128073655	129291118	1865	257	PSC	PAD	-0.13698	-0.47045	0.18126	0.0187634	0	0.22152	0.385753
1381	9	8262304	9170120	1685	218	PSC	PAD	-0.141796	-0.46294	0.16098	0.0201061	0	0.21431	0.352047
1398	9	21674033	23091193	1961	206	PSC	PAD	-0.167788	-0.45468	0.10779	0.0281529	0	0.20674	0.229531
1424	9	78630916	79451035	1312	210	PSC	PAD	-0.301035	-0.71859	0.05741	0.090622	0	0.51637	0.107013
1445	9	100310518	101596750	1775	210	PSC	PAD	-0.0548159	-0.48982	0.36338	0.00300479	0	0.26101	0.786714
1505	10	17065861	18529742	2049	195	PSC	PAD	0.304303	-0.12579	0.79271	0.0926002	0	0.62839	0.151126
1522	10	33655459	35178224	2006	223	PSC	PAD	-0.497334	-1	-0.07758	0.247341	0.00782	1	0.0236988
1538	10	55867695	57044845	2169	172	PSC	PAD	-0.0954196	-0.58887	0.38211	0.00910491	0	0.3673	0.666465
1552	10	71050505	71672997	1194	198	PSC	PAD	0.0340928	-0.35491	0.42641	0.00116232	0	0.20731	0.853993
1559	10	79952997	81190573	1856	266	PSC	PAD	-0.0976801	-0.4341	0.23535	0.00954139	0	0.1912	0.54883
1565	10	85463485	86459980	1800	173	PSC	PAD	-0.158029	-0.53387	0.19028	0.0249732	0	0.28516	0.370993
1604	10	130694009	131694738	1612	176	PSC	PAD	0.104991	-0.31568	0.54994	0.0110232	0	0.31359	0.605383
1723	11	117295642	118901213	2191	249	PSC	PAD	-0.183382	-0.62766	0.21807	0.033629	0	0.39519	0.349355
1727	11	122589225	123398882	1205	175	PSC	PAD	0.283013	-0.12462	0.75554	0.0800964	0	0.57083	0.170619
1731	11	126304241	127306871	1518	205	PSC	PAD	-0.392036	-0.89576	0.00054	0.153692	0	0.80238	0.0556846
1823	12	92061180	93487547	2038	196	PSC	PAD	0.0838038	-0.3398	0.51392	0.00702308	0	0.27865	0.678876
1825	12	94385885	95147845	1243	198	PSC	PAD	-0.297817	-0.69294	0.04351	0.0886952	0	0.48017	0.103555
1841	12	111592382	113947983	2051	161	PSC	PAD	0.455426	0.12132	0.84791	0.207413	0.01533	0.71895	0.0107518
1844	12	115439452	116197675	1153	187	PSC	PAD	-0.0534138	-0.48574	0.36499	0.00285303	0	0.26155	0.791169
1852	12	124843769	126079935	1838	259	PSC	PAD	0.219152	-0.08049	0.52789	0.0480275	0	0.27867	0.138436
1868	13	23729050	24818333	2201	241	PSC	PAD	0.119568	-0.20961	0.47445	0.0142964	0	0.22518	0.470219
1888	13	45476447	46493236	1222	148	PSC	PAD	0.572399	0.14924	1	0.32764	0.02341	1	0.0111879
1940	13	101573737	103050417	2202	238	PSC	PAD	0.0644764	-0.23055	0.36752	0.0041572	0	0.13775	0.655753
1945	13	107037865	108521978	2014	265	PSC	PAD	0.179557	-0.13182	0.52011	0.0322408	0	0.27106	0.267593
1948	13	109813577	110995432	2050	238	PSC	PAD	-0.212959	-0.56942	0.12229	0.0453517	0	0.32424	0.204314
1955	14	20876081	21982654	1421	259	PSC	PAD	0.295033	-0.01591	0.64801	0.0870443	0	0.41991	0.064575
1965	14	32382246	33591113	1601	224	PSC	PAD	-0.143216	-0.5387	0.22795	0.0205109	0	0.29411	0.435195
1966	14	33591114	34695195	1452	285	PSC	PAD	-0.109768	-0.38698	0.15574	0.012049	0	0.14975	0.423091
1981	14	49002066	50500564	1969	179	PSC	PAD	-0.475437	-0.98256	-0.08787	0.226041	0.00979	0.96543	0.0218359
2002	14	72665320	73373373	1081	159	PSC	PAD	0.0256419	-0.46153	0.51439	0.000657506	0	0.3426	0.909415
2022	14	95946793	97174314	1999	229	PSC	PAD	0.197399	-0.12953	0.54595	0.0389662	0	0.29806	0.23388
2039	15	26392948	27563172	1437	209	PSC	PAD	-0.279976	-0.71124	0.09833	0.0783866	0	0.50587	0.13546
2046	15	35118928	36583327	1902	192	PSC	PAD	0.310541	-0.04706	0.709	0.0964355	0	0.50269	0.0883645
2048	15	37962916	39238840	1654	202	PSC	PAD	-0.772102	-1	-0.49278	0.596141	0.24283	1	2.34813e-06
2070	15	66355635	67396520	1844	210	PSC	PAD	-0.0601392	-0.41348	0.28986	0.00361672	0	0.1817	0.722978
2091	15	91593624	92675405	1469	219	PSC	PAD	0.0118134	-0.39563	0.40866	0.000139556	0	0.21512	0.95058
2093	15	93707011	94565521	1522	231	PSC	PAD	-0.0159564	-0.37254	0.33478	0.000254606	0	0.1666	0.925508
2107	16	5782969	6446081	1127	221	PSC	PAD	0.139939	-0.18352	0.47133	0.0195829	0	0.22315	0.384094
2158	16	78280637	78973580	1784	243	PSC	PAD	0.085468	-0.26826	0.4571	0.00730478	0	0.21691	0.625022
2159	16	78973581	79662634	1222	244	PSC	PAD	-0.037134	-0.36195	0.27318	0.00137894	0	0.14211	0.809998
2167	16	85146806	86058597	976	223	PSC	PAD	-0.160645	-0.56332	0.20639	0.0258068	0	0.31832	0.390698
2169	16	86748868	87669168	653	188	PSC	PAD	-0.247732	-0.61458	0.08589	0.061371	0	0.37886	0.136195
2175	17	1480057	2699135	1239	191	PSC	PAD	0.0849579	-0.27628	0.46178	0.00721785	0	0.22163	0.6367
2227	17	70495120	71466953	1262	238	PSC	PAD	-0.351945	-0.74965	-0.0073	0.123865	0.00176	0.56197	0.0469453
2231	17	74908267	75619256	1138	182	PSC	PAD	0.0734614	-0.29447	0.44708	0.00539657	0	0.20521	0.67728
2248	18	9816165	10675548	1220	227	PSC	PAD	-0.100901	-0.43716	0.22182	0.0101811	0	0.19322	0.523314
2318	19	10028841	11681978	1952	212	PSC	PAD	0.300152	-0.10089	0.77923	0.090091	0	0.6072	0.138902
2413	20	49236419	50653620	2058	244	PSC	PAD	-0.207015	-0.49947	0.07418	0.0428551	0	0.24947	0.145937
2449	21	34383795	35729261	1613	218	PSC	PAD	-0.0696285	-0.40925	0.259	0.00484813	0	0.17439	0.670543
2453	21	39252060	40480831	1642	222	PSC	PAD	0.0301478	-0.23916	0.30083	0.00090889	0	0.10089	0.820651
2472	22	27192924	27952441	1352	256	PSC	PAD	-0.20638	-0.58025	0.14299	0.0425929	0	0.3367	0.22788
2474	22	29457602	30962255	1985	164	PSC	PAD	0.0898595	-0.3811	0.56487	0.00807473	0	0.34248	0.680082
16	1	14720132	15755230	1619	242	PSC	Stroke	0.222347	-0.14108	0.61051	0.0494382	0	0.37273	0.219986
54	1	62778734	64344226	1880	204	PSC	Stroke	0.125884	-0.25095	0.49619	0.0158468	0	0.25397	0.484144
113	1	154685546	156813845	1584	193	PSC	Stroke	-0.220166	-0.5873	0.10672	0.0484731	0	0.34492	0.187078
126	1	168179087	169521551	2218	203	PSC	Stroke	0.297776	-0.11657	0.74985	0.0886706	0	0.56227	0.14689
160	1	208162952	209711169	1982	261	PSC	Stroke	0.31102	-0.05667	0.69938	0.0967336	0	0.48913	0.08922
186	1	236199672	237409458	1961	195	PSC	Stroke	0.107918	-0.35266	0.5867	0.0116462	0	0.36558	0.619504
215	2	10611655	11230349	1248	155	PSC	Stroke	-0.175099	-0.60686	0.23565	0.0306597	0	0.37033	0.373229
222	2	17241116	18656325	2505	196	PSC	Stroke	0.0943567	-0.36075	0.53384	0.00890319	0	0.31255	0.650675
251	2	45850048	46499326	1083	229	PSC	Stroke	0.49507	0.11231	0.95976	0.245094	0.01425	0.92113	0.0123836
268	2	60775067	62429910	1775	177	PSC	Stroke	-0.148552	-0.68474	0.31043	0.0220676	0	0.47116	0.514351
304	2	108417774	110097868	2033	161	PSC	Stroke	0.28391	-0.08343	0.69076	0.0806046	0	0.47715	0.132774
355	2	170865766	171566482	1175	170	PSC	Stroke	0.0969534	-0.21704	0.4043	0.00939995	0	0.16646	0.525954
383	2	205038120	206821199	1815	258	PSC	Stroke	0.196154	-0.19781	0.62126	0.0384765	0	0.38648	0.31083
388	2	210842458	212520453	2077	195	PSC	Stroke	-0.37683	-0.8903	0.03508	0.142001	0	0.79264	0.073467
393	2	215899571	217566011	1978	244	PSC	Stroke	0.0415588	-0.38339	0.46279	0.00172713	0	0.2477	0.832842
398	2	221445192	222327713	1076	137	PSC	Stroke	-0.0824624	-0.58527	0.36701	0.00680004	0	0.35843	0.708439
422	3	795747	1440048	1149	192	PSC	Stroke	0.115672	-0.24617	0.47883	0.0133799	0	0.23424	0.513547
424	3	2140012	3128152	1678	263	PSC	Stroke	0.154786	-0.13517	0.44438	0.0239586	0	0.19748	0.27924
425	3	3128153	4109393	1836	227	PSC	Stroke	0.239667	-0.21785	0.74561	0.0574402	0	0.55647	0.278712
431	3	8664893	9970731	1586	254	PSC	Stroke	0.0756183	-0.2269	0.38585	0.00571813	0	0.1537	0.609845
441	3	20754843	21790867	1962	206	PSC	Stroke	-0.195917	-0.5502	0.12599	0.0383834	0	0.30272	0.230267
445	3	24270190	25516193	2218	244	PSC	Stroke	0.0824045	-0.25428	0.42073	0.0067905	0	0.18169	0.615604
483	3	71223282	72334704	1383	246	PSC	Stroke	0.335086	0.06783	0.62461	0.112283	0.00538	0.39014	0.0150922
573	3	172004761	173415591	1718	178	PSC	Stroke	0.215719	-0.11164	0.56346	0.0465346	0	0.31749	0.190382
580	3	181424324	183203155	1641	181	PSC	Stroke	-0.334762	-0.80741	0.05438	0.112065	0	0.65191	0.0898007
584	3	186602046	187939199	1924	261	PSC	Stroke	-0.484907	-0.81453	-0.19878	0.235135	0.03951	0.66346	0.00104867
638	4	37880861	38984838	1916	235	PSC	Stroke	-0.305064	-0.6598	0.00857	0.0930642	0	0.43533	0.0563155
701	4	113916003	115306149	1776	165	PSC	Stroke	0.240554	-0.17661	0.67996	0.0578664	0	0.46557	0.235404
715	4	126476843	127279171	1196	112	PSC	Stroke	0.104565	-0.26738	0.47322	0.0109339	0	0.23048	0.570759
731	4	146174872	147161042	1171	145	PSC	Stroke	0.110172	-0.3868	0.59418	0.0121379	0	0.37521	0.628673
768	4	184338585	185483262	1871	265	PSC	Stroke	0.295709	-0.06463	0.67917	0.0874439	0	0.46127	0.0985445
782	5	5828695	6936733	2272	235	PSC	Stroke	0.358042	0.00971	0.74999	0.128194	0.00199	0.56249	0.0449735
839	5	75959516	77290255	1954	220	PSC	Stroke	0.151278	-0.28594	0.57154	0.022885	0	0.33402	0.45433
893	5	141253831	142532956	1714	211	PSC	Stroke	-0.218818	-0.6554	0.17805	0.0478813	0	0.42955	0.247551
916	5	168342744	169506966	1856	217	PSC	Stroke	0.0589086	-0.38513	0.49791	0.00347022	0	0.28009	0.776058
918	5	170898341	172285682	1804	258	PSC	Stroke	0.0533355	-0.2949	0.39307	0.00284467	0	0.1687	0.749075
920	5	173606996	174662885	1680	235	PSC	Stroke	-0.0620033	-0.53725	0.37974	0.00384441	0	0.30796	0.76846
926	6	63979	1380679	1803	249	PSC	Stroke	-0.0604759	-0.3154	0.1808	0.00365733	0	0.10094	0.628083
931	6	5378214	6621937	1903	256	PSC	Stroke	0.211844	-0.14916	0.58896	0.0448777	0	0.34795	0.225932
932	6	6621938	7808323	1964	249	PSC	Stroke	0.0339216	-0.39341	0.44405	0.00115067	0	0.24207	0.86407
937	6	13352327	15069421	1830	235	PSC	Stroke	0.0853764	-0.30277	0.4711	0.00728913	0	0.23342	0.645605
948	6	23939307	24950379	1831	193	PSC	Stroke	0.297479	-0.02992	0.64979	0.0884935	0	0.42235	0.0746012
951	6	26396201	27261035	976	63	PSC	Stroke	0.214676	-0.09558	0.55528	0.0460858	0	0.30834	0.16948
972	6	36346354	37570051	1881	212	PSC	Stroke	-0.221612	-0.53518	0.06791	0.0491119	0	0.28642	0.13423
1021	6	88499746	89974267	2172	205	PSC	Stroke	-0.133898	-0.52819	0.22955	0.0179288	0	0.27943	0.45464
1061	6	134313644	135544083	1541	193	PSC	Stroke	0.225769	-0.17381	0.64927	0.0509718	0	0.42155	0.253743
1067	6	143083348	144791455	1980	230	PSC	Stroke	0.27985	-0.03854	0.61654	0.0783161	0	0.38012	0.0836669
1071	6	148184845	149278798	1944	238	PSC	Stroke	0.435992	0.15752	0.7415	0.190089	0.02481	0.54983	0.00315915
1078	6	154462011	155523957	1624	230	PSC	Stroke	0.133741	-0.2822	0.55087	0.0178867	0	0.30903	0.501228
1080	6	156762741	158220143	1598	215	PSC	Stroke	0.0767578	-0.31194	0.46965	0.00589175	0	0.23693	0.680716
1087	6	163336362	164687462	2211	229	PSC	Stroke	0.15949	-0.21729	0.55174	0.0254371	0	0.30561	0.387527
1125	7	25671576	27351286	2347	215	PSC	Stroke	0.160987	-0.2612	0.59006	0.0259167	0	0.35018	0.422205
1126	7	27351287	28890886	2044	238	PSC	Stroke	0.0829883	-0.27803	0.4422	0.00688705	0	0.20449	0.631744
1191	7	105312564	106399739	1542	230	PSC	Stroke	0.230677	-0.18493	0.68681	0.0532118	0	0.47312	0.255121
1214	7	137657460	138755107	1458	215	PSC	Stroke	0.241775	-0.04776	0.52754	0.0584553	0	0.2783	0.0918105
1224	7	150897819	152253294	1197	205	PSC	Stroke	-0.0796862	-0.48914	0.30444	0.00634989	0	0.24935	0.669638
1227	7	154407488	155280610	1588	221	PSC	Stroke	-0.0333356	-0.39725	0.31661	0.00111126	0	0.18244	0.844352
1271	8	25859278	26679135	1769	184	PSC	Stroke	0.426814	0.06983	0.83546	0.18217	0.00618	0.69799	0.0244083
1280	8	36641175	38803980	1848	218	PSC	Stroke	0.666567	0.28855	1	0.444312	0.08326	1	0.00118928
1330	8	101448440	102548680	1279	173	PSC	Stroke	0.245474	-0.16749	0.69656	0.0602573	0	0.48587	0.228289
1331	8	102548681	103716053	1797	187	PSC	Stroke	0.0255308	-0.29492	0.34417	0.000651822	0	0.13636	0.873454
1353	8	128073655	129291118	1876	260	PSC	Stroke	-0.0686732	-0.37266	0.21711	0.004716	0	0.14112	0.633967
1364	8	139404632	140355988	1383	178	PSC	Stroke	0.679306	0.30504	1	0.461456	0.09318	1	0.000917405
1389	9	14244748	14902924	993	222	PSC	Stroke	-0.545666	-0.89204	-0.24517	0.297751	0.06011	0.79573	0.000412598
1398	9	21674033	23091193	1964	206	PSC	Stroke	0.035842	-0.25252	0.32021	0.00128465	0	0.11251	0.79778
1399	9	23091194	23859374	1023	171	PSC	Stroke	0.096656	-0.34882	0.5595	0.00934238	0	0.32993	0.65188
1422	9	76197745	77862308	1953	188	PSC	Stroke	-0.0296006	-0.49571	0.40097	0.000876194	0	0.27724	0.885177
1431	9	86769887	87815449	1658	162	PSC	Stroke	0.610585	0.28072	0.98916	0.372814	0.0788	0.97844	0.000568571
1445	9	100310518	101596750	1794	211	PSC	Stroke	0.142948	-0.25034	0.53417	0.0204341	0	0.28588	0.43891
1446	9	101596751	103165725	1559	160	PSC	Stroke	-0.15671	-0.65709	0.27639	0.0245581	0	0.43805	0.474047
1479	9	136042491	136770926	1119	171	PSC	Stroke	-0.0740672	-0.41855	0.25648	0.00548595	0	0.18289	0.647755
1492	10	5396243	6234718	1479	217	PSC	Stroke	0.273224	-0.02506	0.58922	0.0746514	0	0.34718	0.0699549
1552	10	71050505	71672997	1212	200	PSC	Stroke	-0.0161581	-0.43255	0.38738	0.000261084	0	0.2261	0.934191
1553	10	71672998	72659223	1894	229	PSC	Stroke	0.19137	-0.16978	0.56304	0.0366225	0	0.31702	0.287418
1559	10	79952997	81190573	1862	268	PSC	Stroke	0.201882	-0.14704	0.55924	0.0407562	0	0.31274	0.240147
1569	10	89971629	91021321	1532	185	PSC	Stroke	0.113122	-0.28763	0.51058	0.0127965	0	0.27291	0.551488
1582	10	106142284	107877787	2467	166	PSC	Stroke	0.0640048	-0.43062	0.53691	0.00409661	0	0.35178	0.774087
1589	10	114255955	115588903	1596	216	PSC	Stroke	0.176162	-0.14102	0.49892	0.031033	0	0.24892	0.263535
1594	10	120592840	121874445	1887	196	PSC	Stroke	0.327082	-0.03348	0.72804	0.106983	0	0.53005	0.0753895
1595	10	121874446	122803506	1610	173	PSC	Stroke	0.244074	-0.13452	0.65101	0.0595723	0	0.42382	0.198133
1597	10	123856185	124894142	1703	198	PSC	Stroke	0.0523384	-0.28275	0.38277	0.0027393	0	0.16049	0.746759
1604	10	130694009	131694738	1612	176	PSC	Stroke	-0.546666	-1	-0.17565	0.298843	0.03085	1	0.0058195
1631	11	19780785	20686336	1387	229	PSC	Stroke	-0.490143	-0.83437	-0.19042	0.24024	0.03626	0.69617	0.00180325
1648	11	35500368	36331189	1079	167	PSC	Stroke	0.330958	-0.05985	0.76908	0.109533	0	0.59149	0.0932174
1656	11	43949378	45019559	1636	241	PSC	Stroke	0.0977092	-0.2922	0.47305	0.00954709	0	0.23092	0.598783
1678	11	69713997	71242834	2404	236	PSC	Stroke	-0.13718	-0.47678	0.17715	0.0188185	0	0.22736	0.384264
1681	11	74399332	75445253	1224	143	PSC	Stroke	-0.491073	-0.97047	-0.10043	0.241152	0.0114	0.94181	0.0150503
1702	11	95327211	96150134	1215	169	PSC	Stroke	0.236368	-0.0456	0.52148	0.0558697	0	0.27194	0.100386
1756	12	16136743	17374895	1104	145	PSC	Stroke	0.209771	-0.14602	0.57091	0.0440037	0	0.32663	0.237683
1760	12	20074931	20866285	1290	167	PSC	Stroke	0.381728	0.02136	0.7918	0.145717	0.00246	0.62695	0.0411574
1804	12	68839662	70097805	1807	204	PSC	Stroke	0.0442502	-0.38726	0.46322	0.00195808	0	0.24573	0.822
1823	12	92061180	93487547	2056	198	PSC	Stroke	-0.101484	-0.50536	0.27337	0.010299	0	0.25724	0.587182
1827	12	96017783	96828314	1231	175	PSC	Stroke	-0.800048	-1	-0.44276	0.640077	0.19604	1	7.58426e-05
1841	12	111592382	113947983	2053	162	PSC	Stroke	0.298064	-0.10631	0.73769	0.0888419	0	0.54418	0.134446
1844	12	115439452	116197675	1155	188	PSC	Stroke	0.358256	-0.04461	0.81106	0.128348	0	0.65782	0.0798574
1867	13	22795189	23729049	1901	229	PSC	Stroke	0.139373	-0.22208	0.52149	0.0194249	0	0.2742	0.433557
1883	13	40091624	41003943	1297	176	PSC	Stroke	0.332136	-0.02875	0.72482	0.110314	0	0.52536	0.0702414
1887	13	43931932	45476446	1771	176	PSC	Stroke	0.234818	-0.16299	0.65842	0.0551394	0	0.43419	0.227857
1913	13	73114510	74437635	2022	209	PSC	Stroke	0.0677302	-0.25096	0.37926	0.00458738	0	0.15048	0.661629
1914	13	74437636	75882384	2121	205	PSC	Stroke	-0.0864215	-0.44278	0.24974	0.00746868	0	0.19898	0.602778
1940	13	101573737	103050417	2214	240	PSC	Stroke	0.423002	0.14539	0.73729	0.178931	0.02114	0.5436	0.00368267
1945	13	107037865	108521978	2027	268	PSC	Stroke	0.379692	0.05476	0.74412	0.144166	0.00465	0.55372	0.0253156
1948	13	109813577	110995432	2054	240	PSC	Stroke	-0.0280988	-0.30362	0.24296	0.000789543	0	0.10291	0.835125
1949	13	110995433	111621244	1146	175	PSC	Stroke	-0.0192083	-0.46211	0.40825	0.000368957	0	0.26296	0.924116
1955	14	20876081	21982654	1426	260	PSC	Stroke	-0.1227	-0.53837	0.24851	0.0150554	0	0.29243	0.501373
1963	14	29029225	30831154	1806	207	PSC	Stroke	0.0593811	-0.29428	0.41011	0.00352612	0	0.18183	0.731004
1966	14	33591114	34695195	1466	287	PSC	Stroke	0.0393803	-0.30888	0.3775	0.00155081	0	0.1623	0.809871
2019	14	92101229	93386328	2010	223	PSC	Stroke	0.487566	0.14369	0.88244	0.237721	0.02105	0.77869	0.00670542
2021	14	94892241	95946792	2002	275	PSC	Stroke	0.260439	-0.06266	0.59895	0.0678283	0	0.35874	0.110914
2023	14	97174315	98268391	1530	180	PSC	Stroke	0.000702415	-0.4211	0.40052	4.93387e-07	0	0.22914	0.99711
2039	15	26392948	27563172	1443	212	PSC	Stroke	0.295484	-0.07938	0.70773	0.0873108	0	0.50088	0.120772
2047	15	36583328	37962915	1887	227	PSC	Stroke	-0.0584519	-0.49213	0.34451	0.00341662	0	0.25776	0.765464
2066	15	61130596	62106138	1410	244	PSC	Stroke	-0.169254	-0.62664	0.22839	0.0286469	0	0.39303	0.396271
2072	15	69089816	70767983	1931	242	PSC	Stroke	-0.297917	-0.79191	0.11264	0.0887545	0	0.62712	0.143962
2093	15	93707011	94565521	1525	232	PSC	Stroke	0.401982	0.05653	0.79141	0.16159	0.00507	0.62633	0.0222484
2094	15	94565522	95662425	1646	249	PSC	Stroke	0.0666001	-0.29801	0.41168	0.00443558	0	0.18131	0.702014
2098	15	98828262	99925972	187	129	PSC	Stroke	0.0780825	-0.36278	0.53711	0.00609688	0	0.31118	0.712216
2107	16	5782969	6446081	1131	223	PSC	Stroke	0.122324	-0.2677	0.51197	0.0149632	0	0.26623	0.511202
2124	16	24014706	25235251	1474	218	PSC	Stroke	0.154731	-0.2747	0.59336	0.0239418	0	0.3583	0.440484
2151	16	73140782	74135275	1205	241	PSC	Stroke	-0.376819	-0.83444	-0.00931	0.141993	0.00199	0.69628	0.05365
2158	16	78280637	78973580	1798	244	PSC	Stroke	-0.0222767	-0.40944	0.34963	0.00049625	0	0.20211	0.900949
2159	16	78973581	79662634	1226	245	PSC	Stroke	-0.101592	-0.44732	0.23105	0.010321	0	0.20331	0.538936
2161	16	80559686	81437861	1500	193	PSC	Stroke	-0.20362	-0.59666	0.14592	0.0414612	0	0.356	0.249869
2167	16	85146806	86058597	976	223	PSC	Stroke	-0.121054	-0.50006	0.23207	0.0146542	0	0.25049	0.49262
2168	16	86058598	86748867	1458	276	PSC	Stroke	-0.0721988	-0.41323	0.25393	0.00521266	0	0.17398	0.655006
2175	17	1480057	2699135	1254	193	PSC	Stroke	-0.256748	-0.6777	0.10674	0.0659197	0	0.45928	0.161284
2184	17	10572618	11778164	1473	195	PSC	Stroke	0.166992	-0.24049	0.56831	0.0278862	0	0.32522	0.388745
2202	17	36116885	37361178	943	157	PSC	Stroke	-0.168388	-0.50622	0.14857	0.0283545	0	0.25626	0.291898
2209	17	45883902	47516224	2356	184	PSC	Stroke	0.249053	-0.07103	0.5939	0.0620275	0	0.35272	0.134274
2216	17	54950108	56245227	1417	248	PSC	Stroke	-0.264339	-0.72122	0.1142	0.0698749	0	0.52017	0.168472
2226	17	69245591	70495119	1482	228	PSC	Stroke	-0.00163527	-0.40738	0.40849	2.6741e-06	0	0.22661	0.993267
2227	17	70495120	71466953	1264	239	PSC	Stroke	-0.137646	-0.53418	0.23067	0.0189464	0	0.28768	0.447672
2230	17	73741322	74908266	1499	166	PSC	Stroke	-0.554178	-1	-0.18448	0.307113	0.03408	1	0.0051856
2243	18	4603962	5575812	1429	175	PSC	Stroke	0.115314	-0.30751	0.53722	0.0132972	0	0.29557	0.559238
2244	18	5575813	6756496	1460	236	PSC	Stroke	0.147817	-0.23552	0.55533	0.0218497	0	0.3089	0.430395
2245	18	6756497	7862479	1401	199	PSC	Stroke	0.216741	-0.04669	0.48325	0.0469766	0	0.23353	0.104635
2248	18	9816165	10675548	1222	228	PSC	Stroke	-0.15549	-0.43386	0.11063	0.0241772	0	0.18824	0.25093
2257	18	22746154	24088163	1710	184	PSC	Stroke	-0.297662	-0.83525	0.13405	0.0886029	0	0.69764	0.169624
2258	18	24088164	25305260	1728	196	PSC	Stroke	0.0447018	-0.36865	0.45027	0.00199825	0	0.23465	0.818342
2274	18	45718493	46558306	1254	230	PSC	Stroke	0.170856	-0.20721	0.56527	0.0291918	0	0.32299	0.353308
2285	18	56832313	57635821	1196	149	PSC	Stroke	-0.271236	-0.71443	0.10846	0.0735689	0	0.51294	0.16232
2302	18	74471746	75240760	1259	193	PSC	Stroke	-0.0384779	-0.37434	0.30193	0.00148055	0	0.16055	0.815576
2318	19	10028841	11681978	1959	214	PSC	Stroke	0.0314613	-0.30944	0.36783	0.000989814	0	0.15702	0.847446
2371	20	1771286	2668108	1397	187	PSC	Stroke	0.397701	0.00933	0.84448	0.158166	0.00232	0.71314	0.0486465
2390	20	18959420	19957928	1520	200	PSC	Stroke	0.28671	-0.13929	0.7544	0.0822024	0	0.56912	0.173826
2449	21	34383795	35729261	1619	220	PSC	Stroke	0.121083	-0.21965	0.45692	0.0146612	0	0.21039	0.467025
2452	21	38046450	39252059	1852	180	PSC	Stroke	0.215482	-0.18641	0.63339	0.0464325	0	0.40197	0.274459
2453	21	39252060	40480831	1650	223	PSC	Stroke	0.290644	0.02055	0.58006	0.0844737	0.00163	0.33647	0.0386593
2472	22	27192924	27952441	1357	257	PSC	Stroke	-0.646142	-1	-0.34423	0.4175	0.11849	1	7.57582e-05
2482	22	37364005	38718589	1720	213	PSC	Stroke	-0.268967	-0.63497	0.04982	0.0723435	0	0.40319	0.0974355
2483	22	38718590	40378783	1765	185	PSC	Stroke	0.0946549	-0.37401	0.56021	0.00895955	0	0.33035	0.663378

### Sheet: Supplementary Table 6
Supplementary Table 6. Genomic risk loci identified for results of six autoimmune diseases and six cardiovascular diseases using FUMA
Note: for comparative purposes we report whether the identified loci overlap with the loci identified by PLACO analysis and reported by single trait GWAS analysis. We therefore defined the locus as 500 kb before and after the position of the index variant. Genomic risk loci association tests are two-sided and significance is determined by surpassing the genome-wide significance threshold, P < 5 x 10-8. Locus = number we assigned to a given locus; Unique SNP ID = SNP ID in format 'CHR:BP:A1_A2'; rsID = rsID of the variant; Cytoband = locus; CHR = chromosome number; BP = basepair position; P = association p-value for the lead SNP in that locus; Start/End = start and end basepair position of the locus; nSNPs = number of unique candidate SNPs in the genomic locus, including non-GWAS-tagged SNPs (which are available in the use selected reference panel); nGWASSNPs = Number of the GWAS-tagged candidate SNPs within the genomic locus. This is a subset of ""nSNPs""; nIndSigSNPs = Number of the independent significant SNPs in the genomic locus; IndSigSNPs = rsID of independent significant SNPs in the genomic locus; nLeadSNPs = Number of lead SNPs in the genomic locus; LeadSNPs = rsID of lead SNPs in the genomic locus.
Trait	Locus	Unique SNP ID	rsID	Cytoband	CHR	BP	P	Start	End	nSNPs	nGWASSNPs	nIndSigSNPs	IndSigSNPs	nLeadSNPs	LeadSNPs	Functional category	CADD	RDB	Positional mapping	eQTL mapping	Results from AD GWAS analysis							Results from CVD GWAS analysis							COLOC analysis
																					ORAD	PAD	Overlap	TopSNP	CHR	Start	End	ORCVD	PCVD	Overlap	TopSNP	CHR	Start	End	PP.H1	PP.H2	PP.H3	PP.H4	Best causal SNP	SNP.PP.H4
RA-AF	1	1:154428283:A:G	rs12133641	1q21.3	1	154428283	3.36214e-12	154395212	154428283	36	21	1	rs12133641	1	rs12133641	intronic	5.256	7	IL6R	IL6R, TDRD10	0.9359	5.6e-07	no					0.9603	2.73e-09	yes	rs11264278	1	154395125	155668700	7.41021e-71	0.0187888	0.980998	0.000213165	rs11264278	1
RA-AF	2	1:155028522:A:G	rs11264302	1q21.3	1	155028522	1.5565e-10	154984363	155030557	32	13	3	rs11264302;rs3753639;rs10796936	1	rs11264302	intronic	2.211	5	ZBTB7B, DCST2, DCST1, ADAM15, EFNA4, EFNA3	KCNN3, PBXIP1, ZBTB7B, DCST2, ADAM15, THBS3, ENTREP3, FDPS	0.956	0.001133	no					0.9481	3.75e-15	yes	rs11264278	1	154395125	155668700	3.94474e-71	0.472422	0.522218	0.00535979	rs11264278	1
RA-AF	3	1:161479745:A:G	rs1801274	1q23.3	1	161479745	4.50034e-08	161463601	161479745	7	1	1	rs1801274	1	rs1801274	exonic	0.979	NA	FCGR2A	FCGR2B	1.0719	1.76e-07	yes	rs7518087	1	161399920	161565381	1.0245	0.000285	no					0.842327	2.92169e-05	0.0661418	0.0911306	rs7539468	0.0607609
RA-AF	4	2:61068167:C:T	rs1432296	2p16.1	2	61068167	2.75366e-08	60948744	61309708	58	1	1	rs1432296	1	rs1432296	ncRNA_intronic	6.775	4	PAPOLG, REL, PUS10, PEX13, SANBR	REL, PUS10, C2orf74, USP34	1.1098	2.88e-09	yes	rs67574266	2	60948744	61309708	0.9703	0.001476	no					0.00125546	1.40813e-09	0.998737	7.08629e-06	rs67574266	0.279564
RA-AF	5	2:70173327:A:C	rs6731423	2p13.3	2	70173327	1.08027e-08	69995580	70539853	212	51	3	rs6731423;rs12713685;rs12475412	1	rs6731423	intergenic	3.835	5	ANXA4, GMCL1, SNRNP27, MXD1, ASPRV1, PCBP1, C2orf42, TIA1, PCYOX1, SNRPG, FAM136A	ANXA4, GMCL1, SNRNP27, ASPRV1, C2orf42, PCYOX1, FAM136A	1.053	0.000348	no					0.9634	2.54e-08	yes	rs60207187	2	69905400	70175327	2.15134e-10	0.0947093	0.901029	0.00426165	rs60207187	0.194667
RA-AF	6	2:179381715:C:G	rs6723399	2q31.2	2	179381715	9.22434e-09	179381323	179595117	51	4	1	rs6723399	1	rs6723399	downstream	0.267	7	PLEKHA3, TTN	PRKRA, FKBP7	0.9587	0.03408	no					1.0837	5.99e-21	yes	rs890578	2	179284643	179692967	9.77029e-20	0.912112	0.0521519	0.0357362	rs890578	0.263073
RA-AF	7	2:198944271:A:G	rs6716898	2q33.1	2	198944271	6.14889e-09	198393835	198954774	227	18	2	rs6716898;rs59007763	1	rs6716898	intronic	0.433	6	MOB4, RFTN2, MARS2, BOLL, PLCL1	SF3B1, RFTN2, MARS2, PLCL1	0.9379	3.77e-06	no					1.0299	9.31e-06	no					0.0175673	0.0413707	0.782838	0.157296	rs6716898	0.114628
RA-AF	8	2:201233502:A:G	rs295132	2q33.1	2	201233502	8.67642e-11	201080113	201253956	109	35	3	rs295132;rs3754798;rs1431766	1	rs295132	intronic	1.798	NA	SPATS2L	SATB2, C2orf69, TYW5, MAIP1, SPATS2L	1.0395	0.003482	no					1.062	1.7e-19	yes	rs3820888	2	200715388	201253956	3.68601e-19	0.793027	0.0424885	0.164484	rs56326533	0.318521
RA-AF	9	3:12620720:A:G	rs2454429	3p25.2	3	12620720	4.88724e-08	12611269	12738547	45	1	1	rs2454429	1	rs2454429	intronic	0.404	7	MKRN2OS, MKRN2, RAF1	TIMP4, TSEN2, MKRN2OS, MKRN2, RAF1	0.9359	2.47e-06	no					0.9737	6.85e-05	no					4.33889e-18	0.174307	0.817558	0.00813527	rs4642101	0.943459
RA-AF	10	4:103915618:C:T	rs3960788	4q24	4	103915618	2.35421e-08	103684014	103962532	399	16	1	rs3960788	1	rs3960788	intronic	4.112	NA	MANBA, UBE2D3, CISD2, SLC9B1, SLC9B2	MANBA, UBE2D3, CISD2, BDH2, CENPE	1.0543	0.00031	no					1.0372	5.98e-08	yes	rs6818418	4	103618023	103975060	0.000320007	0.311842	0.17363	0.513635	rs3960788	0.0469608
RA-AF	11	5:137502183:A:T	rs146949871	5q31.2	5	137502183	1.87312e-08	137502183	137764881	9	3	1	rs146949871	1	rs146949871	intronic	14.39	7	BRD8, KIF20A, CDC23, CDC25C, FAM53C, KDM3B, REEP2	#N/A	1.1277	0.004918	no					1.1218	1.19e-12	yes	rs2040862	5	136738113	137836830	5.27952e-31	0.92692	0.0474836	0.0255963	rs17171711	0.306847
RA-AF	12	5:142906561:C:T	rs57450351	5q31.3	5	142906561	8.63284e-11	142893637	142917947	24	6	1	rs57450351	1	rs57450351	ncRNA_intronic	11.2	7	#N/A	#N/A	0.9561	0.00063	no					0.9486	1.39e-14	yes	rs6580277	5	142620736	142978777	9.93149e-13	0.753029	0.238039	0.00893214	rs72804710	0.0932339
RA-AF	13	6:33406405:C:T	rs45473295	6p21.32	6	33406405	1.1177e-12	33214857	33789178	14	8	3	rs45473295;rs188673988;rs57512828	2	rs45473295;rs57512828	intronic	1.75	5	VPS52, SYNGAP1, ITPR3, UQCC2, LEMD2, MLN	BAK1, ITPR3, UQCC2, IP6K3, MLN	0.5808	5.01e-14	yes	rs74556364	6	33172905	33952273	1.1227	5.52e-05	no					0.735878	2.96282e-141	0.257996	0.00612616	rs1431394	0.531115
RA-AF	14	6:122432029:C:T	rs11758026	6q22.31	6	122432029	3.03262e-09	122388851	122708686	208	11	1	rs11758026	1	rs11758026	intergenic	0.408	5	#N/A	TBC1D32, HSF2, SERINC1	1.0426	0.01065	no					0.9444	1.55e-16	yes	rs13195459	6	121910645	122940296	3.47086e-14	0.784794	0.165393	0.0498132	rs72966339	0.153385
RA-AF	15	7:92252203:C:G	rs42046	7q21.2	7	92252203	4.17373e-14	92223518	92327026	56	30	3	rs42046;rs17688839;rs42031	1	rs42046	intronic	16.21	5	FAM133B, CDK6	KRIT1, GATAD1	1.0775	7.08e-07	no					0.9491	6.02e-12	yes	rs56201652	7	92239144	92327026	2.8446e-08	0.00114721	0.0348964	0.963956	rs56201652	0.198313
RA-AF	16	7:116167208:C:T	rs926198	7q31.2	7	116167208	2.80169e-10	116128998	116171510	11	3	1	rs926198	1	rs926198	intronic	8.317	4	CAV2, CAV1	CAV2	0.9497	0.001396	no					0.9464	1.02e-14	yes	rs11773845	7	115725211	116226422	3.09822e-50	0.910184	0.0835748	0.00624072	rs11773845	0.588605
RA-AF	17	11:20007668:A:T	rs2896590	11p15.1	11	20007668	2.14264e-09	19990758	20011809	30	19	1	rs2896590	1	rs2896590	intronic	17.11	5	NAV2	#N/A	1.0467	0.01331	no					1.0739	8.34e-20	yes	rs10741807	11	19981627	20019137	7.12965e-16	0.797085	0.0785269	0.124389	rs4757877	0.134043
RA-AF	18	12:24710591:A:G	rs7132989	12p12.1	12	24710591	1.34484e-08	24697192	24822155	76	13	2	rs7132989;rs11047551	1	rs7132989	ncRNA_intronic	2.276	5	#N/A	#N/A	1.0562	0.006593	no					1.0665	7.03e-14	yes	rs11047539	12	24591890	24920794	8.36782e-20	0.585191	0.402224	0.012585	rs137913153	0.219974
RA-AF	19	12:114768127:A:G	rs10744820	12q24.21	12	114768127	1.84959e-09	114758773	114816548	40	1	1	rs10744820	1	rs10744820	intergenic	0.22	6	TBX5	#N/A	0.9508	0.01595	no					0.9096	1.62e-21	yes	rs883079	12	114692036	114877400	5.42268e-35	0.927626	0.0631672	0.00920726	rs883079	0.390492
RA-AF	20	14:64688175:C:G	rs1152588	14q23.2	14	64688175	2.81648e-09	64649073	64877135	148	14	3	rs1152588;rs4986938;rs2781379	1	rs1152588	intronic	5.188	5	SYNE2, ESR2, MTHFD1	SYNE2, ESR2, MTHFD1, PPP1R36, PLEKHG3	1.0353	0.02439	no					1.069	3.79e-23	yes	rs1152591	14	64612845	64877135	1.08401e-25	0.824616	0.0467507	0.128633	rs1152591	0.982608
RA-AF	21	15:69968045:A:G	rs9920211	15q23	15	69968045	2.77833e-09	69968045	69969105	2	1	1	rs9920211	1	rs9920211	ncRNA_intronic	1.549	5	#N/A	#N/A	1.1408	1.3e-16	yes	rs919053	15	69964858	70048157	1.0209	0.007047	no					0.336969	8.37339e-17	0.65941	0.00362091	rs919053	0.464707
RA-AF	22	16:73024736:A:G	rs60028025	16q22.3	16	73024736	6.81794e-12	73007598	73026439	16	4	2	rs60028025;rs11075957	1	rs60028025	intronic	2.637	6	ZFHX3	#N/A	0.9426	0.003987	no					1.0873	2.61e-22	yes	rs2359171	16	73005822	73100503	5.10352e-86	0.741708	0.0593989	0.198893	rs2359171	0.805652
RA-AF	23	17:38026169:C:T	rs11655198	17q12	17	38026169	1.6691e-15	37389409	38089717	570	281	4	rs11655198;rs1619021;rs4795389;rs903506	1	rs11655198	intronic	1.156	6	STAC2, FBXL20, MED1, CDK12, NEUROD2, PPP1R1B, STARD3, TCAP, PNMT, PGAP3, ERBB2, MIEN1, GRB7, IKZF3, ZPBP2, GSDMB, ORMDL3, LRRC3C	STAC2, FBXL20, PPP1R1B, STARD3, PNMT, PGAP3, ERBB2, IKZF3, ZPBP2, GSDMB, ORMDL3, GSDMA, CSF3, MED24, MSL1, CASC3	0.9302	9.28e-09	yes	rs4795395	17	37780296	38089717	1.0445	6e-11	yes	rs12944882	17	37780296	38082807	1.86464e-06	9.10668e-06	0.225883	0.774106	rs11655198	0.0735117
RA-AF	24	19:5174936:C:T	rs2613813	19p13.3	19	5174936	1.17739e-09	5106379	5189268	15	1	1	rs2613813	1	rs2613813	intergenic	6.573	6	KDM4B, PTPRS	#N/A	1.0782	5.8e-06	no					0.9659	8.5e-07	no					0.00585488	0.113344	0.157794	0.71882	rs2613813	0.985582
RA-AF	25	20:44674743:A:C	rs2297199	20q13.12	20	44674743	7.66486e-09	44674743	44747947	19	2	2	rs2297199;rs4578918	1	rs2297199	intronic	2.825	5	SLC12A5, NCOA5, CD40	SLC12A5, CD40	0.9358	3.59e-07	yes	rs4239702	20	44680412	44749251	1.0271	7.19e-05	no					0.933187	1.81133e-08	0.0512369	0.0155758	rs4239702	0.32441
RA-AF	26	22:21950405:A:G	rs4821104	22q11.21	22	21950405	2.55173e-08	21910280	21985094	110	16	1	rs4821104	1	rs4821104	intronic	0.605	7	UBE2L3, YDJC, CCDC116	UBE2L3, YDJC, CCDC116	1.0994	5.01e-09	yes	rs11089637	22	21911220	21985094	1.0281	0.00089	no					0.692407	3.37864e-06	0.0412122	0.266321	rs11089637	0.0531841
RA-CAD	1	1:38408903:C:T	rs34888189	1p34.3	1	38408903	3.20052e-08	38390717	38457741	22	2	1	rs34888189	1	rs34888189	intronic	1.537	6	INPP5B, SF3A3, FHL3	INPP5B, SF3A3, FHL3, UTP11	1.098	0.000144	no					0.9624	2.52e-07	yes	rs28470722	1	38238071	38463504	7.5758e-06	5.67706e-05	0.999926	9.54261e-06	rs17465420	0.117613
RA-CAD	2	1:114377148:C:T	rs1970559	1p13.2	1	114377148	1.47098e-18	113871830	114447914	233	75	7	rs12021500;rs72685699;rs1970559;rs1217397;rs12119076;rs7511816;rs12144309	2	rs12021500;rs1970559	intronic	1.854	7	MAGI3, PHTF1, RSBN1, PTPN22, BCL2L15, AP4B1, DCLRE1B	MAGI3, PHTF1, PTPN22, BCL2L15, AP4B1, OLFML3, BCAS2	0.8776	4.53e-19	yes	rs2476601	1	113822487	114611487	0.969	1.05e-08	yes	rs3761936	1	114075796	114451386	2.35257e-07	4.19096e-161	0.0342515	0.965748	rs2476601	1
RA-CAD	3	1:150572037:A:T	rs11585169	1q21.2	1	150572037	6.72435e-09	150534368	150714651	66	1	1	rs11585169	1	rs11585169	downstream	0.35	6	ADAMTSL4, MCL1, ENSA, GOLPH3L, HORMAD1, CTSS	H2BC18, TARS2, GOLPH3L, HORMAD1, CTSS, CTSK, ARNT, CERS2, ANXA9, SEMA6C	0.9567	0.003165	no					0.9623	1.04e-14	yes	rs11585169	1	149892872	150958977	1.36093e-09	0.714815	0.0796217	0.205564	rs11585169	0.805344
RA-CAD	4	1:154425456:A:G	rs12126142	1q21.3	1	154425456	3.43074e-13	154395212	154428283	36	21	1	rs12126142	1	rs12126142	intronic	3.167	6	IL6R	IL6R, TDRD10	0.9359	5.39e-07	no					0.9654	2.26e-12	yes	rs6686750	1	154395125	154428505	9.78356e-10	0.0183693	0.959073	0.0225575	rs12126142	0.182282
RA-CAD	5	2:21453733:A:G	rs10166144	2p24.1	2	21453733	2.54441e-08	21319016	21476634	38	5	1	rs10166144	1	rs10166144	ncRNA_intronic	2.879	6	#N/A	APOB	0.931	0.00022	no					0.9594	1.36e-08	yes	rs581411	2	21179426	21471603	2.64409e-13	0.810892	0.138039	0.0510685	rs581411	0.251399
RA-CAD	6	2:65635872:A:G	rs2661799	2p14	2	65635872	4.24775e-08	65556324	65693513	93	1	1	rs2661799	1	rs2661799	intronic	1.369	6	SPRED2	#N/A	0.9051	1.72e-12	yes	rs1858037	2	65536082	65705581	1.0144	0.007041	no					0.796937	1.97968e-08	0.186361	0.0167017	rs2661799	0.226972
RA-CAD	7	2:216296257:C:G	rs1250242	2q35	2	216296257	3.51367e-08	216287093	216306635	15	2	1	rs1250242	1	rs1250242	intronic	4.516	5	FN1	#N/A	0.9616	0.02616	no					1.0481	1.26e-17	yes	rs1250247	2	216287093	216316487	3.28039e-13	0.854266	0.076112	0.0696215	rs1250247	0.392811
RA-CAD	8	3:153811226:A:G	rs1527799	3q25.2	3	153811226	1.07534e-11	153563827	154088411	333	123	1	rs1527799	1	rs1527799	ncRNA_intronic	4.192	NA	ARHGEF26, DHX36, GPR149	ARHGEF26, DHX36	1.0944	3.8e-05	no					0.9483	1.39e-12	yes	rs357494	3	153640429	154090022	1.71708e-09	0.0636731	0.118848	0.817479	rs357494	0.0816488
RA-CAD	9	5:55435220:A:C	rs10040327	5q11.2	5	55435220	7.49693e-09	55435220	55435220	1	1	1	rs10040327	1	rs10040327	intronic	1.896	5	ANKRD55	#N/A	0.8294	3.16e-17	yes	rs6873385	5	55435220	55567087	1.021	0.01294	no					1.00699e-06	1.39255e-18	0.999999	2.64332e-08	rs6873385	0.62528
RA-CAD	10	6:33643558:A:G	rs2229637	6p21.32	6	33643558	2.57893e-11	33211790	33798018	234	14	7	rs1061801;rs210191;rs2229637;rs4713653;rs942641;rs2967;rs11751943	4	rs1061801;rs210191;rs2229637;rs2967	exonic	0.042	1f	VPS52, RPS18, B3GALT4, WDR46, PFDN6, RGL2, TAPBP, ZBTB22, DAXX, BAK1, ITPR3, UQCC2, IP6K3, LEMD2, MLN	VPS52, RPS18, WDR46, TAPBP, ZBTB22, DAXX, CUTA, BAK1, ITPR3, UQCC2, IP6K3, LEMD2	0.8712	6.76e-22	yes	rs74556364	6	33172905	33952273	1.016	0.004101	no					0.889058	5.59021e-93	0.091469	0.0194734	rs74556364	1
RA-CAD	11	6:34745682:A:G	rs9296128	6p21.31	6	34745682	7.14768e-09	34549699	34832661	320	2	1	rs9296128	1	rs9296128	intergenic	2.071	7	ILRUN, SNRPC, BLTP3A	ILRUN, SNRPC, BLTP3A	1.0498	0.000286	no					1.0333	4.93e-10	yes	rs9469899	6	34548206	34832661	1.07547e-06	0.570745	0.158965	0.270285	rs9469899	0.312953
RA-CAD	12	6:43760327:C:G	rs11967262	6p21.1	6	43760327	1.46826e-08	43757082	43764551	5	1	1	rs11967262	1	rs11967262	intergenic	14.05	7	VEGFA	#N/A	1.0436	0.00259	no					0.9667	1.2e-11	yes	rs11967262	6	43757082	43764551	3.89921e-05	0.0190454	0.969042	0.0118732	rs11967262	0.967601
RA-CAD	13	6:134214525:C:G	rs12190287	6q23.2	6	134214525	1.87291e-08	134209837	134226147	3	1	1	rs12190287	1	rs12190287	UTR3	6.946	3a	TCF21	TCF21	1.0285	0.0474	no					0.9452	5.7e-23	yes	rs2327426	6	133992791	134378151	1.23504e-24	0.863825	0.100423	0.0357521	rs2327426	0.472222
RA-CAD	14	8:18272535:C:T	rs35246381	8p22	8	18272535	5.16804e-11	18239697	18291590	74	24	2	rs35246381;rs11780884	1	rs35246381	intergenic	0.882	5	NAT2	NAT2	1.0802	7.71e-07	no					1.0349	6.04e-09	yes	rs4646249	8	18239697	18291590	2.05767e-05	0.00607374	0.0588728	0.935031	rs35246381	0.208335
RA-CAD	15	10:6100725:A:G	rs3134883	10p15.1	10	6100725	1.03398e-08	6094604	6115171	15	5	1	rs3134883	1	rs3134883	intronic	2.918	NA	IL2RA	#N/A	1.1054	3.13e-13	yes	rs3134883	10	6094604	6406660	1.0167	0.002358	no					0.816507	3.38257e-09	0.0258905	0.157602	rs3134883	0.461998
RA-CAD	16	10:30408219:A:C	rs10826767	10p11.23	10	30408219	3.58219e-08	30381222	30452479	44	1	1	rs10826767	1	rs10826767	intergenic	0.073	5	JCAD	JCAD	1.0571	0.000676	no					0.9707	1.17e-08	yes	rs1887318	10	30291963	30566683	4.58263e-13	0.892417	0.0965903	0.0109929	rs1887318	0.550669
RA-CAD	17	10:63805735:A:G	rs6479781	10q21.2	10	63805735	3.99398e-09	63802574	63825807	30	11	1	rs6479781	1	rs6479781	intronic	17.08	2b	ARID5B	#N/A	1.0905	9.34e-09	yes	rs7902146	10	63779871	63825561	0.9811	0.000118	no					0.883875	3.18212e-08	0.109201	0.00692422	rs3740355	0.418118
RA-CAD	18	10:82214586:A:C	rs7098414	10q23.1	10	82214586	1.50775e-09	82059970	82287527	96	7	2	rs7098414;rs10749609	1	rs7098414	intronic	4.319	4	DYDC1, DYDC2, PRXL2A, TSPAN14	SFTPD, PLAC9, ANXA11, MAT1A, DYDC2, PRXL2A, TSPAN14	1.073	3.66e-06	no					1.0306	1.35e-07	yes	rs12260962	10	82236499	82283255	0.000191382	0.117473	0.796368	0.0859399	rs7098414	0.336298
RA-CAD	19	12:112059557:C:T	rs11065979	12q24.12	12	112059557	3.2422e-20	111684461	113039943	1058	474	9	rs11065979;rs10744777;rs233721;rs1344438;rs10849937;rs4766460;rs641084;rs12424641;rs3742006	2	rs11065979;rs12424641	intergenic	3.379	5	CUX2, PHETA1, SH2B3, ATXN2, BRAP, ACAD10, ALDH2, MAPKAPK5, TMEM116, ERP29, NAA25, TRAFD1, HECTD4, RPL6, PTPN11, RPH3A	ANAPC7, HVCN1, PHETA1, SH2B3, ACAD10, ALDH2, MAPKAPK5, TMEM116, ERP29, NAA25, TRAFD1, HECTD4	1.0836	1.05e-08	yes	rs3184504	12	111826477	112883476	1.0521	1.15e-22	yes	rs10774625	12	111359712	113200293	5.5975e-24	6.887e-07	0.0118504	0.988149	rs10774625	0.432824
RA-CAD	20	12:121398657:G:T	rs7954331	12q24.31	12	121398657	7.54848e-09	121380544	121455873	51	7	1	rs7954331	1	rs7954331	intergenic	0.984	3a	HNF1A, C12orf43, OASL	UNC119B, SPPL3, C12orf43, OASL, CAMKK2	0.9688	0.01748	no					1.0457	1.98e-18	yes	rs1169284	12	121220375	121489586	6.2086e-14	0.824953	0.119464	0.0555835	rs148608463	0.349533
RA-CAD	21	15:38834033:C:T	rs8032939	15q14	15	38834033	2.11731e-12	38820606	38925195	62	27	2	rs8032939;rs16967104	1	rs8032939	intronic	2.343	7	RASGRP1	RASGRP1	1.1093	1.03e-12	yes	rs7170151	15	38820606	38925195	1.0265	3.65e-06	no					0.0176405	4.31235e-09	0.0114569	0.970903	rs8032939	0.458038
RA-CAD	22	15:67455630:C:T	rs56062135	15q22.33	15	67455630	1.63694e-16	67441750	67468285	22	14	1	rs56062135	1	rs56062135	intronic	0.533	7	SMAD3	AAGAB	1.0696	1.21e-05	no					0.9438	2.27e-22	yes	rs56062135	15	67441750	67468285	1.82701e-18	0.012293	0.00565928	0.982048	rs56062135	0.357012
RA-CAD	23	15:69985284:C:G	rs12899564	15q23	15	69985284	2.83349e-09	69964858	70048157	76	23	1	rs12899564	1	rs12899564	ncRNA_intronic	2.414	5	#N/A	TLE3	0.8264	1.2e-13	yes	rs919053	15	69964858	70048157	1.0256	0.002649	no					0.964505	4.14944e-18	0.0326745	0.00282029	rs919053	0.619785
RA-CAD	24	15:79094069:C:G	rs7169068	15q25.1	15	79094069	1.7746e-08	79070351	79105381	18	3	1	rs7169068	1	rs7169068	intronic	3.818	6	ADAMTS7, MORF4L1	ADAMTS7, MORF4L1	0.9717	0.04562	no					1.0537	7.95e-23	yes	rs7173743	15	78941119	79215568	6.58377e-39	0.96257	0.0300125	0.00741749	rs7173743	0.887395
RA-CAD	25	16:75371744:C:G	rs3863445	16q23.1	16	75371744	1.66115e-12	75234273	75516739	489	261	3	rs3863445;rs4887830;rs9940370	1	rs3863445	intronic	1.257	3a	CTRB2, CTRB1, BCAR1, CFDP1, TMEM170A, CHST6	WDR59, ZFP1, CTRB1, BCAR1, CFDP1, TMEM170A	1.0471	0.000376	no					0.9573	1.94e-18	yes	rs11648176	16	75234273	75519917	5.48762e-16	0.414259	0.176568	0.409173	rs11648176	0.0318474
RA-CAD	26	17:37829604:C:T	rs903502	17q12	17	37829604	5.31855e-09	37389409	37903730	428	32	2	rs903502;rs7219294	1	rs903502	intronic	10.89	NA	STAC2, FBXL20, MED1, CDK12, NEUROD2, PPP1R1B, STARD3, TCAP, PNMT, PGAP3, ERBB2, MIEN1, GRB7	STAC2, FBXL20, PPP1R1B, STARD3, PNMT, PGAP3, ERBB2, IKZF3, GSDMB, ORMDL3, GSDMA, CSF3, MED24	0.9318	2.75e-07	yes	rs4795395	17	37780296	38089717	1.0225	2.41e-05	no					0.203732	3.15206e-05	0.784588	0.0116404	rs903506	0.0569759
RA-CAD	27	17:40377168:A:G	rs140105153	17q21.2	17	40377168	4.11343e-08	40287106	40451137	6	1	1	rs140105153	1	rs140105153	intronic	2.235	7	RAB5C, GHDC, STAT5B, STAT5A	DHX58, RAB5C, KCNH4, TUBG2, VAT1	1.1168	4e-06	no					1.04	1.06e-05	yes	rs2158067	17	40256498	40824834	4.8296e-05	0.434041	0.378622	0.187234	rs2158067	0.128128
RA-CAD	28	19:11271550:G:T	rs7260306	19p13.2	19	11271550	2.40446e-15	10727014	11278681	196	64	5	rs3843751;rs9797854;rs4804147;rs111427795;rs7260306	3	rs3843751;rs4804147;rs7260306	intergenic	0.411	5	SLC44A2, ILF3, QTRT1, DNM2, LDLR, SPC24, KANK2	KRI1, AP1M2, SLC44A2, ILF3, DNM2, C19orf38, SPC24, KANK2, ZNF625	1.0867	8.82e-08	yes	rs7251031	19	10408439	11275842	0.9632	1.72e-13	yes	rs55791371	19	10727014	11306007	6.66283e-38	0.000518827	0.999475	6.1829e-06	rs55791371	0.294758
RA-VTE	1	1:150255587:C:T	rs2147324	1q21.2	1	150255587	1.70521e-08	150247311	150511628	190	1	1	rs2147324	1	rs2147324	UTR5	8.745	NA	CA14, APH1A, C1orf54, CIART, PRPF3, RPRD2, TARS2, ECM1	CA14, C1orf54, PRPF3, RPRD2, TARS2, ECM1, ADAMTSL4, MCL1, ARNT, BNIPL, LYSMD1	1.0558	0.000716	no					0.9701	2.23e-08	yes	rs6693697	1	150247311	150515021	5.42798e-05	0.822609	0.0717605	0.104955	rs2147324	0.293286
RA-VTE	2	1:154426264:C:T	rs4129267	1q21.3	1	154426264	9.25937e-10	154395212	154428283	36	13	1	rs4129267	1	rs4129267	intronic	11.13	2b	IL6R	IL6R, TDRD10	0.9359	5.36e-07	no					1.0249	7.44e-06	no					0.0890829	0.000744603	0.0380066	0.87046	rs4129267	0.213207
RA-VTE	3	1:161477816:C:T	rs7518087	1q23.3	1	161477816	2.34545e-09	161399920	161565381	89	24	2	rs7518087;rs1801274	1	rs7518087	intronic	3.312	7	FCGR2A, HSPA6, FCGR3A, FCGR2B	FCGR2A, FCGR2B	1.119	4.77e-09	yes	rs7518087	1	161399920	161565381	1.0348	9.85e-05	no					0.0408698	0.000366231	0.830094	0.128652	rs7518087	0.261353
RA-VTE	4	1:168925183:C:T	rs2984603	1q24.2	1	168925183	6.17649e-09	168903257	168981560	44	9	1	rs2984603	1	rs2984603	ncRNA_intronic	0.151	7	#N/A	NME7	0.9495	0.00358	no					1.0502	4.05e-12	yes	rs1894692	1	168496949	170178132	0	0.884949	0.0823547	0.0326967	rs144737447	0.998711
RA-VTE	5	2:65569227:C:T	rs9789444	2p14	2	65569227	4.74589e-10	65556324	65705581	181	24	3	rs9789444;rs702875;rs12185577	1	rs9789444	intronic	8.594	6	SPRED2	SPRED2	0.9089	4.16e-12	yes	rs1858037	2	65536082	65705581	1.0229	0.000838	no					0.727391	7.58705e-09	0.0712272	0.201382	rs11695373	0.140678
RA-VTE	6	2:100764711:C:T	rs1821826	2q11.2	2	100764711	3.22297e-13	100576807	100889097	180	87	5	rs1821826;rs10865035;rs4851274;rs4322861;rs10211595	1	rs1821826	intergenic	2.078	6	AFF3, LONRF2	AFF3, LONRF2, CHST10, TBC1D8	0.9082	3.59e-13	yes	rs12474386	2	100632901	100889097	1.0243	1.96e-05	no					0.143156	6.23457e-10	0.158307	0.698538	rs10865035	0.0533261
RA-VTE	7	2:198660941:A:G	rs771017	2q33.1	2	198660941	1.16712e-08	198231218	198954774	279	53	1	rs771017	1	rs771017	intergenic	6.608	NA	SF3B1, COQ10B, HSPD1, HSPE1, MOB4, RFTN2, MARS2, BOLL, PLCL1	ANKRD44, SF3B1, RFTN2, MARS2, PLCL1	0.9353	4.79e-06	no					0.9758	6.23e-06	yes	rs78872368	2	198244598	198954831	0.0102731	0.0355213	0.672062	0.281601	rs771017	0.0380325
RA-VTE	8	2:204713891:G:T	rs231811	2q33.2	2	204713891	8.15635e-11	204690355	204794757	84	30	1	rs231811	1	rs231811	intergenic	5.915	5	CTLA4, ICOS	CARF, CTLA4	0.894	2.32e-18	yes	rs3087243	2	204586076	204801768	0.9825	0.002085	no					0.941666	2.01047e-16	0.0249584	0.033376	rs3087243	0.878158
RA-VTE	9	4:26085480:A:G	rs34185821	4p15.2	4	26085480	4.64055e-09	26085480	26128710	28	16	1	rs34185821	1	rs34185821	intergenic	0.798	2b	#N/A	RBPJ	1.1387	1.17e-21	yes	rs874040	4	26085018	26128710	1.0141	0.01857	no					0.428756	8.28183e-17	0.555292	0.0159523	rs6448432	0.168659
RA-VTE	10	4:38654681:C:T	rs4833079	4p14	4	38654681	2.05478e-09	38594895	38718732	36	4	2	rs4833079;rs3209570	1	rs4833079	ncRNA_intronic	3.964	5	KLF3	#N/A	0.9393	2.28e-06	no					0.9738	1.5e-06	no					0.0039466	0.016388	0.0185773	0.957777	rs4833079	0.496893
RA-VTE	11	4:155474683:A:G	rs115999709	4q32.1	4	155474683	2.50448e-08	155474683	155474683	1	1	1	rs115999709	1	rs115999709	intergenic	14.19	6	PLRG1, FGB	#N/A	1.111	0.01634	no					1.1307	1.87e-17	yes	rs2066864	4	155106847	155553541	1.37313e-183	0.918975	0.0488923	0.0321326	rs2066864	0.406907
RA-VTE	12	6:25560264:C:T	rs214055	6p22.2	6	25560264	2.53231e-09	25494503	25671873	144	12	2	rs214055;rs3804118	1	rs214055	intronic	1.244	7	CARMIL1, SCGN	CARMIL1, SCGN, HMGN4	1.1009	1.78e-08	yes	rs115503606	6	25494503	29611788	1.0286	5.11e-05	yes	rs214060	6	25525120	26123502	1.78639e-08	4.11799e-09	1	4.77839e-10	rs112977322	0.307383
RA-VTE	13	6:28247638:A:T	rs1778478	6p22.1	6	28247638	4.74668e-13	27516668	29263750	245	42	4	rs79001945;rs1778478;rs3129102;rs1778483	2	rs79001945;rs1778478	intergenic	4.057	7	H4C11, H1-5, ZSCAN9, ZKSCAN4, NKAPL, PGBD1, ZSCAN31, ZKSCAN3, ZSCAN12, ZSCAN23, ZNF311, OR2W1, OR2B3, OR2J3, OR2J2	ZNF391, ZNF165, ZKSCAN8, ZSCAN9, ZKSCAN4, NKAPL, PGBD1, ZSCAN31, ZKSCAN3, ZSCAN12, ZSCAN23, SCAND3, TRIM27, ZNF311	0.8468	4.54e-20	yes	rs115503606	6	25494503	29611788	0.9714	0.000271	no					0.248524	1.33683e-19	0.750443	0.00103262	rs11751928	0.306731
RA-VTE	14	6:33887984:C:T	rs78288301	6p21.32	6	33887984	1.40963e-11	33270393	33887984	46	14	3	rs210191;rs210171;rs78288301	2	rs210191;rs78288301	ncRNA_intronic	1.367	5	PFDN6, RGL2, TAPBP, BAK1, ITPR3, UQCC2, IP6K3, LEMD2	RPS18, TAPBP, BAK1	1.3911	1.14e-09	yes	rs74556364	6	33172905	33952273	1.0878	2.32e-06	no					0.614205	2.3248e-92	0.380469	0.00532605	rs74556364	1
RA-VTE	15	7:28166442:A:G	rs740122	7p15.1	7	28166442	2.3931e-11	28139386	28259233	82	32	2	rs740122;rs964653	1	rs740122	intronic	2.161	NA	JAZF1	JAZF1	0.9249	3.32e-07	no					0.9643	4.12e-08	yes	rs1513275	7	28139386	28259233	0.0002069	0.000637282	0.0272252	0.971926	rs740122	0.202258
RA-VTE	16	7:92248076:C:T	rs42235	7q21.2	7	92248076	3.50301e-12	92223518	92327026	53	29	3	rs42235;rs11773884;rs42031	1	rs42235	intronic	1.211	7	FAM133B, CDK6	KRIT1, GATAD1	1.0721	7.77e-07	no					1.0364	7.91e-10	yes	rs42235	7	92223518	92287849	1.12997e-05	0.00096829	0.0292979	0.969722	rs42235	0.258014
RA-VTE	17	7:128576086:C:T	rs3757387	7q32.1	7	128576086	2.2137e-08	128567032	128581835	14	1	1	rs3757387	1	rs3757387	intergenic	1.106	NA	IRF5	IRF5	1.1139	1.21e-16	yes	rs3778754	7	128567032	128735438	1.0152	0.01348	no					0.962652	1.23212e-13	0.0229513	0.0143967	rs3757387	0.119283
RA-VTE	18	8:11339882:C:T	rs2061831	8p23.1	8	11339882	8.95358e-10	11332026	11353110	26	18	1	rs2061831	1	rs2061831	intergenic	4.283	2b	FAM167A, BLK	FAM167A, BLK, FDFT1, CTSB, DEFB134	1.1119	3.35e-11	yes	rs2409780	8	11332026	11353110	1.0238	0.000284	no					0.38769	1.17316e-07	0.0280646	0.584243	rs2061831	0.148196
RA-VTE	19	9:136281886:C:T	rs28478009	9q34.2	9	136281886	1.12696e-09	136211422	136305530	103	3	1	rs28478009	1	rs28478009	intronic	7.144	2b	SURF6, MED22, RPL7A, SURF1, SURF2, SURF4, STKLD1, REXO4, ADAMTS13	SURF6, SURF1, REXO4, ADAMTS13	1.0773	0.005779	no					0.9379	2.26e-15	yes	rs28446901	9	135608078	136399315	1.41131e-216	0.880974	0.0943267	0.0246995	rs28446901	1
RA-VTE	20	10:71278942:A:G	rs1238704	10q22.1	10	71278942	4.23885e-09	71267834	71289190	33	6	1	rs1238704	1	rs1238704	intergenic	2.767	6	TSPAN15	TSPAN15	0.9604	0.008979	no					1.0428	1.17e-14	yes	rs78707713	10	71145819	71302731	4.92546e-93	0.89366	0.0833017	0.0230383	rs78707713	0.93749
RA-VTE	21	11:46714279:C:T	rs12274785	11p11.2	11	46714279	7.34085e-11	46691737	47182370	138	10	2	rs12274785;rs10838611	1	rs12274785	intronic	1.965	5	ATG13, ARHGAP1, ZNF408, F2, CKAP5, LRP4, CSTPP1, ARFGAP2	MDK, ATG13, ARHGAP1, ZNF408, F2, CKAP5, LRP4, CSTPP1, PACSIN3, DDB2, ACP2, NR1H3, MADD, PSMC3, PTPMT1, C1QTNF4, NUP160	0.9559	0.002588	no					1.0492	7.26e-17	yes	rs141325867	11	46304187	49444426	2.68308e-29	0.89597	0.0957039	0.00832594	rs3136516	0.999992
RA-VTE	22	11:61579760:C:T	rs174555	11q12.2	11	61579760	1.66776e-16	61542006	61624181	66	42	3	rs174555;rs968567;rs108499	1	rs174555	intronic	0.431	1f	MYRF, TMEM258, FEN1, FADS2, FADS1	TMEM132A, PGA5, CPSF7, MYRF, TMEM258, FADS2, FADS1, FADS3, B3GAT3	0.9362	2.25e-06	no					0.9474	3.33e-19	yes	rs174564	11	61539020	61658800	1.27005e-14	0.0124882	0.466377	0.521135	rs174555	0.365185
RA-VTE	23	12:111884608:C:T	rs3184504	12q24.12	12	111884608	2.53665e-17	111684461	112906415	580	204	4	rs3184504;rs1344438;rs2239195;rs11066320	2	rs3184504;rs11066320	exonic	11.21	3a	CUX2, PHETA1, SH2B3, ATXN2, BRAP, ACAD10, ALDH2, MAPKAPK5, TMEM116, NAA25, TRAFD1, HECTD4, RPL6, PTPN11	ANAPC7, HVCN1, PHETA1, SH2B3, ACAD10, ALDH2, MAPKAPK5, TMEM116, NAA25, HECTD4	1.0912	1.04e-10	yes	rs3184504	12	111826477	112883476	1.038	3.81e-12	yes	rs7137828	12	111818487	112906415	2.3165e-08	4.75374e-07	0.00786609	0.992133	rs3184504	0.562269
RA-VTE	24	15:38834033:C:T	rs8032939	15q14	15	38834033	2.36248e-09	38820606	38898759	29	9	1	rs8032939	1	rs8032939	intronic	2.343	7	RASGRP1	RASGRP1	1.1093	1.03e-12	yes	rs7170151	15	38820606	38925195	1.0202	0.001293	no					0.787196	8.49542e-09	0.0242945	0.18851	rs8032939	0.466221
RA-VTE	25	16:30811891:A:G	rs9921835	16p11.2	16	30811891	1.88132e-10	30584430	30947572	114	59	1	rs9921835	1	rs9921835	intergenic	5.533	6	ZNF688, ZNF785, ZNF689, PRR14, FBRS, SRCAP, PHKG2, CFAP119, RNF40, ZNF629, BCL7C, CTF1, FBXL19	ZNF768, PRR14, CFAP119, RNF40, CTF1, SETD1A, HSD3B7, STX1B, STX4, ZNF668, ZNF646, PRSS53, VKORC1, BCKDK, KAT8, PRSS36, ITGAX	1.0743	3.17e-07	no					1.0306	4.53e-07	yes	rs4889599	16	30801183	31109290	0.000100612	0.0113763	0.954884	0.0336384	rs9921835	0.100142
RA-VTE	26	16:75488935:C:T	rs4887829	16q23.1	16	75488935	1.25146e-10	75304497	75516739	377	197	1	rs4887829	1	rs4887829	intronic	4.616	6	BCAR1, CFDP1, TMEM170A, CHST6	ZFP1, CTRB1, BCAR1, CFDP1, TMEM170A	1.0488	0.000285	no					1.04	4.67e-13	yes	rs11649638	16	75304366	75519917	1.80757e-09	0.331147	0.137197	0.531656	rs28655617	0.0303969
RA-VTE	27	16:81874035:A:G	rs28734133	16q23.3	16	81874035	7.7966e-10	81859826	81892043	67	7	3	rs28734133;rs12918716;rs62044141	1	rs28734133	intronic	2.356	6	PLCG2	#N/A	1.0533	0.01104	no					1.0706	2.43e-22	yes	rs62044142	16	81844061	81980019	5.98139e-22	0.775064	0.0836699	0.141266	rs62044142	0.84259
RA-VTE	28	19:10754905:G:T	rs10948	19p13.2	19	10754905	1.7102e-20	10635631	10867517	214	61	7	rs1465700;rs117831057;rs10413128;rs10412541;rs10948;rs1529744;rs75219918	2	rs1465700;rs10948	UTR3	13.38	2b	S1PR5, ATG4D, KRI1, CDKN2D, AP1M2, SLC44A2, ILF3, QTRT1, DNM2	FDX2, ATG4D, KRI1, CDKN2D, AP1M2, SLC44A2, ILF3, DNM2, TMED1	1.0757	4.71e-07	yes	rs7251031	19	10408439	11275842	0.943	1.45e-23	yes	rs2360742	19	10633908	11180047	3.76018e-37	0.0024755	0.97593	0.0215946	rs2360742	0.157361
RA-VTE	29	20:33790993:C:T	rs977936	20q11.22	20	33790993	3.44592e-12	33223012	33885155	451	187	4	rs6088642;rs13041792;rs977936;rs8120559	2	rs6088642;rs977936	ncRNA_exonic	5.454	NA	PIGU, NCOA6, TP53INP2, GGT7, ACSS2, GSS, MYH7B, TRPC4AP, EDEM2, PROCR, MMP24, EIF6, FAM83C, UQCC1	MAP1LC3A, PIGU, NCOA6, TP53INP2, GGT7, ACSS2, GSS, MYH7B, TRPC4AP, EDEM2, PROCR, MMP24, UQCC1, GDF5, CPNE1	0.9487	0.003848	no					1.0681	3.1e-22	yes	rs6060308	20	32484835	34597962	8.90952e-54	0.781038	0.142977	0.0759846	rs6060288	0.569389
RA-HF	1	6:27885980:C:T	rs142863425	6p22.1	6	27885980	3.05766e-09	27885980	28423599	99	5	2	rs142863425;rs56295386	1	rs142863425	intergenic	1.594	7	OR2B2, OR2B6, ZNF165, ZSCAN16, ZKSCAN8, ZSCAN9, ZKSCAN4, NKAPL, PGBD1, ZSCAN31, ZKSCAN3, ZSCAN12	ZNF391, ZNF165, ZKSCAN8, ZSCAN9, NKAPL, PGBD1, ZSCAN31, ZSCAN12, ZSCAN23, SCAND3, TRIM27, ZNF311	0.8438	5.65e-13	yes	rs115503606	6	25494503	29611788	0.9571	0.003354	no					0.96072	5.93135e-21	0.0332902	0.00599011	rs11751928	0.287132
RA-HF	2	9:22072301:C:G	rs9632884	9p21.3	9	22072301	8.06966e-11	22048414	22125503	92	38	1	rs9632884	1	rs9632884	ncRNA_intronic	2.04	5	#N/A	#N/A	0.9588	0.001036	no					1.0584	3.84e-13	yes	rs1556516	9	21997872	22125503	9.93827e-11	0.723685	0.117678	0.158636	rs7859727	0.247331
RA-HF	3	11:118696022:C:T	rs11217044	11q23.3	11	118696022	3.89957e-08	118568715	118746433	169	1	1	rs11217044	1	rs11217044	intergenic	5.637	6	DDX6, CXCR5	PHLDB1, TREH, DDX6	0.8912	1.27e-12	yes	rs4938573	11	118486110	118746433	1.0238	0.01558	no					0.941471	1.00086e-09	0.0377172	0.0208117	rs4938573	0.112383
RA-HF	4	12:111904371:A:T	rs4766578	12q24.12	12	111904371	3.21348e-14	111826477	112943197	243	19	3	rs4766578;rs629404;rs11066320	2	rs4766578;rs11066320	intronic	1.682	6	SH2B3, ATXN2, BRAP, ACAD10, ALDH2, MAPKAPK5, TMEM116, ERP29, NAA25, TRAFD1, HECTD4, RPL6, PTPN11	PHETA1, SH2B3, ACAD10, ALDH2, MAPKAPK5, TMEM116, NAA25, HECTD4	1.0884	6.25e-10	yes	rs3184504	12	111826477	112883476	1.0443	4.9e-08	yes	rs4766578	12	111826477	112896840	0.00037443	7.87685e-07	0.0136922	0.985933	rs4766578	0.327097
RA-HF	5	15:70004775:C:T	rs4777183	15q23	15	70004775	4.8391e-08	69984593	70046503	33	1	1	rs4777183	1	rs4777183	intergenic	0.154	5	#N/A	#N/A	0.8834	1.27e-20	yes	rs919053	15	69964858	70048157	0.9843	0.04815	no					0.966088	3.27757e-18	0.0258032	0.00810871	rs919053	0.513618
RA-HF	6	17:38026361:C:G	rs11655292	17q12	17	38026361	3.55136e-10	37902887	38089717	135	51	1	rs11655292	1	rs11655292	intronic	0.961	7	GRB7, IKZF3, ZPBP2, GSDMB, ORMDL3, LRRC3C	FBXL20, PPP1R1B, PNMT, PGAP3, ERBB2, IKZF3, ZPBP2, GSDMB, ORMDL3, GSDMA, MED24, MSL1, CASC3	0.9302	9.25e-09	yes	rs4795395	17	37780296	38089717	1.031	9.46e-05	no					0.472774	8.59889e-06	0.213705	0.313493	rs9747973	0.0839697
RA-PAD	1	1:114134025:A:G	rs1235000	1p13.2	1	114134025	4.74915e-12	114078755	114447914	84	15	3	rs1235000;rs12144309;rs1310183	1	rs1235000	intronic	5.088	NA	MAGI3, PHTF1, RSBN1, PTPN22, BCL2L15, AP4B1, DCLRE1B	MAGI3, BCL2L15, AP4B1, BCAS2	0.907	9.14e-13	yes	rs2476601	1	113822487	114611487	0.9608	0.0077	no					0.829918	1.31284e-160	0.11026	0.0598224	rs2476601	1
RA-PAD	2	2:65710328:C:T	rs2244364	2p14	2	65710328	3.16665e-11	65595586	65716616	61	17	2	rs2244364;rs754110	1	rs2244364	ncRNA_intronic	7.963	4	SPRED2	SPRED2	1.056	3.28e-05	yes	rs1858037	2	65536082	65705581	0.9418	0.00032	no					0.00313624	1.05879e-07	0.996805	5.84884e-05	rs702875	0.107641
RA-PAD	3	2:102717337:C:T	rs10490571	2q12.1	2	102717337	5.18735e-09	102698360	102747313	22	2	1	rs10490571	1	rs10490571	intronic	2.692	NA	IL1R1	IL1R1, IL1RL2	0.9498	9.19e-05	no					1.0513	0.00062	no					0.00665434	0.226923	0.0671461	0.677013	rs10490571	0.549819
RA-PAD	4	6:26091336:C:T	rs2071303	6p22.2	6	26091336	2.15683e-10	26091336	27169028	39	5	3	rs2071303;rs113022279;rs111568057	2	rs2071303;rs113022279	intronic	4.501	NA	HFE, H4C3, H1-6, H2BC4, H2AC6, BTN3A2, BTN2A2, BTN3A1, BTN3A3, BTN2A1, ZNF322, H2BC12	SLC17A3, TRIM38, HFE, H1-6, BTN3A2, BTN3A1, HMGN4, ZNF322, H2BC15	0.9502	0.000128	yes	rs115503606	6	25494503	29611788	1.0618	0.00012	no					0.00317004	7.54688e-11	0.995692	0.0011375	rs41266841	0.809026
RA-PAD	5	6:28411244:A:G	rs13190937	6p22.1	6	28411244	1.44912e-18	28092993	28569338	98	15	2	rs13190937;rs16894116	1	rs13190937	UTR5	12.53	4	ZSCAN16, PGBD1, ZSCAN31, ZKSCAN3, ZSCAN12, ZSCAN23, GPX6, GPX5, SCAND3	ZNF391, ZNF165, ZSCAN9, ZKSCAN4, PGBD1, ZSCAN31, ZKSCAN3, ZSCAN12, ZSCAN23, SCAND3, TRIM27, OR2H2	0.8892	6.93e-18	yes	rs115503606	6	25494503	29611788	1.0513	0.00064	no					0.383011	1.09138e-19	0.612653	0.00433579	rs11751928	0.311316
RA-PAD	6	6:33480738:C:T	rs68191	6p21.32	6	33480738	1.12357e-13	33193989	33798018	122	19	6	rs35404844;rs68191;rs17527406;rs9469397;rs2967;rs6925273	4	rs35404844;rs68191;rs2967;rs6925273	intergenic	3.073	5	VPS52, RPS18, B3GALT4, WDR46, PFDN6, RGL2, TAPBP, DAXX, SYNGAP1, ZBTB9, BAK1, ITPR3, UQCC2, IP6K3, LEMD2, MLN	RING1, RPS18, TAPBP, DAXX, BAK1, ITPR3, UQCC2, IP6K3, LEMD2, HMGA1	0.7971	2.24e-23	yes	rs74556364	6	33172905	33952273	0.9048	0.00051	no					0.858916	6.44123e-93	0.10538	0.0357032	rs74556364	1
RA-PAD	7	9:22065002:C:G	rs10811647	9p21.3	9	22065002	1.10133e-12	21996623	22125347	112	6	2	rs10811647;rs1333039	1	rs10811647	ncRNA_intronic	9.386	4	CDKN2A, CDKN2B	#N/A	0.957	0.001775	no					1.0942	6.8e-10	yes	rs10738610	9	21997872	22125503	2.30956e-14	0.497884	0.0804978	0.421618	rs10811647	0.549473
RA-PAD	8	9:123705087:A:G	rs10818488	9q33.2	9	123705087	2.65524e-08	123636121	123723351	139	8	1	rs10818488	1	rs10818488	intergenic	1.221	4	PHF19, TRAF1, C5	MEGF9, FBXW2, PSMD5, PHF19, TRAF1, C5, CNTRL, RAB14	1.079	3.38e-09	yes	rs73541868	9	123636121	123723351	0.9704	0.084	no					0.81778	1.87823e-05	0.096	0.0860416	rs10818488	0.170369
RA-PAD	9	12:111904371:A:T	rs4766578	12q24.12	12	111904371	2.14278e-22	111719060	113039943	673	142	7	rs4545619;rs112796910;rs629404;rs77177960;rs4766578;rs11066320;rs233721	3	rs4545619;rs4766578;rs11066320	intronic	1.682	6	CUX2, PHETA1, SH2B3, ATXN2, BRAP, ACAD10, ALDH2, MAPKAPK5, TMEM116, ERP29, NAA25, TRAFD1, HECTD4, RPL6, PTPN11, RPH3A	ANAPC7, PHETA1, SH2B3, ACAD10, ALDH2, MAPKAPK5, TMEM116, NAA25, HECTD4	1.0884	6.25e-10	yes	rs3184504	12	111826477	112883476	1.0942	6.2e-10	yes	rs7137828	12	111826477	112906415	2.71573e-24	3.53517e-07	0.00559321	0.994406	rs7310615	0.887084
RA-PAD	10	15:69997327:A:G	rs12917282	15q23	15	69997327	8.299e-12	69964858	70048157	109	43	2	rs12917282;rs4777183	1	rs12917282	intergenic	3.525	5	#N/A	TLE3	0.8309	6.67e-14	yes	rs919053	15	69964858	70048157	1.0725	0.0048	no					0.891563	1.25946e-17	0.0991749	0.00926191	rs919053	0.621898
RA-PAD	11	15:77825149:A:C	rs17394448	15q24.3	15	77825149	8.64521e-09	77818094	77849724	45	3	1	rs17394448	1	rs17394448	ncRNA_exonic	1.171	1f	#N/A	PSTPIP1, TSPAN3, PEAK1, HMG20A, LINGO1	0.9291	2.29e-06	no					1.0408	0.0066	no					0.394843	0.00732274	0.387598	0.202781	rs17394448	0.295934
RA-PAD	12	17:38025208:C:T	rs11078925	17q12	17	38025208	1.38262e-08	37902887	38089717	137	11	1	rs11078925	1	rs11078925	intronic	7.078	6	GRB7, IKZF3, ZPBP2, GSDMB, ORMDL3, LRRC3C	FBXL20, PPP1R1B, PNMT, PGAP3, ERBB2, IKZF3, ZPBP2, GSDMB, ORMDL3, GSDMA, MED24, MSL1, CASC3	1.0802	1.04e-09	yes	rs4795395	17	37780296	38089717	0.9704	0.072	no					0.880004	1.6293e-06	0.0404723	0.0794863	rs11078925	0.155951
RA-PAD	13	19:10770292:A:G	rs7248558	19p13.2	19	10770292	3.57941e-08	10744807	10835405	77	3	1	rs7248558	1	rs7248558	intronic	0.922	7	SLC44A2, ILF3, QTRT1, DNM2	KRI1, SLC44A2, ILF3, DNM2	1.0743	6.49e-07	yes	rs7251031	19	10408439	11275842	0.9324	0.00025	no					0.289319	0.000420893	0.648121	0.0619507	rs7251031	0.538303
RA-Stroke	1	1:114447914:G:T	rs971173	1p13.2	1	114447914	3.12527e-10	114078037	114447914	47	6	2	rs971173;rs7515189	1	rs971173	UTR5	11.04	NA	MAGI3, RSBN1, PTPN22, BCL2L15, AP4B1, DCLRE1B	MAGI3, BCL2L15, AP4B1	0.8836	4.76e-19	yes	rs2476601	1	113822487	114611487	0.9811	0.006306	no					0.956565	4.42079e-161	0.0371422	0.00629283	rs2476601	1
RA-Stroke	2	4:26120478:A:G	rs36110812	4p15.2	4	26120478	1.70619e-08	26085480	26128710	28	4	1	rs36110812	1	rs36110812	intergenic	0.388	7	#N/A	RBPJ	1.1452	1.49e-21	yes	rs874040	4	26085018	26128710	1.0158	0.03649	no					0.97309	2.2082e-18	0.0147942	0.012116	rs36110812	0.142766
RA-Stroke	3	6:26338434:G:T	rs2893842	6p22.2	6	26338434	2.39157e-08	26211146	26338697	68	3	1	rs2893842	1	rs2893842	intergenic	0.418	6	H1-3, H4C8	H2BC5, H4C8, BTN3A2, HMGN4, ZNF322	1.0717	5.21e-07	yes	rs115503606	6	25494503	29611788	0.9752	0.00035	no					0.514536	2.10698e-13	0.474941	0.0105239	rs112014382	0.802663
RA-Stroke	4	6:28359700:C:T	rs2232428	6p22.1	6	28359700	1.14575e-10	28176181	28423599	80	15	2	rs2232428;rs16893817	1	rs2232428	intronic	0.673	NA	ZSCAN9, ZKSCAN4, NKAPL, PGBD1, ZSCAN31, ZKSCAN3, ZSCAN12	ZNF165, ZKSCAN8, ZSCAN9, NKAPL, ZSCAN31, ZSCAN12, SCAND3, TRIM27	0.816	1.98e-23	yes	rs115503606	6	25494503	29611788	0.9711	0.009848	no					0.880228	4.49733e-21	0.0251516	0.0946206	rs11751928	0.257174
RA-Stroke	5	6:29581966:C:G	rs116708563	6p22.1	6	29581966	3.59996e-10	29171892	29606280	15	5	1	rs116708563	1	rs116708563	intronic	0.794	5	OR5V1, OR12D3, MAS1L, UBD, GABBR1	#N/A	1.4005	1.1e-15	yes	rs115503606	6	25494503	29611788	1.0785	0.002829	no					0.958512	3.02896e-43	0.0291854	0.0123025	rs116105157	0.837535
RA-Stroke	6	6:33626717:C:T	rs2296343	6p21.31	6	33626717	4.98162e-10	33625600	33641721	12	4	1	rs2296343	1	rs2296343	intronic	12.37	NA	ITPR3	DAXX, ITPR3, UQCC2, IP6K3	1.1428	5.33e-22	yes	rs74556364	6	33172905	33952273	0.9841	0.02635	no					0.9629	1.69786e-93	0.0277776	0.00932246	rs74556364	1
RA-Stroke	7	7:92247333:A:G	rs42043	7q21.2	7	92247333	4.91732e-14	92236164	92327026	51	30	3	rs42043;rs17688839;rs2282983	1	rs42043	intronic	7.472	5	CDK6	KRIT1, GATAD1	1.0794	6.78e-07	no					0.9527	1.3e-10	yes	rs42036	7	92236164	92327026	2.7357e-06	0.000888314	0.0267953	0.972314	rs42043	0.622293
RA-Stroke	8	8:11341880:C:T	rs2736337	8p23.1	8	11341880	3.02571e-08	11332026	11353110	26	2	1	rs2736337	1	rs2736337	intergenic	2.701	3a	FAM167A, BLK	FAM167A, BLK, FDFT1, CTSB, DEFB134	1.1117	3.36e-11	yes	rs2409780	8	11332026	11353110	1.0221	0.004347	no					0.837699	2.07433e-07	0.0505436	0.111753	rs2736337	0.151403
RA-Stroke	9	9:22072719:A:G	rs10757270	9p21.3	9	22072719	1.64126e-09	21997872	22125503	82	23	2	rs10757270;rs10757277	1	rs10757270	ncRNA_intronic	2.254	7	CDKN2A, CDKN2B	#N/A	0.9547	0.000735	no					1.0407	8.36e-10	yes	rs944797	9	21997872	22125503	3.18905e-09	0.794322	0.129222	0.076456	rs944797	0.411138
RA-Stroke	10	12:111865049:C:G	rs7310615	12q24.12	12	111865049	5.36572e-21	111684461	113024793	672	166	8	rs7310615;rs678436;rs617044;rs2238151;rs933306;rs10744771;rs11066320;rs12580178	2	rs7310615;rs11066320	intronic	1.045	7	CUX2, PHETA1, SH2B3, ATXN2, BRAP, ACAD10, ALDH2, MAPKAPK5, TMEM116, ERP29, NAA25, TRAFD1, HECTD4, RPL6, PTPN11, RPH3A	ANAPC7, HVCN1, PHETA1, SH2B3, ACAD10, ALDH2, MAPKAPK5, TMEM116, NAA25, HECTD4	1.0926	1.15e-10	yes	rs3184504	12	111826477	112883476	1.0545	6.55e-16	yes	rs10774625	12	111826477	112985328	1.7453e-12	6.70213e-07	0.0115002	0.988499	rs10774625	0.742057
RA-Stroke	11	15:70010647:C:T	rs7170107	15q23	15	70010647	1.04961e-13	69964858	70048157	93	22	2	rs7170107;rs71393465	2	rs7170107;rs71393465	intergenic	1.975	3a	#N/A	TLE3	1.1557	4.48e-22	yes	rs919053	15	69964858	70048157	0.977	0.001525	no					0.859935	5.70865e-18	0.0448611	0.0952043	rs7170107	0.629407
RA-Stroke	12	19:10756399:C:T	rs1975163	19p13.2	19	10756399	1.02049e-08	10727014	10835405	116	25	2	rs1975163;rs7250421	1	rs1975163	intergenic	0.389	NA	SLC44A2, ILF3, QTRT1, DNM2	KRI1, AP1M2, SLC44A2, ILF3, DNM2, C19orf38	1.0754	4.6e-07	yes	rs7251031	19	10408439	11275842	0.9727	0.000185	no					0.00723578	0.00250421	0.988197	0.00204485	rs1975163	0.0834546
RA-Stroke	13	20:44721656:C:T	rs4578918	20q13.12	20	44721656	5.67114e-09	44680412	44747947	18	2	1	rs4578918	1	rs4578918	intergenic	1.536	3a	SLC12A5, NCOA5, CD40	CD40	0.9137	1.4e-09	yes	rs4239702	20	44680412	44749251	1.0244	0.001273	no					0.945011	1.15257e-08	0.0325901	0.0223985	rs4239702	0.250005
RA-Stroke	14	22:21933428:C:T	rs5754177	22q11.21	22	21933428	5.45827e-09	21910280	21985094	110	15	1	rs5754177	1	rs5754177	intronic	2.048	5	UBE2L3, YDJC, CCDC116	UBE2L3, YDJC, CCDC116	1.1016	4.82e-09	yes	rs11089637	22	21911220	21985094	1.0282	0.000413	no					0.748014	2.28232e-06	0.0277952	0.224128	rs5754177	0.11313
SLE-AF	1	1:155028522:A:G	rs11264302	1q21.3	1	155028522	4.66896e-10	155027694	155030557	5	1	1	rs11264302	1	rs11264302	intronic	2.211	5	DCST1, ADAM15, EFNA4, EFNA3	ZBTB7B, DCST2, ADAM15	0.91	0.00211531	no					0.9481	3.75e-15	yes	rs11264278	1	154395125	155668700	6.78593e-72	0.896605	0.0898218	0.013573	rs11264278	1
SLE-AF	2	1:161479745:A:G	rs1801274	1q23.3	1	161479745	5.60508e-10	161463601	161479745	7	5	1	rs1801274	1	rs1801274	exonic	0.979	NA	FCGR2A	FCGR2B	0.83	5.56e-11	yes	rs6671847	1	161460211	161479745	1.0245	0.000285	no					0.565266	1.84788e-07	0.0440567	0.390675	rs6671847	0.342736
SLE-AF	3	2:201206706:C:T	rs11890234	2q33.1	2	201206706	1.10459e-08	201160499	201242293	59	9	1	rs11890234	1	rs11890234	intronic	1.713	7	SPATS2L	SATB2, C2orf69, TYW5, MAIP1, SPATS2L	1.07	0.0197157	no					1.0606	9.58e-19	yes	rs3820888	2	200715388	201253956	5.28768e-19	0.905185	0.0611532	0.0336621	rs56326533	0.297493
SLE-AF	4	3:58292579:A:G	rs4681842	3p14.3	3	58292579	1.0189e-08	58220106	58456811	243	20	1	rs4681842	1	rs4681842	intronic	6.503	2b	ABHD6, RPP14, PXK, PDHB	DNASE1L3, ABHD6, RPP14, PXK, PDHB, ACOX2	0.86	2.49e-06	no					0.9683	1.39e-05	no					0.363148	0.000371666	0.278935	0.357063	rs4681842	0.0499856
SLE-AF	5	6:18359574:A:T	rs10949498	6p22.3	6	18359574	3.49336e-08	18210561	18401608	43	1	1	rs10949498	1	rs10949498	intergenic	4.105	5	KDM1B, DEK, RNF144B	TPMT, KDM1B, DEK, RNF144B	0.92	0.0283243	no					1.0685	6.71e-18	yes	rs10949498	6	18210561	18401608	4.06397e-13	0.786455	0.120807	0.0927379	rs10949498	0.247909
SLE-AF	6	6:27300310:A:G	rs13212562	6p22.2	6	27300310	4.11242e-10	25700342	28293408	470	9	4	rs4712972;rs11966360;rs13212562;rs16897515	2	rs4712972;rs13212562	intergenic	2.083	4	SCGN, SLC17A4, SLC17A1, SLC17A3, SLC17A2, TRIM38, H1-1, H4C2, H1-2, HFE, H4C3, H1-6, H2BC4, H2AC6, BTN3A1, BTN3A3, BTN2A1, BTN1A1, HMGN4, ABT1, ZNF322, H2BC11, H2AC11, PRSS16, POM121L2, ZNF391, ZNF184, H2BC13, H2AC13, H4C11, H2BC15, H1-5, H3C12, OR2B2, OR2B6, ZNF165, ZSCAN16, ZKSCAN8, ZSCAN9, ZKSCAN4, NKAPL, PGBD1, ZSCAN31	SLC17A4, TRIM38, HFE, H2BC5, H4C8, BTN3A2, BTN2A2, BTN2A1, HMGN4, ZNF322, H2BC11, H2BC12, PRSS16, ZNF391, H2BC15, ZNF165, ZSCAN16, ZSCAN9, ZKSCAN4, NKAPL, PGBD1, ZSCAN31, ZKSCAN3, ZSCAN23	1.55	2.79e-22	yes	rs144447022	6	25182925	29607101	0.973	0.01353	no					0.864751	2.42658e-28	0.12384	0.011409	rs13202295	0.359342
SLE-AF	7	8:11352541:C:T	rs2618476	8p23.1	8	11352541	1.73326e-08	11332026	11402063	51	5	2	rs2618476;rs2618437	1	rs2618476	intronic	6.645	1d	FAM167A, BLK	SOX7, MTMR9, SLC35G5, FAM167A, BLK, NEIL2, FDFT1, CTSB, DEFB134	1.27	1.58e-14	yes	rs2736332	8	10745469	11402063	0.9807	0.01054	no					0.00187052	3.90443e-12	0.998088	4.12173e-05	rs4840568	0.461842
SLE-AF	8	8:124552133:C:T	rs62521287	8q24.13	8	124552133	1.18587e-10	124542519	124647557	89	15	2	rs62521287;rs62521282	1	rs62521287	intronic	7.47	4	FBXO32	NTAQ1, FBXO32, KLHL38	0.84	0.00377533	no					1.1258	1.75e-18	yes	rs78332318	8	124542519	124647557	4.80084e-14	0.497162	0.07436	0.428478	rs62521287	0.305884
SLE-AF	9	10:75637377:C:T	rs12569822	10q22.2	10	75637377	2.35694e-09	75416703	75695919	90	28	2	rs12569822;rs4745724	1	rs12569822	intergenic	5.692	5	SYNPO2L, AGAP5, SEC24C, FUT11, CHCHD1, ZSWIM8, NDST2, CAMK2G, PLAU	NUDT13, FAM149B1, CFAP70, USP54, MYOZ1, SYNPO2L, AGAP5, FUT11, NDST2, CAMK2G, PLAU, VCL, AP3M1, ADK	0.9	0.00242951	no					0.9389	1.76e-13	yes	rs60212594	10	74796759	75690059	2.02568e-29	0.832642	0.124444	0.0429142	rs7915134	0.470615
SLE-AF	10	10:105637026:C:T	rs34547036	10q24.33	10	105637026	3.51496e-08	105609822	105694301	25	2	1	rs34547036	1	rs34547036	downstream	4.834	6	SH3PXD2A, STN1	STN1, SLK	1.09	0.0403637	no					1.1041	8.58e-21	yes	rs11598047	10	103555611	105720351	6.3183e-60	0.895551	0.0756971	0.0287519	rs11598047	0.635029
SLE-AF	11	12:24801854:C:T	rs7960243	12p12.1	12	24801854	3.60506e-09	24697192	24822366	99	28	3	rs7960243;rs11047492;rs11047503	1	rs7960243	intergenic	1.788	7	#N/A	#N/A	1.12	0.00279096	no					1.0652	3.84e-13	yes	rs11047539	12	24591890	24920794	9.97068e-20	0.507272	0.479272	0.0134555	rs137913153	0.207324
SLE-AF	12	14:64862892:A:G	rs12587229	14q23.2	14	64862892	1.21606e-08	64686207	64878265	61	1	1	rs12587229	1	rs12587229	intronic	1.383	7	SYNE2, ESR2, MTHFD1	SYNE2, ESR2, MTHFD1, PLEKHG3	0.92	0.00856914	no					1.0542	1.42e-14	yes	rs1152591	14	64612845	64877135	2.25005e-25	0.853993	0.0972572	0.0487494	rs1152591	0.936063
SLE-AF	13	17:7452977:C:T	rs9899183	17p13.1	17	7452977	2.86598e-08	7438050	7533423	40	1	1	rs9899183	1	rs9899183	intronic	9.483	4	TNFSF12, TNFSF13, SENP3, MPDU1, SOX15, FXR2, SHBG, SAT2	CTDNEP1, ACAP1, CHRNB1, TNFSF12, TNFSF13, SHBG, SAT2, ATP1B2	1.11	0.00147661	no					0.9558	2.02e-09	yes	rs9899183	17	7351479	7533423	0.00135647	0.019838	0.943514	0.035263	rs9899183	0.505925
SLE-AF	14	17:38066267:G:T	rs1008723	17q12	17	38066267	7.2184e-13	37780296	38089717	220	58	2	rs1008723;rs4252627	1	rs1008723	intronic	2.705	6	PPP1R1B, STARD3, TCAP, PNMT, PGAP3, ERBB2, MIEN1, GRB7, IKZF3, ZPBP2, GSDMB, ORMDL3, LRRC3C	STAC2, FBXL20, PPP1R1B, STARD3, PNMT, PGAP3, ERBB2, IKZF3, ZPBP2, GSDMB, ORMDL3, GSDMA, CSF3, MED24, MSL1, CASC3	0.8696	8.29e-07	no					1.0429	2.62e-10	yes	rs12944882	17	37780296	38082807	3.47997e-06	0.00153417	0.422423	0.57604	rs1008723	0.091378
SLE-AF	15	17:43901558:A:G	rs62057144	17q21.31	17	43901558	1.91938e-08	43463493	44865603	3855	153	1	rs62057144	1	rs62057144	intronic	5.68	5	ARHGAP27, PLEKHM1, CRHR1, SPPL2C, MAPT, STH, KANSL1, ARL17B, LRRC37A, NSF, WNT3	DCAKD, PLCD3, ACBD4, ARHGAP27, PLEKHM1, CRHR1, MAPT, KANSL1, ARL17B, LRRC37A, NSF, WNT3	0.89	0.000519	no					1.0486	1.92e-08	yes	rs17608766	17	43463493	45244074	6.30751e-05	0.123783	0.168467	0.707641	rs117646503	0.0142912
SLE-AF	16	22:21984379:A:G	rs3747093	22q11.21	22	21984379	1.06295e-10	21911220	21985094	106	63	1	rs3747093	1	rs3747093	upstream	3.364	2b	UBE2L3, YDJC, CCDC116	UBE2L3, YDJC, CCDC116	1.3	2.88e-14	yes	rs3747093	22	21911220	21985094	1.0289	0.000673	no					0.645191	2.86832e-10	0.0397523	0.315057	rs3747093	0.508214
SLE-CAD	1	1:38349400:A:G	rs12728438	1p34.3	1	38349400	1.70456e-08	38238071	38379018	43	11	1	rs12728438	1	rs12728438	intronic	3.758	4	EPHA10, MANEAL, YRDC, C1orf122, MTF1, INPP5B	C1orf122, MTF1, INPP5B, SF3A3, FHL3, UTP11	0.88	8.1e-05	no					1.03	1.16e-07	yes	rs28470722	1	38238071	38463504	2.2056e-06	0.675008	0.291083	0.0339021	rs28470722	0.109553
SLE-CAD	2	1:114377568:A:G	rs2476601	1p13.2	1	114377568	3.54631e-17	114075796	114451386	238	17	3	rs2476601;rs11102694;rs4145859	1	rs2476601	exonic	17.25	2b	MAGI3, PHTF1, RSBN1, PTPN22, BCL2L15, AP4B1, DCLRE1B	MAGI3, PHTF1, AP4B1, DCLRE1B, OLFML3	1.39	8.38e-13	yes	rs2476601	1	114303808	114377568	1.0551	1.18e-10	yes	rs3761936	1	114075796	114451386	2.35254e-07	4.35699e-08	0.0342511	0.965749	rs2476601	0.999985
SLE-CAD	3	2:163110536:A:G	rs2111485	2q24.2	2	163110536	1.62639e-09	163110536	163124051	2	2	1	rs2111485	1	rs2111485	intergenic	1.528	7	FAP, IFIH1	#N/A	0.87	3.69e-06	no					0.974	2.31e-07	no					0.0010868	0.00175154	0.00138425	0.994977	rs2111485	0.687007
SLE-CAD	4	2:204190907:C:T	rs4675332	2q33.2	2	204190907	1.71207e-09	204187951	204285774	11	7	1	rs4675332	1	rs4675332	intergenic	5.903	5	ABI2, RAPH1	ICA1L, CARF, NBEAL1	0.92	0.0144095	no					1.0573	4.47e-22	yes	rs148812085	2	203131937	204520032	3.26506e-45	0.856149	0.116154	0.0276975	rs148812085	0.0956415
SLE-CAD	5	6:12785023:C:T	rs2327617	6p24.1	6	12785023	5.48073e-09	12758654	12865689	127	1	1	rs2327617	1	rs2327617	intronic	0.173	7	PHACTR1	PHACTR1	1.07	0.0151437	no					0.9529	5.9e-20	yes	rs7454157	6	12718156	13139616	1.56533e-53	0.909809	0.0583414	0.0318492	rs7454157	0.989695
SLE-CAD	6	6:34655000:C:T	rs2744961	6p21.31	6	34655000	8.32207e-12	34549699	34832661	322	205	1	rs2744961	1	rs2744961	intronic	1.725	NA	ILRUN, SNRPC, BLTP3A	ILRUN, SNRPC, BLTP3A	1.15	2.94e-06	yes	rs7752538	6	34549107	35114958	1.0343	6.68e-11	yes	rs9469899	6	34548206	34832661	6.43327e-06	0.000667812	0.952471	0.046855	rs2744961	0.284504
SLE-CAD	7	6:160954505:A:G	rs3124785	6q25.3	6	160954505	1.9993e-09	160710461	160974428	157	7	2	rs3124785;rs2665357	1	rs3124785	intronic	2.696	7	SLC22A3, LPA	MRPL18, SLC22A3, LPA	1.09	0.00532487	no					1.0475	1.64e-17	yes	rs186696265	6	160242487	161682569	7.11999e-109	0.813106	0.120062	0.0668317	rs186696265	1
SLE-CAD	8	10:44435246:C:T	rs4948582	10q11.21	10	44435246	3.63906e-08	44435246	44448299	9	2	1	rs4948582	1	rs4948582	ncRNA_exonic	0.025	5	#N/A	#N/A	1.08	0.0130535	no					0.9585	1.03e-15	yes	rs494207	10	44354542	44832431	5.84979e-20	0.834983	0.127878	0.0371393	rs494207	0.136296
SLE-CAD	9	10:63819425:A:G	rs10995021	10q21.2	10	63819425	4.01264e-08	63802574	63825807	33	2	1	rs10995021	1	rs10995021	intronic	19.89	4	ARID5B	#N/A	1.16	1.7e-07	no					0.9812	0.000148	no					0.426092	0.000596109	0.0520813	0.516402	rs10995021	0.289716
SLE-CAD	10	11:118940957:C:G	rs1784302	11q23.3	11	118940957	2.56306e-08	118913993	118958869	54	14	1	rs1784302	1	rs1784302	exonic	18.6	5	HYOU1, VPS11, HMBS, H2AX, DPAGT1	SLC37A4, VPS11, HMBS, NHERF4, CCDC153, RNF26	0.91	0.00124565	no					1.0324	2.74e-10	yes	rs1177562	11	118913993	118958869	5.30247e-06	0.320369	0.0954656	0.584142	rs1177562	0.209362
SLE-CAD	11	12:112059557:C:T	rs11065979	12p24.12	12	112059557	2.97421e-19	111826477	112985328	95	13	2	rs11065979;rs7300285	1	rs11065979	intergenic	3.379	5	SH2B3, ATXN2, BRAP, ACAD10, ALDH2, MAPKAPK5, TMEM116, ERP29, NAA25, TRAFD1, HECTD4, RPL6, PTPN11	SH2B3, ACAD10, ALDH2, MAPKAPK5, TMEM116, NAA25	1.17	1.01e-07	no					1.0521	1.15e-22	yes	rs10774625	12	111359712	113200293	2.7525e-24	6.74687e-05	0.00531856	0.994614	rs10774625	0.544777
SLE-CAD	12	14:100136575:A:C	rs9324011	14q32.31	14	100136575	9.61758e-09	100119440	100149458	6	3	2	rs9324011;rs3783320	1	rs9324011	intronic	3.794	6	HHIPL1, CYP46A1	HHIPL1	1.07	0.0160955	no					0.9555	3.72e-19	yes	rs36033161	14	100110120	100189109	2.56807e-19	0.793272	0.176133	0.0305954	rs36033161	0.217723
SLE-CAD	13	15:91411656:C:T	rs4932178	15q26.1	15	91411656	4.41246e-08	91403674	91439417	24	1	1	rs4932178	1	rs4932178	upstream	8.645	4	FURIN, FES, MAN2A2	FURIN, FES, MAN2A2	0.94	0.0454272	no					1.0543	9.93e-23	yes	rs8039305	15	91397733	91443059	7.01365e-27	0.798608	0.100682	0.10071	rs8039305	0.934985
SLE-CAD	14	17:47404628:G:T	rs62076439	17q21.32	17	47404628	3.86929e-08	47320418	47461433	86	1	1	rs62076439	1	rs62076439	intronic	0.412	7	ZNF652	GNGT2, ZNF652	0.93	0.0131193	no					1.0425	1.25e-15	yes	rs62076439	17	44967530	47514127	1.62061e-10	0.651285	0.261097	0.0876186	rs62076439	0.270393
SLE-CAD	15	19:17842221:C:G	rs12104396	19p13.11	19	17842221	1.21746e-08	17826412	17875755	47	10	1	rs12104396	1	rs12104396	ncRNA_intronic	1.522	5	MAP1S, FCHO1	MAP1S, FCHO1, B3GNT3	1.08	0.00466176	no					0.9632	5.56e-14	yes	rs10410487	19	17826412	17893602	1.35189e-09	0.530505	0.306757	0.162738	rs10410487	0.265481
SLE-CAD	16	19:45400747:A:T	rs61679753	19q13.32	19	45400747	2.60511e-08	45369203	45402262	7	1	1	rs61679753	1	rs61679753	intronic	2.466	7	NECTIN2, TOMM40, APOE	TOMM40	1.19	0.0203586	no					0.8765	2.04e-18	yes	rs7412	19	45253491	46374916	3.32576e-49	0.784707	0.0597566	0.155536	rs7412	1
SLE-VTE	1	1:161479745:A:G	rs1801274	1q23.3	1	161479745	5.03858e-11	161463601	161479745	7	5	1	rs1801274	1	rs1801274	exonic	0.979	NA	FCGR2A	FCGR2B	0.83	5.56e-11	yes	rs6671847	1	161460211	161479745	1.0218	5.98e-05	no					0.0419166	3.53988e-06	0.851348	0.106732	rs6671847	0.450942
SLE-VTE	2	1:169572645:C:T	rs2205895	1q24.2	1	169572645	2.08696e-09	169107331	169577333	94	3	2	rs115289994;rs2205895	2	rs115289994;rs2205895	intronic	2.892	NA	ATP1B1, NME7, CCDC181, SLC19A2, F5, SELP	CCDC181, F5, SELP, SELL	1.11	0.000748	no					0.9636	9.05e-11	yes	rs1894692	1	168496949	170178132	0	0.852626	0.106746	0.0406279	rs1894692	1
SLE-VTE	3	2:128184770:C:T	rs5937	2q14.3	2	128184770	4.86806e-08	127990177	128196398	80	1	1	rs5937	1	rs5937	exonic	8.894	4	ERCC3, MAP3K2, PROC, IWS1	ERCC3, MAP3K2, PROC, GPR17	0.94	0.060377	no					1.0562	4.29e-22	yes	rs1799809	2	127932551	128375094	4.34818e-26	0.855035	0.130464	0.0145008	rs1799809	0.470462
SLE-VTE	4	2:191922841:A:G	rs3024866	2q32.2	2	191922841	1.80975e-08	191900449	191933254	11	2	1	rs3024866	1	rs3024866	intronic	13.41	NA	STAT4	#N/A	1.34	1.02e-19	yes	rs7574865	2	191502767	191973034	1.0138	0.02473	no					0.970787	2.74023e-60	0.0186604	0.0105527	rs7574865	0.334771
SLE-VTE	5	4:155451187:A:G	rs6819508	4q31.3	4	155451187	3.24879e-09	155379883	155461467	17	5	2	rs11731813;rs6819508	2	rs11731813;rs6819508	intergenic	0.852	4	DCHS2, PLRG1	DCHS2, FGG	0.91	0.0225662	no					0.9241	8.86e-23	yes	rs2066864	4	155106847	155553541	3.33259e-183	0.866567	0.118725	0.0147087	rs2066864	0.399085
SLE-VTE	6	6:25546801:A:G	rs530145	6p22.2	6	25546801	6.09898e-14	25371369	28569338	777	255	10	rs530145;rs926326;rs35789010;rs9467632;rs7749823;rs9467713;rs1575534;rs13212562;rs56874662;rs6456814	4	rs530145;rs9467632;rs13212562;rs6456814	intronic	3.787	7	CARMIL1, SCGN, SLC17A4, SLC17A1, SLC17A3, SLC17A2, TRIM38, H1-1, H4C2, H1-2, HFE, H4C3, H1-6, H2BC4, H2AC6, H1-4, H2BC5, H3C4, H2AC7, H1-3, BTN3A1, BTN3A3, BTN2A1, BTN1A1, HMGN4, ABT1, ZNF322, H2BC11, H2AC11, PRSS16, POM121L2, ZNF391, ZNF184, H2BC13, H2AC13, H4C11, H2BC15, H1-5, H3C12, OR2B2, OR2B6, ZNF165, ZSCAN16, ZKSCAN8, ZSCAN9, ZKSCAN4, NKAPL, PGBD1, ZSCAN31, ZKSCAN3, ZSCAN12, ZSCAN23, SCAND3	CARMIL1, SCGN, SLC17A4, SLC17A1, TRIM38, HFE, H2AC6, H2BC5, H4C8, BTN3A2, BTN2A2, BTN2A1, HMGN4, ZNF322, H2BC11, H2BC12, PRSS16, ZNF391, H2BC15, ZNF165, ZSCAN16, ZSCAN9, ZKSCAN4, NKAPL, PGBD1, ZSCAN31, ZKSCAN3, ZSCAN12, ZSCAN23, SCAND3, TRIM27, OR2H2	1.15	1.5e-06	yes	rs144447022	6	25182925	29607101	0.9619	1.75e-12	yes	rs214060	6	25525120	26123502	1.78639e-08	2.1565e-15	1	5.65455e-09	rs41266779	0.110003
SLE-VTE	7	6:34655000:C:T	rs2744961	6p21.31	6	34655000	6.96506e-09	34549699	34832661	322	15	1	rs2744961	1	rs2744961	intronic	1.725	NA	ILRUN, SNRPC, BLTP3A	ILRUN, SNRPC, BLTP3A	1.15	2.94e-06	yes	rs7752538	6	34549107	35114958	1.0257	6.28e-06	no					0.0127615	0.000688107	0.981461	0.00508084	rs2744961	0.092975
SLE-VTE	8	8:11339965:C:G	rs2736332	8p23.1	8	11339965	2.96495e-12	11332964	11353110	25	18	1	rs2736332	1	rs2736332	intergenic	0.774	4	FAM167A, BLK	FAM167A, BLK, FDFT1	1.32	4.83e-18	yes	rs2736332	8	10745469	11402063	1.0224	0.000459	no					0.400718	1.15837e-13	0.0290412	0.570241	rs2736332	0.497959
SLE-VTE	9	9:136059310:C:T	rs11244025	9q34.2	9	136059310	1.17896e-11	136042530	136357536	62	24	4	rs11244025;rs11244033;rs62574607;rs28688220	3	rs11244025;rs62574607;rs28688220	intergenic	5.13	7	RALGDS, GBGT1, OBP2B, SURF6, SLC2A6	CEL, SURF6, MED22, REXO4, CACFD1, SLC2A6	0.91	0.00416992	no					1.0636	3.68e-22	yes	rs28446901	9	135608078	136399315	1.64481e-216	0.864388	0.109936	0.0256758	rs28446901	1
SLE-VTE	10	10:71201895:A:T	rs11596581	10q22.1	10	71201895	5.6314e-11	71178215	71253277	200	7	3	rs11596581;rs34377151;rs10998834	1	rs11596581	intergenic	1.119	7	TACR2, TSPAN15	TACR2, TSPAN15	0.91	0.00558411	no					1.0556	1.07e-20	yes	rs78707713	10	71145819	71302731	1.32354e-92	0.746667	0.223876	0.0294572	rs78707713	0.937821
SLE-VTE	11	11:46905838:A:G	rs11039017	11p11.2	11	46905838	1.09221e-10	46447246	47185457	93	45	1	rs11039017	1	rs11039017	intronic	3.474	7	AMBRA1, ATG13, ARHGAP1, ZNF408, F2, CKAP5, LRP4, CSTPP1, ARFGAP2	ARHGAP1, ZNF408, F2, LRP4, CSTPP1, PACSIN3, DDB2, ACP2, NR1H3, MADD, PSMC3, C1QTNF4, PTPRJ	1.13	0.00744651	no					1.0758	6.97e-23	yes	rs141325867	11	46304187	49444426	6.08073e-29	0.769973	0.216902	0.0131251	rs3136516	0.999992
SLE-VTE	12	11:61581764:C:T	rs174560	11q12.2	11	61581764	1.48739e-09	61542006	61624181	57	26	1	rs174560	1	rs174560	intronic	7.4	4	MYRF, TMEM258, FEN1, FADS2, FADS1	TMEM132A, CPSF7, MYRF, TMEM258, FADS2, FADS1, FADS3, B3GAT3	0.92	0.0100505	no					0.9497	2.77e-19	yes	rs174564	11	61539020	61658800	3.0456e-15	0.733591	0.111808	0.154601	rs174564	0.126812
SLE-VTE	13	12:111932800:C:T	rs7137828	12q24.12	12	111932800	4.47129e-15	111826477	112906415	33	13	1	rs7137828	1	rs7137828	intronic	1.715	5	SH2B3, ATXN2, BRAP, ACAD10, ALDH2, MAPKAPK5, NAA25, TRAFD1, HECTD4, RPL6, PTPN11	SH2B3, ALDH2, MAPKAPK5, TMEM116	1.1628	8.93e-08	no					1.0391	9.24e-13	yes	rs7137828	12	111818487	112906415	1.51381e-08	6.29911e-05	0.00479371	0.995143	rs7137828	0.717256
SLE-VTE	14	14:92289301:C:T	rs61990092	14q32.12	14	92289301	6.58741e-09	92217670	92309325	28	6	1	rs61990092	1	rs61990092	intronic	0.345	6	CATSPERB, TC2N	CATSPERB, TC2N, FBLN5	1.07	0.0138196	no					1.0502	3.3e-18	yes	rs61990092	14	92210399	92333611	2.38277e-13	0.693014	0.204544	0.102443	rs61990092	0.240627
SLE-VTE	15	15:43757184:C:T	rs190543502	15q15.3	15	43757184	3.51978e-08	43674430	44636409	22	1	1	rs190543502	1	rs190543502	intronic	6.298	7	TUBGCP4, TP53BP1, MAP1A, PPIP5K1, STRC, CATSPER2, FRMD5, GOLM2	LCMT2, ADAL, TP53BP1, PPIP5K1, CKMT1A, PDIA3, ELL3	1.27	0.00441388	no					0.8815	5.14e-11	yes	rs139974673	15	43674430	44947434	2.30417e-06	0.330899	0.516034	0.153063	rs150844304	0.265673
SLE-VTE	16	16:31363253:C:T	rs10747210	16p11.2	16	31363253	2.00699e-10	31275969	31363253	42	22	1	rs10747210	1	rs10747210	intergenic	2.273	4	ITGAM, ITGAX	HSD3B7, STX1B, PRSS53, BCKDK, KAT8, PRSS36, ITGAM, ITGAX, ZNF843	0.79	6.19e-17	yes	rs1143679	16	31185882	31379928	0.9839	0.002234	no					0.000118357	8.97146e-41	0.99988	1.15282e-06	rs1143679	0.362943
SLE-VTE	17	16:81879774:G:T	rs9673682	16q23.3	16	81879774	3.40257e-09	81861556	81891694	14	3	2	rs9673682;rs4888180	1	rs9673682	intronic	0.688	4	PLCG2	PLCG2	1.12	0.000279	no					0.9675	4.85e-09	yes	rs62044142	16	81844061	81980019	5.14576e-21	0.265651	0.721009	0.0133401	rs62044142	0.841721
SLE-VTE	18	19:2202330:C:T	rs76904602	19p13.3	19	2202330	1.17514e-08	2104837	2250236	84	1	1	rs76904602	1	rs76904602	intronic	3.333	4	MOB3A, IZUMO4, AP3D1, DOT1L, PLEKHJ1, SF3A2, AMH, JSRP1	IZUMO4, AP3D1, DOT1L, PLEKHJ1, AMH	1.39	4.71e-06	no					0.9426	1.12e-05	no					0.0614386	0.00607242	0.040462	0.883003	rs76904602	0.345689
SLE-VTE	19	19:49229323:A:G	rs479486	19q13.33	19	49229323	1.41345e-10	49206108	49259529	105	40	1	rs479486	1	rs479486	intronic	1.268	6	FUT2, MAMSTR, RASIP1, IZUMO1, FUT1, FGF21	PLA2G4C, CARD8, SULT2B1, NTN5, FUT2, MAMSTR, RASIP1, IZUMO1	0.8929	0.000189	no					1.0369	2.01e-11	yes	rs4002471	19	49206108	49257739	2.43981e-08	0.179617	0.0894281	0.730955	rs12978752	0.239568
SLE-VTE	20	20:32907849:A:G	rs819131	20q11.22	20	32907849	2.01351e-11	32903687	33880146	282	22	4	rs819131;rs117121313;rs6060225;rs3752316	1	rs819131	intergenic	5.421	NA	AHCY, ITCH, PIGU, NCOA6, TP53INP2, GGT7, ACSS2, GSS, MYH7B, TRPC4AP, EDEM2, PROCR, MMP24, EIF6, FAM83C	MAP1LC3A, NCOA6, GGT7, MYH7B, TRPC4AP, EDEM2, PROCR, EIF6, GDF5, ERGIC3	1.25	3.19e-05	no					1.0728	1.34e-11	yes	rs6060308	20	32484835	34597962	1.92787e-14	0.676239	0.274141	0.04962	rs73106933	0.9702
SLE-VTE	21	22:43106189:C:G	rs5751347	22q13.2	22	43106189	9.44756e-09	43101397	43154299	55	9	2	rs5751347;rs5758915	1	rs5751347	intergenic	0.373	5	A4GALT	CYB5R3, A4GALT, SCUBE1	1.08	0.00733597	no					0.9567	4.65e-14	yes	rs13055886	22	43068401	43154299	1.58509e-09	0.65808	0.126752	0.215169	rs738527	0.222278
SLE-HF	1	12:111904371:A:T	rs4766578	12q24.12	12	111904371	2.24488e-12	111826477	112906415	33	13	2	rs4766578;rs11066320	2	rs4766578;rs11066320	intronic	1.682	6	SH2B3, ATXN2, BRAP, ACAD10, ALDH2, MAPKAPK5, NAA25, TRAFD1, HECTD4, RPL6, PTPN11	SH2B3, ALDH2, MAPKAPK5, TMEM116	1.1628	1.13e-07	no					1.0443	4.9e-08	yes	rs4766578	12	111826477	112896840	0.000215639	9.19898e-05	0.0074611	0.992229	rs4766578	0.417805
SLE-HF	2	17:38067533:A:G	rs4795401	17q12	17	38067533	1.96405e-08	37902887	38089717	136	3	1	rs4795401	1	rs4795401	intronic	3.278	7	GRB7, IKZF3, ZPBP2, GSDMB, ORMDL3, LRRC3C	FBXL20, PPP1R1B, PNMT, PGAP3, ERBB2, IKZF3, ZPBP2, GSDMB, ORMDL3, GSDMA, MED24, MSL1, CASC3	0.8696	6.09e-07	no					1.0296	0.000192	no					0.541074	0.000884618	0.243694	0.212385	rs4795401	0.108842
SLE-PAD	1	5:100168999:A:G	rs1559059	5q21.1	5	100168999	2.62036e-12	100084878	100420049	296	56	1	rs1559059	1	rs1559059	intronic	1.846	NA	ST8SIA4	ST8SIA4	1.16	1.4e-06	no					1.0618	0.00013	no					1.00034e-05	0.00113076	0.077915	0.920944	rs1559059	0.0644591
SLE-PAD	2	5:109224099:G:T	rs2416223	5q21.3	5	109224099	3.22605e-08	109216361	109231540	16	1	1	rs2416223	1	rs2416223	intergenic	0.186	5	#N/A	#N/A	0.9	0.000293	no					1.0513	0.00082	no					0.02191	0.235318	0.108149	0.587207	rs2416223	0.928198
SLE-PAD	3	5:150453384:C:T	rs73272841	5q33.1	5	150453384	5.81241e-11	150432859	150460047	27	6	1	rs73272841	1	rs73272841	intronic	5.292	7	TNIP1	TNIP1	1.36	7.72e-13	yes	rs6889239	5	150432859	150461049	0.9324	0.011	no					0.790173	3.69355e-13	0.201304	0.00852312	rs6889239	0.482515
SLE-PAD	4	6:29278406:A:G	rs150254595	6p22.2	6	29278406	6.1301e-18	25684606	29526562	1419	223	14	rs10484439;rs2393667;rs13212921;rs3949215;rs548987;rs2071303;rs7749823;rs6901575;rs6922111;rs13190937;rs12179134;rs200991;rs13437444;rs150254595	3	rs10484439;rs6901575;rs150254595	intergenic	10.49	6	SCGN, SLC17A4, SLC17A1, SLC17A3, SLC17A2, TRIM38, H1-1, H4C2, H1-2, HFE, H4C3, H1-6, H2BC4, H2AC6, H1-4, H2BC5, H3C4, H2AC7, H1-3, BTN3A2, BTN2A2, BTN3A1, BTN3A3, BTN2A1, BTN1A1, HMGN4, ABT1, ZNF322, H2BC11, H2AC11, H2BC12, PRSS16, POM121L2, ZNF391, ZNF184, H2BC13, H2AC13, H4C11, H2BC15, H1-5, H3C12, OR2B2, OR2B6, ZNF165, ZSCAN16, ZKSCAN8, ZSCAN9, ZKSCAN4, NKAPL, PGBD1, ZSCAN31, ZKSCAN3, ZSCAN12, ZSCAN23, SCAND3, TRIM27, ZNF311, OR2W1, OR2B3, OR2J3, OR2J2, OR14J1, OR5V1, OR12D3, OR11A1, OR10C1, OR2H1, MAS1L, UBD, GABBR1	SLC17A4, SLC17A1, SLC17A3, TRIM38, HFE, H1-6, H2BC5, H4C8, BTN3A2, BTN2A2, BTN3A1, BTN3A3, BTN2A1, HMGN4, ABT1, ZNF322, H2BC11, H2BC12, PRSS16, ZNF391, H2BC15, ZNF165, ZSCAN16, ZKSCAN8, ZSCAN9, ZKSCAN4, NKAPL, PGBD1, ZSCAN31, ZKSCAN3, ZSCAN12, ZSCAN23, SCAND3, TRIM27, ZNF311, GABBR1, OR2H2	1.48	2.28e-22	yes	rs144447022	6	25182925	29607101	1.0942	0.00012	no					0.339806	7.77321e-30	0.587963	0.0722307	rs144447022	0.981651
SLE-PAD	5	6:33269881:G:T	rs35404844	6p21.32	6	33269881	2.72705e-08	33193989	33788572	20	1	1	rs35404844	1	rs35404844	intronic	1.185	6	VPS52, RPS18, B3GALT4, WDR46, PFDN6, RGL2, TAPBP, DAXX, SYNGAP1, ZBTB9, ITPR3, UQCC2, IP6K3, LEMD2, MLN	RING1, TAPBP, BAK1, IP6K3	1.68	9.73e-14	yes	rs116323349	6	33195383	33855709	1.1052	0.02	no					0.00316557	6.87527e-53	0.993005	0.00382901	rs60045856	0.999744
SLE-PAD	6	7:128735438:A:G	rs34288126	7q32.1	7	128735438	4.12503e-09	128713567	128738923	40	1	1	rs34288126	1	rs34288126	ncRNA_exonic	1.102	3a	#N/A	IRF5, TNPO3	1.4	1.01e-16	yes	rs35000415	7	128563333	129148927	1.0513	0.069	no					0.909518	6.14182e-40	0.0722409	0.0182407	rs13238352	0.0799749
SLE-PAD	7	8:8792426:A:G	rs6983150	8p23.1	8	8792426	2.41092e-08	8643387	8903134	52	2	2	rs6983150;rs2409088	1	rs6983150	upstream	2.294	7	MFHAS1, ERI1	CLDN23, MFHAS1, ERI1, PPP1R3B	1.15	3.04e-06	no					1.0408	0.0098	no					0.118629	0.00771794	0.828439	0.0441087	rs2409088	0.292893
SLE-PAD	8	8:10255402:A:G	rs11777976	8p23.1	8	10255402	1.66257e-09	10135976	11450587	500	21	6	rs11777976;rs7819602;rs10095927;rs3021500;rs2001337;rs2618443	2	rs11777976;rs2618443	intronic	0.126	7	MSRA, SOX7, PINX1, XKR6, MTMR9, SLC35G5, FAM167A, BLK	MSRA, RP1L1, SOX7, PINX1, MTMR9, SLC35G5, FAM167A, BLK, NEIL2, FDFT1, CTSB, DEFB134	1.1364	1.46e-05	yes	rs2736332	8	10745469	11402063	1.0513	0.0016	no					0.000260561	0.0407235	0.90965	0.0493543	rs2001337	0.207564
SLE-PAD	9	10:50045021:C:G	rs2620904	10q11.23	10	50045021	1.56511e-08	50015211	50121322	40	1	1	rs2620904	1	rs2620904	intronic	0.974	7	WDFY4, LRRC18	WDFY4	1.15	1.67e-06	yes	rs2127592	10	50015211	50116075	1.0408	0.012	no					0.878907	4.84721e-05	0.077979	0.0425199	rs2620904	0.203697
SLE-PAD	10	10:71242945:A:C	rs12241216	10q22.1	10	71242945	9.13206e-09	71178215	71253277	161	10	1	rs12241216	1	rs12241216	intronic	0.117	7	TACR2, TSPAN15	TACR2, TSPAN15	0.92	0.00464614	no					0.9324	1.5e-05	no					6.47397e-08	0.391844	0.491762	0.116394	rs12241216	0.0668358
SLE-PAD	11	12:111904371:A:T	rs4766578	12q24.12	12	111904371	1.84097e-19	111826477	112906415	33	10	2	rs4766578;rs11066320	2	rs4766578;rs11066320	intronic	1.682	6	SH2B3, ATXN2, BRAP, ACAD10, ALDH2, MAPKAPK5, NAA25, TRAFD1, HECTD4, RPL6, PTPN11	SH2B3, ALDH2, MAPKAPK5, TMEM116	1.1628	1.13e-07	no					1.0942	6.2e-10	yes	rs7137828	12	111826477	112906415	3.61644e-24	9.5463e-05	0.00778038	0.992124	rs7137828	0.548357
SLE-Stroke	1	2:119450163:A:C	rs512681	2q14.2	2	119450163	8.19758e-10	119449361	119450163	2	1	1	rs512681	1	rs512681	intergenic	0.28	NA	#N/A	#N/A	0.74	8.75e-13	yes	rs512681	2	119449361	119450163	1.0263	0.003338	no					0.721014	3.6865e-08	0.0318889	0.247096	rs512681	1
SLE-Stroke	2	2:191923026:C:T	rs1818625	2q32.2	2	191923026	2.70468e-09	191900449	191935804	12	2	1	rs1818625	1	rs1818625	intronic	10.76	6	STAT4	#N/A	1.35	1.96e-20	yes	rs7574865	2	191502767	191973034	0.9846	0.03997	no					0.974768	2.54151e-60	0.0173089	0.00792291	rs4853458	0.288095
SLE-Stroke	3	6:27198343:G:T	rs67457459	6p22.2	6	27198343	2.99737e-12	25684606	28250984	447	28	4	rs67457459;rs35162296;rs6934329;rs9357067	2	rs67457459;rs9357067	intergenic	13.45	2b	SCGN, SLC17A4, SLC17A1, SLC17A3, SLC17A2, TRIM38, H1-1, H4C2, HFE, H2BC4, H2AC6, H2BC5, H3C4, H2AC7, BTN3A1, BTN3A3, BTN2A1, BTN1A1, HMGN4, ABT1, ZNF322, H2BC11, H2AC11, H2BC12, PRSS16, POM121L2, ZNF391, ZNF184, H2BC13, H2AC13, H4C11, H2BC15, H1-5, H3C12, OR2B2, OR2B6, ZNF165, ZSCAN16, ZKSCAN8, ZSCAN9, ZKSCAN4, NKAPL, PGBD1	TRIM38, HFE, H2BC5, H4C8, BTN3A2, BTN2A2, BTN2A1, HMGN4, ABT1, ZNF322, H2BC11, H2BC12, PRSS16, ZNF391, H2BC15, ZNF165, ZSCAN16, ZKSCAN8, ZSCAN9, ZKSCAN4, NKAPL, PGBD1, ZSCAN31, ZKSCAN3, ZSCAN23, SCAND3	1.51	7.04e-20	yes	rs144447022	6	25182925	29607101	1.0359	0.000815	no					0.883729	6.82141e-28	0.102825	0.0134455	rs13217620	0.340564
SLE-Stroke	4	6:135969426:A:G	rs11967412	6q23.3	6	135969426	3.16355e-08	135916209	136067102	112	2	1	rs11967412	1	rs11967412	ncRNA_intronic	2.072	7	#N/A	AHI1	1.14	1.2e-05	no					1.0297	1.4e-05	no					0.0765222	0.0598512	0.219788	0.62306	rs11967412	0.273937
SLE-Stroke	5	7:128570026:C:G	rs12706860	7q32.1	7	128570026	6.23927e-11	128563333	128677052	16	11	2	rs12706860;rs17339773	2	rs12706860;rs17339773	intergenic	1.893	7	IRF5, TNPO3	IRF5	0.76	2.26e-18	yes	rs35000415	7	128563333	129148927	0.9785	0.001835	no					0.879854	9.21524e-40	0.108407	0.0117391	rs71581958	0.155854
SLE-Stroke	6	8:11351019:A:G	rs4840568	8p23.1	8	11351019	1.05466e-09	11332964	11353110	25	14	1	rs4840568	1	rs4840568	upstream	5.163	1b	FAM167A, BLK	FAM167A, BLK, FDFT1	1.31	5.18e-18	yes	rs2736332	8	10745469	11402063	1.0209	0.005653	no					0.839023	1.98654e-13	0.0506714	0.110305	rs4840568	0.556637
SLE-Stroke	7	12:111910219:A:G	rs10774625	12q24.12	12	111910219	1.21651e-17	111826477	113024793	103	15	2	rs10774625;rs7294578	1	rs10774625	intronic	2.748	5	SH2B3, ATXN2, BRAP, ACAD10, ALDH2, MAPKAPK5, TMEM116, ERP29, NAA25, TRAFD1, HECTD4, RPL6, PTPN11, RPH3A	SH2B3, ACAD10, ALDH2, MAPKAPK5, TMEM116, NAA25, HECTD4	1.1628	9.97e-08	no					1.0561	6.23e-17	yes	rs10774625	12	111826477	112985328	8.6945e-13	6.77017e-05	0.00522674	0.994706	rs10774625	0.963325
SLE-Stroke	8	16:31317505:A:G	rs7499077	16p11.2	16	31317505	9.24442e-09	31283576	31379928	18	1	1	rs7499077	1	rs7499077	intronic	1.593	7	ITGAM, ITGAX	STX1B, VKORC1, ITGAX	1.36	2.87e-23	yes	rs1143679	16	31185882	31379928	0.9874	0.07829	no					0.972812	1.16473e-42	0.0129669	0.0142208	rs1143679	0.431697
SLE-Stroke	9	20:32907849:A:G	rs819131	20q11.22	20	32907849	3.02683e-08	32903687	33265612	17	2	1	rs819131	1	rs819131	intergenic	5.421	NA	AHCY, ITCH, PIGU	MAP1LC3A, GGT7, TRPC4AP, EDEM2, PROCR, EIF6	1.25	3.19e-05	no					0.9464	2.21e-05	no					0.02125	0.188948	0.0759501	0.661443	rs819131	0.325958
SLE-Stroke	10	22:21932068:C:T	rs181362	22q11.21	22	21932068	4.25901e-10	21910280	21985094	110	42	1	rs181362	1	rs181362	intronic	8.7	NA	UBE2L3, YDJC, CCDC116	UBE2L3, YDJC, CCDC116	1.28	1.91e-13	yes	rs3747093	22	21911220	21985094	1.0263	0.000864	no					0.817356	2.19388e-10	0.0304941	0.15215	rs181362	0.169111
T1D-AF	1	1:154423764:C:T	rs12129500	1q21.3	1	154423764	2.73395e-10	154395125	154521584	129	26	2	rs12129500;rs4379670	1	rs12129500	intronic	0.097	7	IL6R, SHE, TDRD10, UBE2Q1	NUP210L, IL6R, TDRD10	1.0541	0.000202	no					1.0456	3.91e-11	yes	rs11264278	1	154395125	155668700	6.52711e-71	0.1246	0.864078	0.0113225	rs11264278	1
T1D-AF	2	1:155509622:C:T	rs71517783	1q22	1	155509622	4.32186e-09	155198771	155698425	22	2	1	rs71517783	1	rs71517783	intronic	5.41	5	GBA1, SCAMP3, CLK2, HCN3, PKLR, FDPS, RUSC1, ASH1L, MSTO1, YY1AP1, DAP3	KCNN3, ZBTB7B, ADAM15, MUC1, THBS3, GBA1, ENTREP3, HCN3, ASH1L, MSTO1, RIT1	0.929	0.000322	no					1.0618	3.52e-09	yes	rs11264278	1	154395125	155668700	1.34491e-12	0.827859	0.164642	0.00749873	rs6657129	0.999535
T1D-AF	3	1:205691546:A:G	rs4951023	1q32.1	1	205691546	1.36775e-09	205641826	205739266	44	6	2	rs4951023;rs7513645	1	rs4951023	intronic	0.971	6	SLC45A3, NUCKS1, RAB29	ELK4, SLC45A3, NUCKS1, RAB29, SLC41A1, PM20D1	0.9422	5.9e-05	no					1.0382	2.51e-08	yes	rs4951258	1	205663993	205739266	0.00320524	0.0387355	0.215105	0.742379	rs4951023	0.36473
T1D-AF	4	2:60613776:A:G	rs243081	2p16.1	2	60613776	8.33084e-10	60603950	60674634	72	39	1	rs243081	1	rs243081	ncRNA_intronic	17.28	NA	BCL11A	BCL11A	0.9297	2.71e-07	yes	rs12464462	2	60603602	60697464	0.97	4.71e-06	no					0.285032	4.55676e-05	0.294576	0.420303	rs12464462	0.0846981
T1D-AF	5	2:69966289:C:T	rs2013427	2p13.3	2	69966289	2.57492e-11	69936350	69989995	55	26	1	rs2013427	1	rs2013427	intergenic	2.777	7	ANXA4	ANXA4, GMCL1, SNRNP27, PCYOX1	1.0553	0.000199	no					0.9526	3.59e-13	yes	rs60207187	2	69905400	70175327	3.60949e-11	0.803011	0.151128	0.0458607	rs13017134	0.143569
T1D-AF	6	4:114458402:A:G	rs734348	4q26	4	114458402	4.8645e-08	114384328	114523729	45	1	1	rs734348	1	rs734348	intronic	2.388	6	CAMK2D	CAMK2D	1.0468	0.00554	no					1.0499	1.11e-11	yes	rs6829664	4	114340363	114523729	5.24375e-09	0.860171	0.0590586	0.0807707	rs11938486	0.165305
T1D-AF	7	4:174676408:A:C	rs4473633	4q34.1	4	174676408	2.01732e-10	174634261	174681860	6	1	1	rs4473633	1	rs4473633	intergenic	2.016	7	#N/A	#N/A	1.0962	0.000118	no					0.9338	1.71e-10	yes	rs76353686	4	174455685	174682576	1.80923e-07	0.06063	0.927394	0.0119757	rs76353686	0.223068
T1D-AF	8	5:142902056:C:T	rs55848514	5q31.3	5	142902056	1.45745e-08	142845842	142969974	39	20	1	rs55848514	1	rs55848514	ncRNA_intronic	9.888	5	#N/A	#N/A	1.0445	0.00667	no					0.947	2.79e-13	yes	rs6580277	5	142620736	142978777	5.21611e-13	0.840467	0.12499	0.0345426	rs72804710	0.104444
T1D-AF	9	6:27036456:C:T	rs4424065	6p22.2	6	27036456	1.42419e-09	26799118	27142614	120	36	1	rs4424065	1	rs4424065	intergenic	0.739	7	H2BC11, H2AC11, H2BC12	BTN3A2, BTN2A2, HMGN4, ABT1, ZNF322, H2BC11, H2BC12, PRSS16, ZNF391	1.101	1.27e-10	yes	rs116174200	6	25419697	29614649	0.9766	0.000451	no					0.870954	7.74434e-28	0.116793	0.0122535	rs112014382	0.957282
T1D-AF	10	6:28692512:A:G	rs114469207	6p22.1	6	28692512	3.99345e-09	28671422	28842163	171	1	1	rs114469207	1	rs114469207	intergenic	1.979	5	#N/A	ZNF165, ZSCAN9, ZSCAN31, ZKSCAN3, ZSCAN23, SCAND3, TRIM27, ZNF311	0.7612	5.53e-21	yes	rs116174200	6	25419697	29614649	1.03	0.02523	no					0.964858	7.85738e-31	0.017788	0.0173538	rs143995422	1
T1D-AF	11	6:33406405:C:T	rs45473295	6p21.31	6	33406405	2.72578e-12	33200889	33761462	35	10	5	rs115806028;rs45473295;rs188673988;rs75950189;rs563751	4	rs115806028;rs45473295;rs75950189;rs563751	intronic	1.75	5	VPS52, RPS18, B3GALT4, WDR46, PFDN6, RGL2, PHF1, CUTA, SYNGAP1, BAK1, ITPR3, UQCC2, LEMD2, MLN	RPS18, CUTA, BAK1, ITPR3, IP6K3	1.5531	8.06e-14	yes	rs142697827	6	33172306	33896526	1.1227	5.52e-05	no					0.73847	5.89621e-162	0.258909	0.00262096	rs580962	1
T1D-AF	12	6:122432412:A:G	rs1379096	6q22.31	6	122432412	9.7877e-10	122388851	122708686	207	21	1	rs1379096	1	rs1379096	intergenic	0.055	5	#N/A	TBC1D32, HSF2, SERINC1	0.9554	0.00471	no					0.9438	1.28e-16	yes	rs13195459	6	121910645	122940296	2.96163e-14	0.775266	0.141086	0.0836475	rs34283499	0.158139
T1D-AF	13	7:26891831:G:T	rs7804620	7p15.2	7	26891831	1.02047e-09	26694926	27131323	454	166	3	rs7804620;rs1123156;rs13311400	2	rs7804620;rs13311400	intronic	3.311	7	SKAP2, HOXA1, HOXA2	SKAP2, HOXA1, HOXA2, HOXA3, HOXA4, HOXA5, HOXA7, HOXA9	0.8833	6.98e-14	yes	rs73069540	7	26694926	27136247	1.024	0.0024	no					0.46957	7.52659e-10	0.401706	0.128724	rs73069540	0.0689888
T1D-AF	14	8:17912375:A:T	rs383499	8p22	8	17912375	1.26009e-10	17889773	17944663	58	5	1	rs383499	1	rs383499	intergenic	9.058	7	PCM1, ASAH1	FGL1, PCM1, ASAH1	0.9503	0.00098	no					0.9491	9.91e-15	yes	rs399485	8	17634746	17944663	5.35883e-14	0.837002	0.119046	0.0439525	rs399485	0.951197
T1D-AF	15	8:141677470:C:T	rs11166992	8q24.3	8	141677470	1.73969e-09	141604684	142018135	421	2	1	rs11166992	1	rs11166992	intronic	2.714	6	AGO2, PTK2	PTK2	1.0621	8.86e-05	no					1.0387	9.03e-09	yes	rs11166992	8	141604684	142018135	0.00286606	0.0622555	0.358533	0.575849	rs11166992	0.701587
T1D-AF	16	10:6092093:C:T	rs10905669	10p15.1	10	6092093	2.07815e-11	6064149	6092444	18	4	2	rs10905669;rs12722513	1	rs10905669	intronic	6.422	2b	IL2RA	#N/A	1.1721	7.39e-23	yes	rs12722496	10	6035291	6498723	1.0223	0.004553	no					0.900049	6.47019e-37	0.090202	0.00974853	rs12722496	0.43839
T1D-AF	17	10:32739739:A:T	rs2490502	10p11.22	10	32739739	7.07011e-10	32703847	33269397	288	173	1	rs2490502	1	rs2490502	intronic	5.805	6	CCDC7, ITGB1	CCDC7, ITGB1	1.1214	6.43e-07	no					0.9517	3.34e-06	no					0.00998252	0.000438998	0.14277	0.846778	rs2490502	0.0234877
T1D-AF	18	10:75625558:C:G	rs17631059	10q22.2	10	75625558	7.08373e-09	75416703	75690059	86	23	1	rs17631059	1	rs17631059	intronic	5.304	4	SYNPO2L, AGAP5, SEC24C, FUT11, CHCHD1, ZSWIM8, NDST2, CAMK2G, PLAU	NUDT13, FAM149B1, CFAP70, USP54, MYOZ1, SYNPO2L, AGAP5, FUT11, NDST2, CAMK2G, PLAU, VCL, AP3M1, ADK	0.949	0.00484	no					0.9386	7.08e-14	yes	rs60212594	10	74796759	75690059	5.73671e-30	0.925025	0.0352147	0.0397603	rs7915134	0.447064
T1D-AF	19	11:2149413:C:T	rs10840390	11p15.5	11	2149413	4.11274e-10	2124269	2169773	32	13	2	rs10840390;rs17883577	1	rs10840390	downstream	0.043	4	IGF2	#N/A	0.8069	3.43e-14	yes	rs17885652	11	2072834	2305813	1.0394	0.001759	no					0.768881	1.62027e-134	0.227219	0.00389993	rs17885652	0.99992
T1D-AF	20	12:112463296:A:G	rs4767293	12q24.11	12	112463296	7.30986e-09	111359712	112985328	644	10	4	rs12321621;rs10849925;rs4767293;rs641084	2	rs12321621;rs4767293	intergenic	3.103	1f	MYL2, CUX2, SH2B3, ATXN2, BRAP, ACAD10, ALDH2, MAPKAPK5, TMEM116, ERP29, NAA25, TRAFD1, HECTD4, RPL6, PTPN11	GPN3, MYL2, PHETA1, SH2B3, ACAD10, ALDH2, MAPKAPK5, TMEM116, NAA25, HECTD4	0.8808	2.16e-17	yes	rs3184504	12	111117601	113235274	0.9826	0.01317	no					0.969461	1.26139e-47	0.0266182	0.00392086	rs11065979	0.999999
T1D-AF	21	14:64663083:C:T	rs2781379	14q23.2	14	64663083	9.68669e-10	64649073	64877135	133	11	3	rs2781379;rs915057;rs2772163	1	rs2781379	intronic	3.033	NA	SYNE2, ESR2, MTHFD1	SYNE2, ESR2, MTHFD1, PPP1R36, PLEKHG3	0.9625	0.0175	no					0.9332	6.41e-23	yes	rs1152591	14	64612845	64877135	1.11043e-25	0.935281	0.0480051	0.0167138	rs1152591	0.948732
T1D-AF	22	14:69231864:G:T	rs11158762	14q24.1	14	69231864	1.25701e-09	69212948	69307621	49	26	3	rs11158762;rs402223;rs194756	1	rs11158762	intergenic	2.839	5	ZFP36L1	#N/A	0.9135	1.24e-09	yes	rs17106304	14	68727506	69314059	1.0263	0.000218	no					0.863224	7.02213e-10	0.078306	0.0584695	rs17106304	0.872664
T1D-AF	23	16:11116271:C:G	rs1985869	16p13.13	16	11116271	1.07199e-12	11034933	11285678	215	30	3	rs1985869;rs35441874;rs6498166	1	rs1985869	intronic	1.363	7	CIITA, DEXI, CLEC16A	CLEC16A, RMI2, SOCS1	0.8606	2.38e-23	yes	rs9746695	16	11020255	11477068	0.9788	0.001549	no					0.903142	5.59767e-36	0.0412436	0.0556145	rs9746695	0.586053
T1D-AF	24	16:28538336:A:C	rs231972	16p12.1	16	28538336	2.06976e-08	28338039	28917644	424	5	2	rs180743;rs231972	2	rs180743;rs231972	intergenic	5.097	NA	SBK1, NPIPB6, CLN3, APOBR, IL27, NUPR1, SGF29, SULT1A2, SULT1A1, NPIPB8, ATXN2L, TUFM, SH2B1, ATP2A1, RABEP2	XPO6, SBK1, NPIPB6, CLN3, APOBR, IL27, NUPR1, SGF29, SULT1A2, SULT1A1, ATXN2L, TUFM, SH2B1, ATP2A1, RABEP2, NFATC2IP, SPNS1, LAT	1.1864	5.12e-16	yes	rs231972	16	28304997	28920320	1.0262	0.01461	no					0.0792507	2.07804e-10	0.913373	0.00737673	rs231972	0.351343
T1D-AF	25	17:38049102:C:T	rs12950209	17q12	17	38049102	4.36282e-14	37780296	38219005	308	92	4	rs12950209;rs9916158;rs4252627;rs12150079	1	rs12950209	intergenic	10.38	7	PPP1R1B, STARD3, TCAP, PNMT, PGAP3, ERBB2, MIEN1, GRB7, IKZF3, ZPBP2, GSDMB, ORMDL3, LRRC3C, GSDMA, PSMD3, CSF3, MED24, THRA	STAC2, FBXL20, PPP1R1B, STARD3, PNMT, PGAP3, ERBB2, IKZF3, ZPBP2, GSDMB, ORMDL3, GSDMA, CSF3, MED24, MSL1, CASC3, TOP2A	0.9293	1.52e-07	no					1.0441	7.81e-11	yes	rs12944882	17	37780296	38082807	3.27441e-07	0.000286881	0.0388408	0.960872	rs11655198	0.102936
T1D-AF	26	17:43893260:C:T	rs117646503	17q21.31	17	43893260	1.32323e-12	43463493	44865603	3864	208	2	rs117646503;rs9899833	1	rs117646503	ncRNA_intronic	5.739	3a	ARHGAP27, PLEKHM1, CRHR1, SPPL2C, MAPT, STH, KANSL1, ARL17B, LRRC37A, NSF, WNT3	DCAKD, PLCD3, ACBD4, ARHGAP27, PLEKHM1, CRHR1, MAPT, KANSL1, ARL17B, LRRC37A, NSF, WNT3	0.9114	8.44e-08	yes	rs17631303	17	43460181	44494110	1.0495	1.52e-08	yes	rs17608766	17	43463493	45244074	0.000243981	2.61427e-05	0.654038	0.345692	rs117646503	0.015806
T1D-AF	27	18:12829065:G:T	rs12957037	18p11.21	18	12829065	7.45149e-09	12773553	12924171	58	8	2	rs12957037;rs4616352	1	rs12957037	intronic	2.906	7	PTPN2	PRELID3A, CEP192	0.8714	1.92e-22	yes	rs2542150	18	12745889	12924171	0.9856	0.02932	no					0.963466	6.77151e-28	0.0318558	0.0046783	rs2542150	0.126803
T1D-AF	28	19:47205707:A:G	rs60652743	19q13.32	19	47205707	3.86312e-08	47176752	47276454	26	1	1	rs60652743	1	rs60652743	intronic	3.779	5	PRKD2, STRN4, FKRP, SLC1A5	PRKD2, STRN4, FKRP, SLC1A5	0.8478	1.64e-17	yes	rs60652743	19	47163774	47298515	1.02	0.0289	no					0.847472	2.5448e-12	0.112157	0.0403709	rs60652743	0.89224
T1D-AF	29	21:36119111:G:T	rs2834618	21q22.12	21	36119111	2.83502e-09	36119111	36120052	2	1	1	rs2834618	1	rs2834618	ncRNA_intronic	1.708	3a	#N/A	#N/A	0.9352	0.00868	no					0.9099	3.41e-17	yes	rs2834618	21	36119111	36120052	4.35095e-12	0.685183	0.057844	0.256973	rs2834618	1
T1D-AF	30	21:43836186:A:G	rs11203203	21q22.3	21	43836186	1.49015e-10	43820573	43851828	28	2	2	rs11203203;rs11700858	1	rs11203203	intronic	4.332	5	TMPRSS3, UBASH3A	TMPRSS3, UBASH3A	1.1547	1.81e-23	yes	rs11203203	21	43812354	43875734	0.9828	0.01242	no					0.92642	1.13168e-19	0.00267522	0.0709043	rs11203203	1
T1D-CAD	1	1:38397341:A:G	rs34655914	1p34.3	1	38397341	1.96347e-14	38238071	38463504	127	61	5	rs34655914;rs28391281;rs71642619;rs72661832;rs36084352	1	rs34655914	exonic	10.71	4	EPHA10, MANEAL, YRDC, C1orf122, MTF1, INPP5B, SF3A3, FHL3	C1orf122, MTF1, INPP5B, SF3A3, FHL3, UTP11	1.0868	3.85e-08	yes	rs12742756	1	38253716	38463504	0.967	2.84e-11	yes	rs28470722	1	38238071	38463504	2.38941e-07	9.84265e-05	0.0305684	0.969333	rs34655914	0.199796
T1D-CAD	2	1:114377148:C:T	rs1970559	1p13.2	1	114377148	4.74186e-16	113824805	114523465	278	84	10	rs773582;rs11102627;rs72685699;rs1970559;rs1217397;rs116182134;rs12119076;rs7511816;rs12144309;rs6673273	4	rs773582;rs11102627;rs1970559;rs6673273	intronic	1.854	7	MAGI3, PHTF1, RSBN1, PTPN22, BCL2L15, AP4B1, DCLRE1B, HIPK1, OLFML3	RHOC, MAGI3, PHTF1, PTPN22, BCL2L15, AP4B1, HIPK1, OLFML3, BCAS2	0.8846	1.51e-14	yes	rs2476601	1	113755018	114650147	0.969	1.05e-08	yes	rs3761936	1	114075796	114451386	2.35257e-07	1.29514e-200	0.0342515	0.965748	rs2476601	1
T1D-CAD	3	1:154419843:A:G	rs6686750	1q21.3	1	154419843	4.46782e-11	154395125	154521584	164	41	3	rs6686750;rs61812598;rs7537291	1	rs6686750	intronic	0.256	6	IL6R, SHE, TDRD10, UBE2Q1	NUP210L, IL6R, TDRD10	1.0539	0.000213	no					1.0401	1.87e-15	yes	rs6686750	1	154395125	154428505	6.30386e-10	0.0891112	0.617683	0.293205	rs6686750	0.25871
T1D-CAD	4	2:60648780:A:G	rs12991515	2p16.1	2	60648780	2.14597e-10	60603950	60672771	90	26	2	rs12991515;rs12713420	1	rs12991515	intergenic	3.227	7	BCL11A	BCL11A	0.9167	1.34e-09	yes	rs12464462	2	60603602	60697464	0.9767	7.41e-06	no					0.0232083	4.24782e-05	0.274289	0.702457	rs12991515	0.190886
T1D-CAD	5	2:163110536:A:G	rs2111485	2q24.2	2	163110536	1.47052e-16	163110536	163326297	7	3	2	rs2111485;rs2068330	1	rs2111485	intergenic	1.528	7	FAP, IFIH1, GCA, KCNH7	#N/A	0.8802	1.05e-18	yes	rs2111485	2	163024377	163326297	0.974	2.31e-07	no					0.000650445	2.62161e-15	0.000425029	0.998925	rs2111485	0.974028
T1D-CAD	6	2:227172598:C:T	rs2713556	2q36.3	2	227172598	1.01379e-08	227022036	227181683	122	26	1	rs2713556	1	rs2713556	intergenic	2.896	NA	#N/A	IRS1	0.9526	0.00148	no					0.9644	1.55e-12	yes	rs952227	2	227020653	227199263	4.28881e-08	0.512693	0.199275	0.288031	rs2713556	0.0798096
T1D-CAD	7	4:57822869:A:T	rs17081933	4q12	4	57822869	3.08539e-10	57717475	57841213	50	17	1	rs17081933	1	rs17081933	intergenic	1.802	7	REST, NOA1, POLR2B	REST	0.9295	0.000183	no					1.0413	3.23e-11	yes	rs17081933	4	57717475	57841213	4.41159e-06	0.114924	0.265577	0.619493	rs17081933	0.334507
T1D-CAD	8	4:148443006:C:T	rs908581	4q31.23	4	148443006	7.6325e-10	148396043	148443006	51	5	2	rs908581;rs6537481	1	rs908581	intronic	1.375	NA	EDNRA	EDNRA	0.9339	0.00542	no					1.0662	4.23e-17	yes	rs72957606	4	148066499	148443006	2.66312e-25	0.829569	0.0385541	0.131877	rs72957606	0.367068
T1D-CAD	9	4:154385594:A:G	rs12644734	4q31.3	4	154385594	3.45039e-08	154362650	154398842	30	2	1	rs12644734	1	rs12644734	intergenic	1.984	4	TMEM131L	MND1	1.0797	1.08e-06	no					0.98	7.36e-05	no					0.13232	0.0119089	0.0310479	0.775205	rs12644734	0.445075
T1D-CAD	10	5:131797578:C:T	rs2522051	5q31.1	5	131797578	4.03145e-10	131575920	131809316	73	34	3	rs2522051;rs273909;rs11242112	1	rs2522051	UTR3	4.659	1f	P4HA2, PDLIM4, SLC22A4, SLC22A5, IRF1	P4HA2, PDLIM4, SLC22A4, SLC22A5, KIF3A	0.9322	5.87e-07	yes	rs2188962	5	131410879	131833599	1.0248	8.1e-07	yes	rs10477741	5	131667353	131809316	3.75558e-05	0.00177551	0.993054	0.00513313	rs10477741	0.459949
T1D-CAD	11	6:25808600:A:T	rs186837383	6p22.2	6	25808600	2.45877e-09	25808600	25950914	3	1	1	rs186837383	1	rs186837383	intronic	6.253	6	SLC17A1, SLC17A2	#N/A	1.6059	1.35e-18	yes	rs116174200	6	25419697	29614649	0.9438	0.01305	no					0.840263	5.17176e-14	0.138982	0.0207546	rs113343204	0.540289
T1D-CAD	12	6:28476553:C:T	rs35996215	6p22.1	6	28476553	3.31739e-11	28121860	29281850	26	2	1	rs35996215	1	rs35996215	intronic	0.69	NA	ZKSCAN8, ZKSCAN3, ZSCAN12, GPX6, SCAND3, TRIM27, OR2W1, OR2J2, OR14J1	NKAPL, TRIM27	0.6827	7.6e-18	yes	rs116174200	6	25419697	29614649	1.046	0.001597	no					0.301606	7.3564e-34	0.6957	0.00269405	rs2622321	0.999907
T1D-CAD	13	6:33801510:A:G	rs12055409	6p21.31	6	33801510	2.61186e-10	33800340	33816452	6	2	2	rs12055409;rs9394172	1	rs12055409	intergenic	2.185	5	#N/A	#N/A	1.1242	1.11e-15	yes	rs142697827	6	33172306	33896526	1.0176	0.000676	no					0.794025	1.18305e-143	0.198819	0.00715559	rs142697827	1
T1D-CAD	14	6:126674354:A:G	rs2045258	6q22.32	6	126674354	1.57355e-17	126623947	127080700	296	172	4	rs2045258;rs11759026;rs7753563;rs1378579	1	rs2045258	intergenic	3.635	NA	CENPW	CENPW	1.1275	6.24e-16	yes	rs2045258	6	126623947	127080700	0.9724	2.32e-08	yes	rs1591805	6	126659043	127080700	0.000143685	1.72459e-11	0.0950793	0.904777	rs2045258	0.407919
T1D-CAD	15	6:134214525:C:G	rs12190287	6q23.2	6	134214525	1.92157e-11	134209837	134226147	3	1	1	rs12190287	1	rs12190287	UTR3	6.946	3a	TCF21	TCF21	0.9509	0.00169	no					0.9452	5.7e-23	yes	rs2327426	6	133992791	134378151	4.75174e-25	0.728054	0.0384174	0.233529	rs2327426	0.557877
T1D-CAD	16	7:26846693:A:T	rs687603	7p15.2	7	26846693	9.98532e-09	26700475	26963514	72	6	1	rs687603	1	rs687603	intronic	0.293	7	SKAP2	SKAP2, HOXA1, HOXA2, HOXA3, HOXA4, HOXA5, HOXA9	1.0952	7.44e-11	yes	rs73069540	7	26694926	27136247	1.017	0.000584	no					0.892364	1.11369e-10	0.0594104	0.048226	rs73069540	0.0615645
T1D-CAD	17	7:117097922:C:T	rs6466612	7q31.2	7	117097922	7.42061e-17	116951671	117325866	237	126	4	rs6466612;rs213945;rs3808184;rs39314	1	rs6466612	intergenic	8.865	5	WNT2, ASZ1, CFTR	#N/A	1.1249	5.01e-14	yes	rs12706151	7	116951671	117381806	1.0313	7.5e-10	yes	rs13222797	7	116954785	117346660	4.22587e-05	1.46013e-10	0.32781	0.672148	rs11975114	0.163222
T1D-CAD	18	10:30321598:C:T	rs1887318	10p11.23	10	30321598	5.5983e-13	30291963	30335520	23	10	1	rs1887318	1	rs1887318	intronic	1.166	NA	JCAD	JCAD	1.062	5.94e-05	no					1.0445	2.06e-18	yes	rs1887318	10	30291963	30566683	4.13785e-14	0.0578914	0.00778822	0.93432	rs1887318	0.706713
T1D-CAD	19	10:44488192:A:C	rs11818958	10q11.21	10	44488192	6.41108e-09	44453597	44613887	70	1	1	rs11818958	1	rs11818958	intergenic	0.617	5	#N/A	#N/A	0.964	0.0104	no					0.9558	4.08e-20	yes	rs494207	10	44354542	44832431	3.70861e-20	0.886655	0.0810624	0.0322825	rs649192	0.118896
T1D-CAD	20	11:2169773:C:T	rs17883577	11p15.5	11	2169773	8.80047e-14	2148080	2232809	15	6	2	rs17883577;rs12791049	2	rs17883577;rs12791049	ncRNA_exonic	1.626	4	IGF2	#N/A	0.7376	3.24e-22	yes	rs17885652	11	2072834	2305813	1.0391	0.000421	no					0.943029	3.53881e-135	0.04962	0.00735119	rs17885652	0.999741
T1D-CAD	21	11:116648917:C:G	rs964184	11q23.3	11	116648917	2.44745e-09	116623213	116991093	7	2	2	rs964184;rs12366015	1	rs964184	UTR3	0.203	1f	BUD13, ZPR1, APOA5, SIK3	ZPR1, SIK3, SIDT2, TAGLN, PCSK7	0.9476	0.00897	no					1.06	4.41e-17	yes	rs964184	11	116596129	116667083	1.40399e-10	0.00704666	0.990834	0.00211909	rs964184	1
T1D-CAD	22	12:111949394:C:T	rs678436	12q24.11	12	111949394	1.1655e-25	111359712	113235274	1273	718	21	rs4378452;rs2339718;rs7970490;rs12321621;rs678436;rs2238151;rs7956495;rs7294753;rs4766569;rs7300860;rs61507607;rs933399;rs4766460;rs77215829;rs1544656;rs12580178;rs739744;rs233721;rs55847700;rs10744781;rs10850073	5	rs4378452;rs678436;rs77215829;rs12580178;rs739744	intronic	0.27	NA	MYL2, CUX2, PHETA1, SH2B3, ATXN2, BRAP, ACAD10, ALDH2, MAPKAPK5, TMEM116, ERP29, NAA25, TRAFD1, HECTD4, RPL6, PTPN11, RPH3A	ANAPC7, GPN3, HVCN1, MYL2, PHETA1, SH2B3, ACAD10, ALDH2, MAPKAPK5, TMEM116, ERP29, NAA25, TRAFD1, HECTD4	0.8571	2.28e-20	yes	rs3184504	12	111117601	113235274	0.9569	3.54e-15	yes	rs10774625	12	111359712	113200293	1.47535e-23	1.33064e-55	0.0328718	0.967128	rs3184504	0.663308
T1D-CAD	23	15:38836777:A:C	rs56059718	15q14	15	38836777	1.21804e-08	38820606	38925195	56	2	1	rs56059718	1	rs56059718	intronic	0.318	7	RASGRP1	RASGRP1	1.0911	6.26e-07	no					1.0287	1.02e-05	no					0.109147	0.00187949	0.076079	0.810227	rs56059718	0.345418
T1D-CAD	24	15:67441750:A:C	rs72743461	15q22.33	15	67441750	4.2045e-10	67441750	67468285	24	6	1	rs72743461	1	rs72743461	intronic	0.407	4	SMAD3	AAGAB	1.0407	0.0146	no					0.9438	2.46e-22	yes	rs56062135	15	67441750	67468285	1.33223e-17	0.834005	0.04831	0.117685	rs72743461	0.289502
T1D-CAD	25	15:79168040:A:G	rs72749233	15q25.1	15	79168040	5.01576e-15	79070351	79245891	264	60	7	rs113458918;rs72749233;rs28408315;rs2289699;rs12148472;rs4401016;rs8025870	2	rs113458918;rs72749233	intronic	4.752	3a	ADAMTS7, MORF4L1, CTSH, RASGRF1	IREB2, PSMA4, ADAMTS7, MORF4L1, CTSH	0.9308	4.04e-07	yes	rs2289702	15	79219188	79257278	1.0381	5.03e-14	yes	rs7173743	15	78941119	79215568	2.19313e-37	3.24909e-13	1	6.07962e-11	rs7173743	0.898161
T1D-CAD	26	16:75236763:C:G	rs55993634	16q23.1	16	75236763	5.13115e-22	75234273	75516739	594	358	9	rs55993634;rs66502159;rs8063014;rs145490559;rs40217;rs4887827;rs185053;rs11149831;rs7197999	2	rs55993634;rs11149831	intergenic	1.082	5	CTRB2, CTRB1, BCAR1, CFDP1, TMEM170A, CHST6	WDR59, ZFP1, CTRB2, CTRB1, BCAR1, CFDP1, TMEM170A	1.2453	2.29e-19	yes	rs55993634	16	75234273	75510212	0.9433	1.38e-10	yes	rs11648176	16	75234273	75519917	3.10074e-15	1.47444e-13	1	9.82124e-09	rs55993634	0.456725
T1D-CAD	27	17:2491227:A:T	rs2317078	17p13.3	17	2491227	2.16484e-08	2466352	2585113	125	1	1	rs2317078	1	rs2317078	upstream	4.458	6	PAFAH1B1, CLUH	METTL16, PAFAH1B1	0.9278	8.73e-05	no					0.969	5.74e-08	yes	rs8072532	17	1958536	2585113	2.56263e-14	0.909985	0.0792031	0.0108115	rs8072532	0.409494
T1D-CAD	28	17:27945339:C:T	rs871014	17q11.2	17	27945339	2.85554e-11	27893015	28553639	496	13	3	rs871014;rs7501472;rs55644350	1	rs871014	ncRNA_intronic	10.68	NA	ABHD15, TP53I13, GIT1, ANKRD13B, CORO6, SSH2, EFCAB5, NSRP1, SLC6A4	ABHD15, TP53I13, GIT1, ANKRD13B, CORO6, SSH2, EFCAB5, NSRP1, SLC6A4, BLMH, GOSR1, CRLF3	0.9353	5.52e-06	no					0.968	5.63e-11	yes	rs11080107	17	27924568	28553489	1.40705e-07	0.0147049	0.0162963	0.968998	rs11080107	0.341038
T1D-CAD	29	17:40258127:C:T	rs35370188	17q21.2	17	40258127	2.63188e-10	40256498	40300126	72	5	2	rs35370188;rs9902341	1	rs35370188	intronic	2.865	6	DHX58, KAT2A, RAB5C, KCNH4	DHX58, RAB5C, KCNH4, ATP6V0A1, BECN1, IFI35	1.1012	1.47e-05	no					1.0486	5.2e-10	yes	rs2158067	17	40256498	40824834	5.95334e-06	0.0282455	0.0451051	0.92664	rs35370188	0.416302
T1D-CAD	30	18:20034462:A:G	rs11660614	18q11.2	18	20034462	2.77111e-09	20010871	20042436	61	39	1	rs11660614	1	rs11660614	intergenic	2.445	5	#N/A	#N/A	0.9329	6.22e-05	no					1.0319	2.56e-08	yes	rs16967171	18	19998810	20055993	5.95159e-05	0.220371	0.0728265	0.706565	rs11664887	0.112353
T1D-CAD	31	19:45396219:C:T	rs157582	19q13.32	19	45396219	8.74314e-09	45388500	45396665	8	5	1	rs157582	1	rs157582	intronic	1.389	6	NECTIN2, TOMM40	#N/A	0.9521	0.00651	no					1.0474	3.72e-14	yes	rs7412	19	45253491	46374916	3.30711e-49	0.921911	0.0595578	0.0185311	rs7412	1
T1D-CAD	32	19:47205707:A:G	rs60652743	19q13.32	19	47205707	6.39663e-15	47172473	47298515	75	31	4	rs60652743;rs10411262;rs1644333;rs112330399	1	rs60652743	intronic	3.779	5	DACT3, PRKD2, STRN4, FKRP, SLC1A5	PRKD2, STRN4, FKRP, SLC1A5	0.8478	1.64e-17	yes	rs60652743	19	47163774	47298515	1.03	9.59e-06	no					0.0159774	2.67009e-13	0.0107989	0.973224	rs60652743	0.85647
T1D-CAD	33	19:49206674:A:G	rs601338	19q13.33	19	49206674	3.77399e-10	49168942	49250657	116	22	2	rs601338;rs281386	1	rs601338	exonic	52	5	NTN5, FUT2, MAMSTR, RASIP1, IZUMO1, FUT1, FGF21	PLA2G4C, CARD8, SULT2B1, NTN5, FUT2, MAMSTR, RASIP1, IZUMO1	1.1355	1.2e-18	yes	rs601338	19	49103447	49254955	1.0154	0.002216	no					0.787986	2.46796e-14	0.0313331	0.180681	rs601338	0.40018
T1D-CAD	34	21:35653670:C:G	rs762158	21q22.11	21	35653670	2.37148e-08	35653670	35679780	20	1	1	rs762158	1	rs762158	ncRNA_intronic	6.249	5	#N/A	MRPS6, SLC5A3, KCNE2	0.9668	0.0511	no					1.0563	4.42e-22	yes	rs9980618	21	35566316	35717962	1.5047e-32	0.939739	0.0486495	0.0116118	rs9980618	0.984314
T1D-CAD	35	22:30188084:C:T	rs5752961	22q12.2	22	30188084	4.8528e-08	30122279	30581722	186	1	1	rs5752961	1	rs5752961	intronic	11.68	5	CABP7, ZMAT5, UQCR10, ASCC2, MTMR3, HORMAD2	THOC5, NIPSNAP1, ZMAT5, UQCR10, ASCC2, MTMR3, LIF, SF3A1, SEC14L3	1.12	4.46e-16	yes	rs4820827	22	30111302	30604102	0.9888	0.02359	no					0.123447	2.04814e-14	0.87621	0.000343788	rs4820827	0.107343
T1D-VTE	1	1:27334150:C:T	rs114324038	1p36.11	1	27334150	4.66365e-09	26683770	27339105	40	5	2	rs55876635;rs114324038	2	rs55876635;rs114324038	intronic	1.307	2b	CRYBG2, ZNF683, ZDHHC18, SFN, GPN2, GPATCH3, NUDC, TRNP1, TENT5B	FAM110D, CNKSR1, CEP85, UBXN11, CD52, CRYBG2, ZNF683, PIGV, ZDHHC18, SFN, NUDC, TRNP1, FGR, IFI6	1.1511	3.7e-06	no					0.9522	5.63e-06	no					0.00409007	0.200582	0.307246	0.485416	rs114324038	0.446709
T1D-VTE	2	1:28768375:C:T	rs61783850	1p35.3	1	28768375	2.14777e-09	28634681	28918992	394	108	1	rs61783850	1	rs61783850	intronic	4.797	2c	MED18, PHACTR4, RCC1, TRNAU1AP, TAF12, RAB42	DNAJC8, ATP5IF1, SESN2, PHACTR4, RCC1, GMEB1, YTHDF2, PTPRU	0.9329	1.6e-05	no					1.0293	4.74e-07	no					0.00123635	0.0143791	0.104741	0.879475	rs61783850	0.0171176
T1D-VTE	3	1:118141492:A:C	rs12406858	1p12	1	118141492	2.64466e-08	118141340	118166750	22	1	1	rs12406858	1	rs12406858	ncRNA_intronic	6.024	7	TENT5C	TENT5C	0.9325	0.000124	no					1.0338	6.14e-07	yes	rs3754120	1	118128145	118171690	0.000598168	0.0170468	0.977921	0.00442334	rs1657820	0.123017
T1D-VTE	4	1:169661555:A:T	rs4987375	1q24.2	1	169661555	9.80162e-11	169580885	170054629	733	209	4	rs4987375;rs6131;rs12116974;rs12045330	1	rs4987375	intronic	6.865	4	SELP, FIRRM, SELL, SELE, METTL18, SCYL3, KIFAP3	BLZF1, SELP, FIRRM, SELL, SELE, METTL18, SCYL3, KIFAP3	1.0784	0.00161	no					1.0762	5.14e-17	yes	rs1894692	1	168496949	170178132	0	0.710786	0.269167	0.0200469	rs1894692	1
T1D-VTE	5	1:200820610:A:C	rs10920052	1q32.1	1	200820610	1.75472e-08	200715748	200832857	21	2	1	rs10920052	1	rs10920052	intronic	0.517	7	CAMSAP2, GPR25	DDX59, CAMSAP2, TMEM9	1.1063	4.17e-09	yes	rs10920052	1	200715748	200832857	1.0232	0.000579	no					0.45181	7.63141e-05	0.048629	0.498783	rs10920052	0.385358
T1D-VTE	6	2:68622914:A:G	rs1063479	2p13.3	2	68622914	1.66957e-09	68577734	68650373	57	24	2	rs1063479;rs1867312	1	rs1063479	exonic	15.99	4	PLEK	CNRIP1, PLEK	1.0432	0.00568	no					1.0503	9.1e-17	yes	rs1867312	2	68577734	68660965	8.9973e-14	0.836634	0.0811496	0.0822159	rs1867312	0.858507
T1D-VTE	7	2:100764711:C:T	rs1821826	2q11.2	2	100764711	1.4168e-09	100576807	100805273	148	51	2	rs1821826;rs10209110	1	rs1821826	intergenic	2.078	6	AFF3	AFF3, LONRF2	0.9266	1.85e-07	yes	rs4490209	2	100640986	100805273	1.0243	1.96e-05	no					0.0574269	0.000245451	0.0629058	0.879201	rs1821826	0.0368279
T1D-VTE	8	2:204701554:A:G	rs12992492	2q33.2	2	204701554	1.72383e-10	204690355	204794952	57	3	1	rs12992492	1	rs12992492	intergenic	3.121	7	CTLA4, ICOS	#N/A	1.1492	9.99e-23	yes	rs3087243	2	204586076	204801768	1.0151	0.008714	no					0.943638	1.18391e-39	0.0250652	0.0312965	rs3087243	0.999998
T1D-VTE	9	3:126272914:C:T	rs12637951	3q21.3	3	126272914	1.9583e-08	126227185	126276710	63	1	1	rs12637951	1	rs12637951	intronic	0.323	7	UROC1, CHST13, C3orf22	ZXDC, CHST13	1.0519	0.00111	no					1.0349	1.02e-09	yes	rs10934779	3	126227185	126283079	2.30815e-05	0.583037	0.0628044	0.353922	rs12637951	0.355813
T1D-VTE	10	4:38680015:A:G	rs13132853	4p14	4	38680015	2.45709e-09	38592440	38716721	38	15	1	rs13132853	1	rs13132853	intronic	17.34	2b	KLF3	#N/A	0.9305	9.67e-07	no					0.9743	4.44e-06	no					0.0823313	0.00414839	0.407167	0.505516	rs13132853	0.172133
T1D-VTE	11	4:154385594:A:G	rs12644734	4q31.3	4	154385594	3.51836e-08	154362650	154398842	30	2	1	rs12644734	1	rs12644734	intergenic	1.984	4	TMEM131L	MND1	1.0797	1.08e-06	no					1.0219	8.61e-05	no					0.123	0.0467599	0.124292	0.659918	rs12644734	0.486367
T1D-VTE	12	4:155504948:A:G	rs2070022	4q31.3	4	155504948	1.72683e-12	155446305	155515486	18	7	2	rs7685666;rs2070022	2	rs7685666;rs2070022	UTR3	4.647	NA	PLRG1, FGB, FGA, FGG	FGG, LRAT	1.0632	0.00186	no					0.9344	8.35e-22	yes	rs2066864	4	155106847	155553541	1.57297e-183	0.934085	0.0560348	0.0098803	rs2066864	0.405108
T1D-VTE	13	5:108190727:A:G	rs10039951	5q21.3	5	108190727	4.55648e-08	108093529	108235987	198	1	1	rs10039951	1	rs10039951	intronic	0.034	7	FER	FER, PJA2	0.9397	0.00101	no					1.0399	2.5e-08	yes	rs889269	5	108054728	108235987	0.000376701	0.403305	0.24198	0.353712	rs889269	0.0734943
T1D-VTE	14	6:26377991:C:G	rs34637389	6p22.2	6	26377991	6.2772e-10	26354464	26589359	4	2	1	rs34637389	1	rs34637389	UTR3	5.498	7	BTN3A2, BTN2A2, BTN1A1, ABT1	BTN3A1, BTN2A1, HMGN4, ABT1, ZNF322	1.1203	2.37e-07	yes	rs116174200	6	25419697	29614649	1.0373	3.67e-06	no					0.088958	6.00523e-27	0.910207	0.000835295	rs112014382	0.954667
T1D-VTE	15	6:28923663:C:G	rs144031133	6p22.1	6	28923663	2.91047e-11	28176415	29582450	79	10	4	rs11756111;rs2191035;rs144031133;rs115019884	3	rs11756111;rs2191035;rs144031133	intergenic	0.353	5	ZSCAN9, ZKSCAN4, NKAPL, PGBD1, ZSCAN31, ZKSCAN3, ZSCAN12, GPX6, GPX5, ZNF311, OR5V1, OR12D3, UBD, GABBR1, OR2H2	ZNF165, ZKSCAN8, ZSCAN9, NKAPL, ZSCAN31, ZKSCAN3, ZSCAN12, ZSCAN23, SCAND3, TRIM27, ZNF311	1.2822	6.39e-09	yes	rs116174200	6	25419697	29614649	0.9238	3.92e-06	no					0.349214	1.03593e-41	0.611917	0.0388684	rs116174200	1
T1D-VTE	16	6:33536670:G:T	rs210132	6p21.31	6	33536670	4.69119e-10	33513968	33858494	56	4	3	rs210132;rs80014305;rs2274156	3	rs210132;rs80014305;rs2274156	intergenic	0.057	7	BAK1, ITPR3	RPS18, TAPBP, ZBTB22, DAXX, BAK1, ITPR3, IP6K3	0.8796	1.91e-18	yes	rs142697827	6	33172306	33896526	0.9847	0.005233	no					0.615153	2.25816e-143	0.379508	0.00533884	rs142697827	0.999996
T1D-VTE	17	6:91008027:A:C	rs6925032	6q15	6	91008027	1.02602e-08	90809560	91014029	96	6	1	rs6925032	1	rs6925032	intergenic	6.029	4	BACH2	BACH2	1.1396	1.23e-18	yes	rs1504215	6	90808352	91037287	1.0139	0.01669	no					0.950552	7.14605e-15	0.0139764	0.035472	rs1504215	0.37792
T1D-VTE	18	8:9211723:A:G	rs11779870	8p23.1	8	9211723	1.28555e-08	9177732	9231661	47	11	2	rs11779870;rs2126263	1	rs11779870	ncRNA_intronic	1.856	6	#N/A	MFHAS1, ERI1, TNKS	1.0905	0.000136	no					1.0449	8.44e-08	yes	rs34290760	8	9168146	9231661	4.48443e-06	0.69533	0.247525	0.0571279	rs34290760	0.821226
T1D-VTE	19	9:136197485:A:G	rs34571854	9q34.2	9	136197485	4.77567e-10	136178623	136305530	146	13	2	rs34571854;rs28478009	1	rs34571854	downstream	4.22	7	SURF6, MED22, RPL7A, SURF1, SURF2, SURF4, STKLD1, REXO4, ADAMTS13	SURF6, MED22, SURF1, REXO4, ADAMTS13	1.0654	0.0107	no					0.9212	5.35e-20	yes	rs28446901	9	135608078	136399315	1.03565e-215	0.254019	0.692319	0.053662	rs28446901	1
T1D-VTE	20	10:6057774:A:C	rs28360493	10p15.1	10	6057774	2.77427e-08	6048112	6071347	11	1	1	rs28360493	1	rs28360493	intronic	2.457	NA	IL2RA	#N/A	0.8338	2.41e-20	yes	rs12722496	10	6035291	6498723	1.0152	0.0456	no					0.867274	8.84043e-37	0.12325	0.00947596	rs12722495	0.407634
T1D-VTE	21	10:71202996:C:T	rs34377151	10q22.1	10	71202996	2.69319e-09	71180806	71218094	28	2	1	rs34377151	1	rs34377151	intergenic	0.264	7	TACR2, TSPAN15	TSPAN15	0.933	0.00599	no					1.0694	6.07e-15	yes	rs78707713	10	71145819	71302731	1.21069e-92	0.785339	0.204805	0.00985609	rs78707713	0.917726
T1D-VTE	22	10:90035341:C:T	rs12415812	10q23.31	10	90035341	1.52869e-08	90012436	90051857	44	4	2	rs12415812;rs1048956	1	rs12415812	intronic	0.614	6	RNLS	PTEN, RNLS, LIPJ	0.8661	1.27e-18	yes	rs7068821	10	90012436	90150837	0.9852	0.02062	no					0.962561	1.46941e-19	0.0293869	0.00805205	rs7068821	0.425321
T1D-VTE	23	11:46857279:C:T	rs11039002	11p11.2	11	46857279	8.09488e-13	46447246	47185457	93	47	1	rs11039002	1	rs11039002	intronic	4.755	6	AMBRA1, ATG13, ARHGAP1, ZNF408, F2, CKAP5, LRP4, CSTPP1, ARFGAP2	ARHGAP1, ZNF408, F2, LRP4, CSTPP1, PACSIN3, DDB2, ACP2, NR1H3, MADD, PSMC3, C1QTNF4, PTPRJ	0.9386	0.00192	no					1.0756	4.3e-23	yes	rs141325867	11	46304187	49444426	5.0352e-29	0.814258	0.179612	0.00612971	rs3136516	0.999991
T1D-VTE	24	11:61579760:C:T	rs174555	11q12.2	11	61579760	1.41115e-10	61542006	61624181	61	36	2	rs174555;rs108499	1	rs174555	intronic	0.431	1f	MYRF, TMEM258, FEN1, FADS2, FADS1	TMEM132A, PGA5, CPSF7, MYRF, TMEM258, FADS2, FADS1, FADS3, B3GAT3	0.9563	0.00393	no					0.9474	3.33e-19	yes	rs174564	11	61539020	61658800	2.4823e-15	0.755722	0.0911015	0.153176	rs174547	0.0879612
T1D-VTE	25	12:111835009:A:G	rs4766460	12q24.11	12	111835009	2.68028e-17	111359712	113235274	932	488	15	rs10849925;rs7970490;rs2007018;rs4766460;rs678436;rs615134;rs111627571;rs12319539;rs4767293;rs61507607;rs11065875;rs739744;rs233721;rs10744781;rs10850072	3	rs10849925;rs4766460;rs739744	ncRNA_intronic	8.067	4	MYL2, CUX2, PHETA1, SH2B3, ATXN2, BRAP, ACAD10, ALDH2, MAPKAPK5, TMEM116, ERP29, NAA25, TRAFD1, HECTD4, RPL6, PTPN11, RPH3A	ANAPC7, GPN3, HVCN1, MYL2, PHETA1, SH2B3, ACAD10, ALDH2, MAPKAPK5, TMEM116, NAA25, HECTD4, OAS2	0.8721	6.77e-15	yes	rs3184504	12	111117601	113235274	0.9591	1.68e-08	yes	rs7137828	12	111818487	112906415	1.4246e-08	2.14207e-56	0.00445186	0.995548	rs3184504	0.552638
T1D-VTE	26	14:92290744:A:G	rs10498632	14q32.12	14	92290744	3.69787e-09	92217670	92309325	28	7	1	rs10498632	1	rs10498632	intronic	6.178	4	CATSPERB, TC2N	CATSPERB, TC2N, FBLN5	1.0419	0.0114	no					1.0502	3.5e-18	yes	rs61990092	14	92210399	92333611	4.19663e-14	0.88442	0.0359635	0.0796166	rs10498632	0.288171
T1D-VTE	27	15:79237293:C:T	rs2289702	15q25.1	15	79237293	2.74099e-12	79219188	79257278	9	3	1	rs2289702	1	rs2289702	exonic	23.4	2b	CTSH, RASGRF1	ADAMTS7, CTSH	0.8042	2.93e-19	yes	rs2289702	15	79219188	79257278	1.0305	0.001084	no					0.584605	4.93021e-15	0.0147735	0.400621	rs2289702	0.883633
T1D-VTE	28	16:28490517:C:T	rs151181	16p12.1	16	28490517	3.23852e-09	28338039	28920320	390	25	1	rs151181	1	rs151181	intronic	6.505	6	SBK1, NPIPB6, CLN3, APOBR, IL27, NUPR1, SGF29, SULT1A2, SULT1A1, NPIPB8, ATXN2L, TUFM, SH2B1, ATP2A1, RABEP2	SBK1, NPIPB6, CLN3, APOBR, IL27, NUPR1, SGF29, SULT1A2, SULT1A1, ATXN2L, TUFM, SH2B1, ATP2A1, RABEP2, NFATC2IP, SPNS1, LAT	0.8954	8.58e-15	yes	rs231972	16	28304997	28920320	1.0157	0.005866	no					0.980894	2.48722e-12	0.0109242	0.00818136	rs151181	0.235952
T1D-VTE	29	16:75249791:C:G	rs111869668	16q23.1	16	75249791	7.32395e-13	75234273	75516739	566	146	5	rs111869668;rs56258397;rs4887830;rs247450;rs10871313	2	rs111869668;rs10871313	intergenic	0.577	6	CTRB2, CTRB1, BCAR1, CFDP1, TMEM170A, CHST6	WDR59, ZFP1, CTRB1, BCAR1, CFDP1, TMEM170A	1.2388	1.17e-17	yes	rs55993634	16	75234273	75510212	1.0374	0.000191	yes	rs11649638	16	75304366	75519917	1.31241e-08	1.47444e-13	1	1.39931e-08	rs72802342	0.423794
T1D-VTE	30	16:81888578:C:G	rs7186146	16q23.3	16	81888578	2.59319e-10	81861870	81898152	78	36	3	rs7186146;rs55829397;rs62045702	1	rs7186146	intronic	0.428	6	PLCG2	#N/A	1.0481	0.00319	no					1.0499	1.36e-17	yes	rs62044142	16	81844061	81980019	1.49402e-21	0.695081	0.209246	0.0956724	rs62044142	0.599499
T1D-VTE	31	17:7219230:A:G	rs8610	17p13.1	17	7219230	5.28608e-09	7201283	7225580	23	3	1	rs8610	1	rs8610	UTR3	8.593	NA	SLC2A4, YBX2, EIF5A, GPS2, NEURL4	EIF5A, GPS2, NEURL4, ACAP1, CNTROB	0.9268	2.5e-06	no					0.9757	6.26e-06	no					0.25771	9.34719e-05	0.730747	0.011417	rs35776863	0.33203
T1D-VTE	32	17:43549608:A:G	rs149366495	17q21.31	17	43549608	5.27445e-12	43460181	44865603	3822	207	3	rs149366495;rs9899833;rs199457	2	rs149366495;rs199457	intronic	11.28	4	ARHGAP27, PLEKHM1, CRHR1, SPPL2C, MAPT, STH, KANSL1, ARL17B, LRRC37A, NSF, WNT3	DCAKD, PLCD3, ACBD4, ARHGAP27, PLEKHM1, CRHR1, MAPT, KANSL1, ARL17B, LRRC37A, NSF, WNT3	0.89	8.16e-10	yes	rs17631303	17	43460181	44494110	1.0352	3.13e-06	no					0.00637499	9.13174e-06	0.225194	0.768422	rs149366495	0.0844818
T1D-VTE	33	17:46196917:A:G	rs8066049	17q21.32	17	46196917	5.49965e-09	46026031	46542719	148	48	1	rs8066049	1	rs8066049	intronic	0.2	7	PNPO, PRR15L, CDK5RAP3, COPZ2, NFE2L1, CBX1, SNX11, SKAP1	MRPL10, LRRC46, SCRN2, SP6, CDK5RAP3, CBX1, SNX11, SKAP1, HOXB2, HOXB3, HOXB4, CALCOCO2	0.9088	4.02e-05	yes	rs11651753	17	45961813	46042365	1.0472	4.45e-07	no					0.04031	0.000607866	0.932803	0.0262524	rs8066049	0.0783689
T1D-VTE	34	18:12776050:A:G	rs2847257	18p11.21	18	12776050	4.16549e-10	12773553	12884343	47	14	1	rs2847257	1	rs2847257	upstream	0.559	NA	PTPN2	PRELID3A	0.8752	2.69e-19	yes	rs2542150	18	12745889	12924171	0.9847	0.00577	no					0.969799	5.62174e-28	0.026447	0.00375409	rs2542150	0.120186
T1D-VTE	35	18:67525857:C:T	rs3018275	18q22.2	18	67525857	1.51216e-08	67511645	67546090	57	21	1	rs3018275	1	rs3018275	intronic	0.117	5	DOK6, CD226	DOK6	1.1083	2.26e-13	yes	rs1788100	18	67511645	67563972	1.0151	0.005181	no					0.865134	1.3123e-09	0.0518579	0.083008	rs3018275	0.097204
T1D-VTE	36	19:49206417:A:G	rs492602	19q13.33	19	49206417	5.70155e-22	49103447	49257739	145	79	7	rs492602;rs281378;rs629504;rs412712;rs838142;rs12611028;rs2617801	1	rs492602	exonic	0.073	NA	SULT2B1, FAM83E, SPACA4, RPL18, SPHK2, DBP, CA11, NTN5, FUT2, MAMSTR, RASIP1, IZUMO1, FUT1, FGF21	PLA2G4C, CARD8, SULT2B1, SPACA4, NTN5, FUT2, MAMSTR, RASIP1, IZUMO1, FUT1	1.1347	1.88e-18	yes	rs601338	19	49103447	49254955	1.0356	8.35e-11	yes	rs4002471	19	49206108	49257739	1.43694e-07	4.15844e-13	0.530528	0.469472	rs601338	0.290688
T1D-VTE	37	20:23198941:A:G	rs6083045	20p11.21	20	23198941	8.95452e-10	23152780	23228514	15	5	1	rs6083045	1	rs6083045	intergenic	0.31	7	#N/A	#N/A	1.0528	0.0167	no					0.9292	6.66e-21	yes	rs6132574	20	22636562	23230565	1.53646e-18	0.873794	0.0536099	0.072596	rs6132574	0.569591
T1D-VTE	38	20:33780334:A:G	rs4911475	20q11.22	20	33780334	3.09519e-11	33459127	33796775	464	88	3	rs4911475;rs2016438;rs633784	1	rs4911475	intronic	3.071	4	GGT7, ACSS2, GSS, MYH7B, TRPC4AP, EDEM2, PROCR	MAP1LC3A, PIGU, NCOA6, TP53INP2, GGT7, ACSS2, GSS, MYH7B, TRPC4AP, EDEM2, PROCR, EIF6, UQCC1	0.9579	0.00257	no					0.9507	1.86e-20	yes	rs6060308	20	32484835	34597962	3.62519e-53	0.414614	0.582065	0.00332132	rs6060288	0.530672
T1D-HF	1	1:38260733:C:T	rs72661832	1p34.3	1	38260733	3.71467e-08	38238071	38463504	71	5	2	rs72661832;rs28730330	1	rs72661832	intronic	5.626	4	EPHA10, MANEAL, YRDC, C1orf122, MTF1, INPP5B, SF3A3, FHL3	C1orf122, MTF1, INPP5B, SF3A3, FHL3, UTP11	0.9316	1.74e-05	yes	rs12742756	1	38253716	38463504	1.0364	3.79e-05	no					0.595982	0.000464468	0.148572	0.253122	rs28730330	0.111556
T1D-HF	2	1:114465605:A:G	rs6673273	1p13.2	1	114465605	2.3071e-08	114457769	114523465	13	1	1	rs6673273	1	rs6673273	intergenic	0.038	7	AP4B1, DCLRE1B, HIPK1, OLFML3	PTPN22, AP4B1, HIPK1, OLFML3	0.8689	2.86e-20	yes	rs2476601	1	113755018	114650147	0.9825	0.03782	no					0.901659	1.14609e-200	0.031097	0.0672443	rs2476601	1
T1D-HF	3	2:163110536:A:G	rs2111485	2q24.2	2	163110536	2.23271e-09	163110536	163124051	2	2	1	rs2111485	1	rs2111485	intergenic	1.528	7	FAP, IFIH1	#N/A	0.8802	1.05e-18	yes	rs2111485	2	163024377	163326297	0.98	0.0132	no					0.719558	4.07464e-13	0.221259	0.0591826	rs2111485	0.947857
T1D-HF	4	6:33630129:A:G	rs2147658	6p21.31	6	33630129	1.85755e-10	33518845	33646375	106	7	6	rs2227925;rs35329444;rs75468179;rs2147658;rs75080135;rs7753658	3	rs2227925;rs75468179;rs2147658	intronic	1.479	NA	BAK1, ITPR3	RXRB, RPS18, WDR46, TAPBP, ZBTB22, DAXX, CUTA, BAK1, ITPR3, IP6K3	0.8748	4.3e-17	yes	rs142697827	6	33172306	33896526	1.0246	0.00574	no					0.949905	2.18964e-144	0.0367862	0.0133093	rs142697827	1
T1D-HF	5	6:90973159:A:C	rs1847472	6q15	6	90973159	3.3526e-08	90809560	91014029	96	1	1	rs1847472	1	rs1847472	intronic	6.207	NA	BACH2	BACH2	1.1312	3.44e-17	yes	rs1504215	6	90808352	91037287	0.9829	0.03854	no					0.965225	1.2685e-14	0.0248626	0.00991258	rs6925032	0.234045
T1D-HF	6	10:6099045:C:T	rs2104286	10p15.1	10	6099045	2.50434e-08	6089777	6102726	4	1	1	rs2104286	1	rs2104286	intronic	0.685	NA	IL2RA	IL2RA	0.8704	5.62e-18	yes	rs12722496	10	6035291	6498723	1.0185	0.03901	no					0.938686	2.34328e-37	0.032643	0.028671	rs12722496	0.427601
T1D-HF	7	11:2075720:C:G	rs77735964	11p15.5	11	2075720	8.14702e-11	2072834	2111386	35	7	1	rs77735964	1	rs77735964	intergenic	1.156	7	#N/A	#N/A	0.8368	2.24e-20	yes	rs17885652	11	2072834	2305813	1.026	0.009134	no					0.963383	1.95378e-135	0.0273901	0.00922705	rs17885652	0.99986
T1D-HF	8	12:111982813:A:T	rs629404	12q24.11	12	111982813	2.53618e-17	111359712	113235274	1121	343	10	rs10849925;rs2007018;rs629404;rs77177960;rs2238151;rs7972486;rs1814246;rs4572196;rs77215829;rs10744781	4	rs10849925;rs629404;rs77215829;rs10744781	intronic	0.608	7	MYL2, CUX2, PHETA1, SH2B3, ATXN2, BRAP, ACAD10, ALDH2, MAPKAPK5, TMEM116, ERP29, NAA25, TRAFD1, HECTD4, RPL6, PTPN11, RPH3A	ANAPC7, GPN3, MYL2, PHETA1, SH2B3, ACAD10, ALDH2, MAPKAPK5, TMEM116, ERP29, NAA25, TRAFD1, HECTD4	0.8572	2.52e-20	yes	rs3184504	12	111117601	113235274	0.9595	4.54e-06	yes	rs4766578	12	111826477	112896840	0.000552342	8.5181e-56	0.0206833	0.978764	rs3184504	0.664446
T1D-HF	9	16:11474049:C:G	rs12933508	16p13.13	16	11474049	6.89558e-10	11406803	11477445	21	8	2	rs7191700;rs12933508	2	rs7191700;rs12933508	intronic	4.47	6	RMI2	RMI2	1.0762	2.85e-07	yes	rs9746695	16	11020255	11477068	1.0366	1.03e-05	no					0.862105	1.79628e-35	0.132522	0.00537281	rs9746695	0.287802
T1D-HF	10	16:75248499:C:G	rs7197389	16q23.1	16	75248499	1.83427e-10	75234273	75302997	69	39	1	rs7197389	1	rs7197389	intergenic	0.003	7	CTRB2, CTRB1, BCAR1	WDR59, BCAR1, CFDP1	1.201	5.59e-16	yes	rs55993634	16	75234273	75510212	0.9625	0.003973	no					0.628507	4.67619e-14	0.317095	0.0543978	rs8056814	0.473296
T1D-HF	11	17:38026286:A:T	rs11650661	17q12	17	38026286	3.259e-09	37902887	38089717	135	25	1	rs11650661	1	rs11650661	intronic	2.29	7	GRB7, IKZF3, ZPBP2, GSDMB, ORMDL3, LRRC3C	FBXL20, PPP1R1B, PNMT, PGAP3, ERBB2, IKZF3, ZPBP2, GSDMB, ORMDL3, GSDMA, MED24, MSL1, CASC3	0.9299	2.04e-07	no					1.031	9.75e-05	no					0.210296	0.000686166	0.0945053	0.692997	rs11650661	0.0837232
T1D-HF	12	18:12878582:A:C	rs12963474	18p11.21	18	12878582	4.66636e-09	12805388	12886441	43	1	1	rs12963474	1	rs12963474	intronic	0.296	7	PTPN2	PTPN2	1.2188	7.95e-22	yes	rs2542150	18	12745889	12924171	1.0255	0.0287	no					0.955239	6.85643e-28	0.0322476	0.0125137	rs2542150	0.132707
T1D-HF	13	19:49220323:A:G	rs11672900	19q13.33	19	49220323	9.60082e-09	49206108	49259529	73	5	1	rs11672900	1	rs11672900	intronic	17.88	4	FUT2, MAMSTR, RASIP1, IZUMO1, FUT1, FGF21	PLA2G4C, CARD8, SULT2B1, NTN5, FUT2, MAMSTR, RASIP1, IZUMO1	1.1068	2.21e-12	yes	rs601338	19	49103447	49254955	1.023	0.004751	no					0.953601	2.97603e-14	0.037993	0.00840624	rs601338	0.310907
T1D-PAD	1	1:38415507:A:G	rs17531077	1p34.3	1	38415507	1.85888e-11	38386727	38463504	49	3	2	rs17531077;rs17465651	1	rs17531077	intergenic	10.44	4	INPP5B, SF3A3, FHL3	C1orf122, INPP5B, SF3A3, FHL3, UTP11	1.0806	3.31e-07	yes	rs12742756	1	38253716	38463504	0.9512	0.0021	no					0.0472015	0.000587008	0.187322	0.764742	rs17531077	0.800972
T1D-PAD	2	1:114134025:A:G	rs1235000	1p13.2	1	114134025	4.56922e-10	114105855	114447914	77	11	2	rs1235000;rs1310183	1	rs1235000	intronic	5.088	NA	MAGI3, PHTF1, RSBN1, PTPN22, BCL2L15, AP4B1, DCLRE1B	MAGI3, BCL2L15, AP4B1, BCAS2	0.9161	3.35e-09	yes	rs2476601	1	113755018	114650147	0.9608	0.0077	no					0.829918	4.05708e-200	0.11026	0.0598224	rs2476601	1
T1D-PAD	3	6:411064:A:G	rs872071	6p25.3	6	411064	1.68329e-09	406552	421196	12	1	1	rs872071	1	rs872071	UTR3	3.373	4	IRF4	#N/A	1.111	7.41e-14	yes	rs872071	6	403799	450033	1.0305	0.089	no					0.715679	3.49394e-09	0.040092	0.244229	rs872071	0.975748
T1D-PAD	4	6:25848419:G:T	rs2328896	6p22.2	6	25848419	9.65076e-09	25779392	25857829	5	1	1	rs2328896	1	rs2328896	intronic	2.705	7	SLC17A4, SLC17A1, SLC17A3	#N/A	1.2593	3.8e-12	yes	rs116174200	6	25419697	29614649	0.9231	0.035	no					0.00317509	3.70833e-13	0.996699	0.000125765	rs113343204	0.949781
T1D-PAD	5	6:29111742:C:T	rs146252326	6p22.1	6	29111742	1.96546e-11	27913370	29526562	745	58	5	rs3734572;rs116299896;rs2531809;rs146252326;rs150254595	3	rs3734572;rs2531809;rs146252326	intergenic	8.142	6	OR2B6, ZNF165, ZSCAN16, ZKSCAN8, ZSCAN9, ZKSCAN4, PGBD1, ZSCAN31, ZKSCAN3, ZSCAN12, ZSCAN23, GPX6, GPX5, SCAND3, TRIM27, ZNF311, OR2W1, OR2B3, OR2J3, OR2J2, OR14J1, OR5V1, OR12D3, OR11A1, OR10C1, OR2H1, MAS1L, UBD, GABBR1	ZNF391, H2BC15, ZNF165, ZSCAN9, ZKSCAN4, NKAPL, PGBD1, ZSCAN31, ZKSCAN3, ZSCAN12, ZSCAN23, SCAND3, TRIM27, ZNF311, GABBR1, OR2H2	0.6924	7.53e-23	yes	rs116174200	6	25419697	29614649	1.1052	0.012	no					0.772576	3.25114e-42	0.192021	0.0354032	rs116174200	0.999996
T1D-PAD	6	6:33618162:A:T	rs9394159	6p21.32	6	33618162	8.79591e-12	33193989	33791515	144	9	6	rs35404844;rs75950189;rs2274730;rs86715;rs9394159;rs1886354	5	rs35404844;rs75950189;rs86715;rs9394159;rs1886354	intronic	2.823	5	VPS52, RPS18, B3GALT4, WDR46, PFDN6, RGL2, TAPBP, DAXX, KIFC1, PHF1, CUTA, SYNGAP1, ZBTB9, ITPR3, UQCC2, IP6K3, LEMD2, MLN	RING1, RPS18, TAPBP, ZBTB22, DAXX, CUTA, BAK1, ITPR3, UQCC2, IP6K3, LEMD2	1.1281	7.4e-18	yes	rs142697827	6	33172306	33896526	0.9704	0.045	no					0.764142	1.0359e-143	0.174035	0.0618225	rs142697827	0.999991
T1D-PAD	7	6:126877523:A:G	rs9401888	6q22.32	6	126877523	5.65973e-12	126659043	127080700	251	58	1	rs9401888	1	rs9401888	intergenic	11.67	6	CENPW	CENPW	1.0974	2.51e-11	yes	rs2045258	6	126623947	127080700	0.9608	0.019	no					0.90496	1.17953e-11	0.0656186	0.0294215	rs2045258	0.161384
T1D-PAD	8	6:128217645:A:G	rs198523	6q22.33	6	128217645	5.6645e-11	128201533	128263434	53	14	1	rs198523	1	rs198523	intronic	4.872	NA	THEMIS	SOGA3	1.0748	1.15e-06	no					0.9512	0.0029	no					0.00304904	0.00595399	0.0514001	0.93925	rs198523	0.458056
T1D-PAD	9	8:10253098:A:G	rs4841329	8p23.1	8	10253098	2.49124e-08	10135976	10332167	45	4	1	rs4841329	1	rs4841329	intronic	2.48	2a	MSRA	MSRA, RP1L1, SOX7, MTMR9, SLC35G5	1.0707	0.00014	no					1.0513	0.00052	no					4.98118e-05	0.722213	0.173804	0.103726	rs11779205	0.12766
T1D-PAD	10	12:111504033:C:T	rs4378452	12q24.11	12	111504033	7.02428e-20	111426615	113200293	1116	386	15	rs4378452;rs2078851;rs4766507;rs7956495;rs6489832;rs77215829;rs7300285;rs4766569;rs1814246;rs10849942;rs11065961;rs11614544;rs233721;rs17824032;rs4767003	4	rs4378452;rs7956495;rs11614544;rs233721	intronic	13.24	5	CUX2, PHETA1, SH2B3, ATXN2, BRAP, ACAD10, ALDH2, MAPKAPK5, TMEM116, ERP29, NAA25, TRAFD1, HECTD4, RPL6, PTPN11, RPH3A	ANAPC7, GPN3, HVCN1, PHETA1, SH2B3, ACAD10, ALDH2, MAPKAPK5, TMEM116, ERP29, NAA25, TRAFD1, HECTD4	1.1281	9.82e-17	yes	rs3184504	12	111117601	113235274	1.0618	0.00026	yes	rs7137828	12	111826477	112906415	3.37057e-24	2.14337e-56	0.00445519	0.995545	rs7310615	0.68178
T1D-PAD	11	15:79239449:G:T	rs12901830	15q25.1	15	79239449	6.97089e-11	79219188	79239449	5	2	1	rs12901830	1	rs12901830	intronic	7.447	5	CTSH	ADAMTS7, CTSH	0.8677	1.06e-13	yes	rs2289702	15	79219188	79257278	0.9324	0.0026	no					2.85268e-13	3.24909e-13	1	4.28941e-14	rs2289702	0.456379
T1D-PAD	12	16:11233179:C:T	rs16958089	16p13.13	16	11233179	5.61778e-10	11162926	11307024	35	7	2	rs16958089;rs55806963	2	rs16958089;rs55806963	intronic	0.996	4	CLEC16A	RMI2	0.877	4.86e-08	yes	rs9746695	16	11020255	11477068	1.0833	0.003	no					0.391959	8.1576e-35	0.601855	0.00618644	rs9746695	0.354505
T1D-PAD	13	17:3909404:A:C	rs1052617	17p13.2	17	3909404	7.7166e-09	3888437	4166382	173	8	1	rs1052617	1	rs1052617	UTR3	1.28	NA	ZZEF1, CYB5D2, ANKFY1, UBE2G1	TRPV3, ATP2A3, ZZEF1, CYB5D2, ANKFY1, UBE2G1	0.9326	1.93e-06	no					1.0408	0.011	no					0.781842	0.000301024	0.151054	0.0652451	rs1052617	0.199817
T1D-PAD	14	17:66131415:C:T	rs7210299	17q24.2	17	66131415	2.96158e-08	65822573	66145151	409	2	2	rs7210299;rs4790941	1	rs7210299	ncRNA_exonic	4.96	5	BPTF, C17orf58, KPNA2	BPTF, C17orf58, KPNA2	1.0884	2.89e-05	no					1.0942	0.00042	no					0.0133279	0.088416	0.31855	0.576013	rs4790941	0.104848
T1D-Stroke	1	1:114447914:G:T	rs971173	1p13.2	1	114447914	2.75632e-09	114312623	114447914	30	4	1	rs971173	1	rs971173	UTR5	11.04	NA	RSBN1, PTPN22, BCL2L15, AP4B1, DCLRE1B	MAGI3, BCL2L15, AP4B1	0.8825	1.95e-16	yes	rs2476601	1	113755018	114650147	0.9811	0.006306	no					0.956565	1.36617e-200	0.0371422	0.00629283	rs2476601	1
T1D-Stroke	2	1:120474507:G:T	rs6688004	1p12	1	120474507	2.43851e-08	120437718	120640515	100	1	1	rs6688004	1	rs6688004	intronic	0.006	6	ADAM30, NOTCH2	NOTCH2	1.14	1.99e-07	yes	rs1493696	1	120437718	120640515	1.0433	0.000199	no					0.734148	2.22561e-05	0.0576189	0.207928	rs1493696	0.100964
T1D-Stroke	3	1:154439865:A:T	rs4379670	1q21.3	1	154439865	1.8983e-08	154430445	154521584	97	5	1	rs4379670	1	rs4379670	UTR3	1.825	2b	IL6R, SHE, TDRD10, UBE2Q1	NUP210L, IL6R, TDRD10	1.0868	2.28e-06	no					1.035	3.23e-05	no					0.0834215	0.0058083	0.0394859	0.859275	rs4379670	0.175151
T1D-Stroke	4	1:200820610:A:C	rs10920052	1q32.1	1	200820610	4.22435e-10	200715748	200832857	21	6	1	rs10920052	1	rs10920052	intronic	0.517	7	CAMSAP2, GPR25	DDX59, CAMSAP2, TMEM9	1.1063	4.17e-09	yes	rs10920052	1	200715748	200832857	1.0324	3.97e-05	no					0.0661709	1.77573e-05	0.0105082	0.9232	rs10920052	0.439259
T1D-Stroke	5	2:43623795:C:T	rs6544651	2p21	2	43623795	3.74201e-09	43576997	43766110	63	9	1	rs6544651	1	rs6544651	intronic	4.563	6	THADA	ZFP36L2, PLEKHH2, DYNC2LI1	0.9429	4.72e-05	no					0.9647	1.51e-07	no					0.00518871	0.0375799	0.0666701	0.887675	rs6544651	0.333792
T1D-Stroke	6	6:33552164:G:T	rs6900408	6p21.31	6	33552164	2.08412e-10	33315152	33607224	190	12	5	rs210130;rs2480487;rs6900408;rs453590;rs77601296	3	rs210130;rs6900408;rs77601296	intronic	0.221	5	KIFC1, PHF1, CUTA, SYNGAP1, ZBTB9, BAK1, ITPR3	RPS18, B3GALT4, WDR46, TAPBP, ZBTB22, DAXX, BAK1, ITPR3, IP6K3, LEMD2	1.1771	1.61e-21	yes	rs142697827	6	33172306	33896526	0.9814	0.0212	no					0.963046	1.53852e-144	0.0258458	0.0111081	rs142697827	0.999992
T1D-Stroke	7	6:90927728:C:T	rs206916	6q15	6	90927728	3.55275e-08	90874672	90991488	21	1	1	rs206916	1	rs206916	intronic	13.64	NA	BACH2	#N/A	0.9184	7.66e-09	yes	rs1504215	6	90808352	91037287	1.0208	0.002686	no					0.892906	5.22794e-14	0.102504	0.00458989	rs7754251	0.351982
T1D-Stroke	8	6:126698719:A:G	rs9388489	6q22.32	6	126698719	3.23712e-10	126657472	127080700	252	56	1	rs9388489	1	rs9388489	intergenic	11.48	6	CENPW	CENPW	1.1141	8.88e-15	yes	rs2045258	6	126623947	127080700	1.0206	0.0015	no					0.753564	1.87397e-11	0.104156	0.14228	rs2045258	0.158081
T1D-Stroke	9	7:117190066:C:T	rs213944	7q31.2	7	117190066	2.75789e-08	116966246	117325866	59	2	1	rs213944	1	rs213944	intronic	15.04	7	WNT2, ASZ1, CFTR	#N/A	1.1294	4.09e-11	yes	rs12706151	7	116951671	117381806	0.9789	0.008488	no					0.973479	9.57352e-12	0.0215323	0.00498863	rs12706151	0.57921
T1D-Stroke	10	8:141625045:A:G	rs10087629	8q24.3	8	141625045	4.0487e-08	141604684	141704232	85	1	1	rs10087629	1	rs10087629	intronic	0.678	4	AGO2, PTK2	PTK2	1.0729	5.22e-06	no					1.0271	3.8e-05	no					0.363927	0.0213485	0.122714	0.428919	rs10087629	0.508665
T1D-Stroke	11	11:2218982:A:C	rs7112535	11p15.5	11	2218982	9.08809e-13	2114221	2234071	68	10	4	rs1124699;rs74048201;rs138776338;rs7112535	2	rs1124699;rs7112535	intergenic	1.092	4	IGF2	#N/A	0.7828	3.93e-23	yes	rs17885652	11	2072834	2305813	1.0318	0.005398	no					0.962048	2.4352e-135	0.0341468	0.00380476	rs17885652	0.999903
T1D-Stroke	12	12:112211833:C:T	rs2238151	12q24.11	12	112211833	1.40459e-22	111117601	113235274	1196	420	17	rs4378452;rs7970490;rs850518;rs12828640;rs73199873;rs10849938;rs4572196;rs2239196;rs678436;rs2238151;rs9971871;rs7977861;rs77215829;rs3858706;rs12580178;rs6489856;rs4767003	5	rs4378452;rs73199873;rs2239196;rs2238151;rs6489856	intronic	3.732	2a	HVCN1, MYL2, CUX2, PHETA1, SH2B3, ATXN2, BRAP, ACAD10, ALDH2, MAPKAPK5, TMEM116, ERP29, NAA25, TRAFD1, HECTD4, RPL6, PTPN11, RPH3A	TRPV4, GLTP, ANAPC7, GPN3, FAM216A, VPS29, RAD9B, HVCN1, MYL2, PHETA1, SH2B3, ACAD10, ALDH2, MAPKAPK5, TMEM116, ERP29, NAA25, TRAFD1, HECTD4	0.8791	1.12e-17	yes	rs3184504	12	111117601	113235274	0.9553	2.2e-11	yes	rs10774625	12	111826477	112985328	1.02549e-11	2.89444e-55	0.07268	0.92732	rs7310615	0.997167
T1D-Stroke	13	13:42918648:C:T	rs9525613	13q14.11	13	42918648	2.10671e-08	42917860	42936332	15	6	1	rs9525613	1	rs9525613	intergenic	0.21	7	#N/A	AKAP11	1.0872	5.36e-08	yes	rs238265	13	42914646	42950035	1.0258	0.000294	no					0.629708	1.09349e-05	0.0214633	0.348502	rs77900571	0.20266
T1D-Stroke	14	14:101306447:C:T	rs56994090	14q32.2	14	101306447	4.7416e-09	101306045	101307703	6	2	1	rs56994090	1	rs56994090	ncRNA_intronic	8.669	5	#N/A	#N/A	0.8744	3.6e-20	yes	rs56994090	14	101300567	101323546	1.014	0.04313	no					0.927895	3.44219e-15	0.0479436	0.0241618	rs56994090	0.998414
T1D-Stroke	15	16:11103725:C:T	rs12934193	16p13.13	16	11103725	1.13481e-10	11031741	11460712	160	7	4	rs12934193;rs2868410;rs10163410;rs8050084	2	rs12934193;rs2868410	intronic	1.416	6	CIITA, DEXI, CLEC16A, RMI2, TNP2, PRM3, PRM2, PRM1	CLEC16A, RMI2, SOCS1, RSL1D1	0.8377	4.74e-21	yes	rs9746695	16	11020255	11477068	1.0208	0.01616	no					0.958499	5.16679e-36	0.0381168	0.00338429	rs9746695	0.335027
T1D-Stroke	16	17:3893520:C:T	rs9903071	17p13.2	17	3893520	1.2419e-09	3888437	4308647	313	57	3	rs9903071;rs893380;rs12941687	1	rs9903071	intergenic	4.203	7	ZZEF1, CYB5D2, ANKFY1, UBE2G1	TRPV3, ATP2A3, ZZEF1, CYB5D2, ANKFY1, UBE2G1, MYBBP1A, MED11	0.9315	1.97e-06	yes	rs9891059	17	4298248	4308647	1.0309	1.18e-05	no					0.198597	0.00110329	0.553625	0.24628	rs12941687	0.13875
T1D-Stroke	17	17:46037277:A:T	rs2525095	17q21.32	17	46037277	3.71881e-09	45961813	46042365	9	2	1	rs2525095	1	rs2525095	ncRNA_intronic	2.328	4	PNPO, PRR15L, CDK5RAP3	EFCAB13, OSBPL7, MRPL10, SCRN2, PNPO, PRR15L, CDK5RAP3, NFE2L1, CBX1, SNX11, HOXB5	1.0744	3.05e-07	yes	rs11651753	17	45961813	46042365	0.9756	0.000108	no					0.713371	0.00013035	0.199917	0.0861168	rs2525110	0.367642
T1D-Stroke	18	18:12850211:C:T	rs612058	18p11.21	18	12850211	1.48326e-10	12773553	12886441	88	24	2	rs612058;rs2847258	1	rs612058	intronic	0.458	7	PTPN2	PRELID3A, PTPN2	1.1923	1.31e-21	yes	rs2542150	18	12745889	12924171	0.9795	0.0198	no					0.889839	2.23791e-27	0.10529	0.00487066	rs2847278	0.148952
T1D-Stroke	19	19:49206417:A:G	rs492602	19q13.33	19	49206417	2.19209e-14	49168942	49254955	120	43	3	rs492602;rs519757;rs11667321	1	rs492602	exonic	0.073	NA	NTN5, FUT2, MAMSTR, RASIP1, IZUMO1, FUT1, FGF21	PLA2G4C, CARD8, SULT2B1, NTN5, FUT2, MAMSTR, RASIP1, IZUMO1	1.1347	1.88e-18	yes	rs601338	19	49103447	49254955	1.027	4.28e-05	no					0.164333	1.85731e-13	0.236564	0.599104	rs492602	0.845583
T1D-Stroke	20	20:1616137:A:G	rs6034239	20p13	20	1616137	3.3434e-10	1610062	1666106	29	10	2	rs6034239;rs6043409	1	rs6034239	exonic	13.19	7	SIRPB1, SIRPG	SIRPB1, SIRPG	1.1088	3.73e-13	yes	rs202535	20	1609952	1753882	0.9796	0.00232	no					0.939517	1.83371e-10	0.0378085	0.0226741	rs2250268	0.144574
T1D-Stroke	21	22:30472748:C:T	rs5753008	22q12.2	22	30472748	6.96437e-09	30124450	30594803	160	8	1	rs5753008	1	rs5753008	ncRNA_intronic	0.128	7	CABP7, ZMAT5, UQCR10, ASCC2, MTMR3, HORMAD2	THOC5, NIPSNAP1, UQCR10, ASCC2, MTMR3, LIF, SF3A1, SEC14L3, OSBP2	1.1355	9.39e-19	yes	rs4820827	22	30111302	30604102	1.0172	0.01445	no					0.952424	5.16225e-16	0.022059	0.0255172	rs4820827	0.10228
CD-AF	1	1:154428283:A:G	rs12133641	1q21.3	1	154428283	3.23618e-09	154395212	154428283	36	13	1	rs12133641	1	rs12133641	intronic	5.256	7	IL6R	IL6R, TDRD10	0.9408	0.000188	no					0.9603	2.73e-09	yes	rs11264278	1	154395125	155668700	7.00403e-71	0.0704218	0.927224	0.00235463	rs11264278	1
CD-AF	2	1:155412037:C:T	rs11264371	1q22	1	155412037	5.38736e-10	155033918	155931368	369	47	5	rs11264371;rs71628683;rs490608;rs41264285;rs734073	1	rs11264371	intronic	3.739	5	ADAM15, EFNA4, EFNA3, GBA1, ENTREP3, SCAMP3, CLK2, HCN3, PKLR, FDPS, RUSC1, ASH1L, MSTO1, YY1AP1, DAP3, GON4L, SYT11, RIT1, KHDC4, RXFP4, ARHGEF2	KCNN3, ZBTB7B, ADAM15, EFNA1, MUC1, THBS3, MTX1, GBA1, ENTREP3, SCAMP3, HCN3, FDPS, ASH1L, MSTO1, YY1AP1, DAP3, GON4L, SYT11, RIT1, SLC25A44	1.1026	1.69e-07	yes	rs11589479	1	155033308	155944643	1.0366	3.34e-06	yes	rs11264278	1	154395125	155668700	1.66133e-33	0.000390151	0.999592	1.79003e-05	rs4845701	0.999997
CD-AF	3	2:25491056:A:G	rs7583409	2p23.3	2	25491056	1.4387e-08	25488819	25506107	9	2	1	rs7583409	1	rs7583409	intronic	10.46	3a	DNMT3A	CENPO, ADCY3, DNAJC27, POMC	1.0932	2.16e-07	yes	rs10185143	2	25075281	25506107	1.0289	6.84e-05	no					0.845059	3.41186e-07	0.149661	0.00527732	rs10185143	0.165846
CD-AF	4	2:43464818:A:G	rs113542380	2p21	2	43464818	1.58284e-08	43449385	43855150	264	3	2	rs113542380;rs141719795	1	rs113542380	intronic	2.167	5	THADA, ZFP36L2, PLEKHH2	OXER1, THADA, ZFP36L2, PLEKHH2, DYNC2LI1	1.1849	5.93e-09	yes	rs10186441	2	43449385	43864089	1.049	0.000458	no					0.821045	1.3514e-07	0.150373	0.0285807	rs76450091	0.107709
CD-AF	5	2:61437487:C:T	rs12998475	2p15	2	61437487	5.91198e-10	61364154	61836235	281	54	1	rs12998475	1	rs12998475	intronic	6.468	4	SANBR, C2orf74, USP34, XPO1	PUS10, SANBR, C2orf74, USP34	0.9309	1.17e-05	no					0.9637	3.89e-08	yes	rs778148	2	61364154	61844160	0.000384359	2.17665e-08	0.999612	3.28384e-06	rs7608910	0.210094
CD-AF	6	2:69966518:A:T	rs7424888	2p13.3	2	69966518	2.40429e-09	69936350	70171826	257	37	3	rs7424888;rs2168115;rs2054046	1	rs7424888	intergenic	0.097	6	ANXA4, GMCL1, SNRNP27, MXD1	ANXA4, GMCL1, SNRNP27, PCYOX1, FAM136A	1.0481	0.003498	no					0.9515	1.32e-13	yes	rs60207187	2	69905400	70175327	1.40567e-11	0.878825	0.0588103	0.0623651	rs60207187	0.139831
CD-AF	7	2:175539402:A:G	rs35368253	2q31.1	2	175539402	5.19712e-11	175466727	175555714	33	14	1	rs35368253	1	rs35368253	ncRNA_intronic	9.452	6	WIPF1	GPR155, WIPF1	1.0695	0.000328	no					0.945	4.07e-13	yes	rs7574892	2	175449362	175555714	7.36225e-11	0.826982	0.131793	0.0412257	rs7574892	0.669597
CD-AF	8	2:179591055:A:C	rs2129110	2q31.2	2	179591055	3.07186e-08	179411665	179632133	40	1	1	rs2129110	1	rs2129110	ncRNA_exonic	4.753	NA	TTN	PRKRA, FKBP7	1.0546	0.01706	no					1.0825	5.22e-17	yes	rs890578	2	179284643	179692967	1.35552e-19	0.911757	0.0723889	0.0158545	rs890578	0.290159
CD-AF	9	2:198900305:A:G	rs1371663	2q33.1	2	198900305	1.38983e-10	198222548	198954774	582	215	3	rs1371663;rs6716898;rs34608683	1	rs1371663	intronic	3.367	6	SF3B1, COQ10B, HSPD1, HSPE1, MOB4, RFTN2, MARS2, BOLL, PLCL1	ANKRD44, SF3B1, RFTN2, MARS2, PLCL1	1.0908	5.15e-07	yes	rs1583792	2	198316370	198954774	1.0379	2.12e-07	no					0.0100516	0.000697326	0.498211	0.491026	rs1371663	0.149824
CD-AF	10	2:201206706:C:T	rs11890234	2q33.1	2	201206706	2.21817e-14	201071942	201242293	127	58	4	rs11890234;rs13035874;rs3769482;rs295114	1	rs11890234	intronic	1.713	7	SPATS2L	SATB2, C2orf69, TYW5, MAIP1, SPATS2L	1.0688	3.14e-05	no					1.0606	9.58e-19	yes	rs3820888	2	200715388	201253956	1.74341e-18	0.435591	0.201377	0.363032	rs3820888	0.275516
CD-AF	11	3:12848822:C:T	rs11718898	3p25.2	3	12848822	5.39792e-12	12818103	12859004	85	2	1	rs11718898	1	rs11718898	exonic	18.99	2a	TMEM40, CAND2	TSEN2, MKRN2OS, MKRN2, CAND2	0.9501	0.00249201	no					0.9316	1.12e-23	yes	rs4642101	3	12795794	12859004	2.72808e-19	0.733256	0.0511891	0.215555	rs4642101	0.811142
CD-AF	12	3:141102833:A:G	rs6763931	3q23	3	141102833	1.29874e-11	141067776	141154542	58	24	2	rs6763931;rs6807935	1	rs6763931	intronic	7.866	4	ZBTB38	ZBTB38	1.092	3.85e-08	yes	rs6808936	3	141072289	141154542	1.0351	2.18e-07	no					0.00057178	5.98375e-05	0.0216153	0.977752	rs6808936	0.118232
CD-AF	13	5:131416061:A:C	rs25887	5q31.1	5	131416061	8.9667e-10	131336287	131797578	133	58	3	rs25887;rs6860806;rs440970	1	rs25887	downstream	3.328	5	ACSL6, IL3, CSF2, P4HA2, PDLIM4, SLC22A4, SLC22A5	CDC42SE2, RAPGEF6, ACSL6, P4HA2, PDLIM4, SLC22A4, SLC22A5, KIF3A	0.8655	7.25e-19	yes	rs2188962	5	129573666	131835395	1.0172	0.01058	no					0.912418	7.59914e-31	0.0804717	0.00711072	rs2188962	0.505447
CD-AF	14	5:137013106:C:T	rs2967791	5q31.2	5	137013106	7.7046e-14	136964391	137444495	278	16	4	rs2967791;rs11750549;rs1965910;rs3094461	1	rs2967791	intronic	2.711	7	KLHL3, HNRNPA0, MYOT, PKD2L2, FAM13B, WNT8A, NME5	KLHL3, FAM13B, GFRA3, REEP2	0.9392	9.03e-05	no					0.9419	5.09e-19	yes	rs2040862	5	136738113	137836830	1.27916e-30	0.796892	0.11502	0.0880878	rs17171711	0.316623
CD-AF	15	5:173331851:A:G	rs72810995	5q35.2	5	173331851	5.00508e-10	173269956	173394975	92	50	2	rs72810995;rs10073154	1	rs72810995	intronic	0.928	7	CPEB4, C5orf47	CPEB4, C5orf47, NSG2	0.9375	0.000233	no					0.9532	3.05e-11	yes	rs67623241	5	173269669	173399841	1.24552e-07	0.191206	0.0856938	0.7231	rs72810995	0.0401078
CD-AF	16	8:21784560:G:T	rs6557659	8p21.3	8	21784560	1.14007e-09	21775838	21870967	54	21	1	rs6557659	1	rs6557659	intronic	3.437	5	DOK2, XPO7	FGF17, DMTN, REEP4	1.0942	0.000107	no					0.9444	5.21e-09	yes	rs7834729	8	21775838	21880741	2.25953e-06	0.231193	0.0382904	0.730501	rs7834729	0.0930001
CD-AF	17	9:97858961:C:G	rs9299428	9q22.32	9	97858961	3.42841e-08	97476484	98060631	123	1	1	rs9299428	1	rs9299428	intergenic	5.504	4	AOPEP, FANCC	AOPEP	0.9675	0.04132	no					1.0624	2.4e-19	yes	rs7864171	9	97422533	98133913	1.02461e-28	0.927644	0.045949	0.0264068	rs7864171	0.821378
CD-AF	18	9:117568766:A:G	rs6478109	9q32	9	117568766	1.13608e-08	117547772	117654990	22	4	1	rs6478109	1	rs6478109	upstream	13.84	4	TNFSF15, TNFSF8	TNFSF15	0.8524	2.45e-20	yes	rs10114470	9	117485255	117692882	0.9838	0.02166	no					0.933961	9.99186e-17	0.0396391	0.0264002	rs10114470	0.778651
CD-AF	19	10:35381763:A:G	rs4934723	10p11.21	10	35381763	3.11073e-08	35256960	35552648	386	2	1	rs4934723	1	rs4934723	intergenic	13.51	4	CUL2, CREM, CCNY	CUL2, CREM	1.1338	3.95e-14	no					0.9828	0.01345	no					0.944911	2.32767e-12	0.0185829	0.0365063	rs1148246	0.028272
CD-AF	20	10:50294670:A:G	rs4317904	10q11.23	10	50294670	1.40337e-08	50258735	50377769	77	8	2	rs4317904;rs4344406	1	rs4317904	intronic	5.824	6	VSTM4, FAM170B, TMEM273	WDFY4, VSTM4, FAM170B, TMEM273	0.9264	3.63e-06	no					1.0299	1.65e-05	no					0.0125834	0.069448	0.105311	0.804423	rs4317904	0.115719
CD-AF	21	10:75576366:C:T	rs12262649	10q22.2	10	75576366	2.18538e-15	75409967	75694826	134	50	3	rs12262649;rs1815076;rs9664184	1	rs12262649	intronic	1.71	7	MYOZ1, SYNPO2L, AGAP5, SEC24C, FUT11, CHCHD1, ZSWIM8, NDST2, CAMK2G, PLAU	NUDT13, DNAJC9, CFAP70, MYOZ1, SYNPO2L, AGAP5, SEC24C, FUT11, ZSWIM8, NDST2, CAMK2G, PLAU	0.9081	3.93e-09	no					0.9565	3.38e-11	no					1.62722e-28	5.27235e-06	0.999995	1.39286e-07	rs7915134	0.472106
CD-AF	22	10:81047575:A:C	rs2802372	10q22.3	10	81047575	1.19341e-11	81032532	81067040	54	20	3	rs2802372;rs1250548;rs1250573	1	rs2802372	intronic	11.23	5	ZMIZ1	PPIF, PLAC9	0.8797	1.36e-14	no					1.0245	0.000338	no					0.747717	2.91277e-12	0.145789	0.106494	rs1250573	0.489911
CD-AF	23	11:20010291:A:G	rs4757877	11p15.1	11	20010291	1.39975e-09	19990758	20011809	30	17	1	rs4757877	1	rs4757877	intronic	14.91	3a	NAV2	#N/A	1.0504	0.01083	no					1.075	2.93e-20	no					1.10977e-15	0.738623	0.122286	0.139091	rs4757877	0.191653
CD-AF	24	11:76301316:C:T	rs7927894	11q13.5	11	76301316	2.43172e-08	76270683	76302073	21	3	1	rs7927894	1	rs7927894	upstream	0.411	5	EMSY	#N/A	1.1752	5.93e-23	no					1.0142	0.03955	no					0.900766	1.95126e-22	0.0856902	0.0135435	rs11236791	0.571074
CD-AF	25	15:67441750:A:C	rs72743461	15q22.33	15	67441750	3.15572e-11	67441750	67468285	24	6	1	rs72743461	1	rs72743461	intronic	0.407	4	SMAD3	AAGAB	1.1834	2.26e-19	no					0.9771	0.003183	no					0.762842	3.60955e-15	0.0316429	0.205515	rs72743461	0.328226
CD-AF	26	15:80994288:A:G	rs2759301	15q25.1	15	80994288	1.10507e-08	80987012	81066058	47	2	1	rs2759301	1	rs2759301	intronic	0.009	NA	ABHD17C, CEMIP	ABHD17C	1.059	0.000345	no					1.0398	5.04e-09	no					2.01696e-07	0.81435	0.169712	0.0159374	rs7182010	0.550503
CD-AF	27	16:28881001:G:T	rs11150623	16p11.2	16	28881001	5.00578e-11	28510393	29008079	68	33	2	rs11150623;rs149278	1	rs11150623	intronic	5.224	5	CLN3, APOBR, IL27, NUPR1, SGF29, SULT1A2, SULT1A1, ATXN2L, TUFM, SH2B1, ATP2A1, RABEP2, CD19, NFATC2IP, SPNS1, LAT	XPO6, SBK1, NPIPB6, CLN3, IL27, NUPR1, SGF29, SULT1A2, SULT1A1, ATXN2L, TUFM, SH2B1, ATP2A1, RABEP2, NFATC2IP, SPNS1, LAT	0.9115	1.18e-07	no					0.9643	2.77e-07	no					0.0795343	2.25002e-07	0.915357	0.00510806	rs151181	0.0731825
CD-AF	28	17:38026169:C:T	rs11655198	17q12	17	38026169	3.27344e-21	37746307	38126231	289	162	6	rs11655198;rs12603481;rs9972882;rs11653998;rs12450323;rs12150079	1	rs11655198	intronic	1.156	6	NEUROD2, PPP1R1B, STARD3, TCAP, PNMT, PGAP3, ERBB2, MIEN1, GRB7, IKZF3, ZPBP2, GSDMB, ORMDL3, LRRC3C, GSDMA	STAC2, FBXL20, PPP1R1B, STARD3, PNMT, PGAP3, ERBB2, IKZF3, ZPBP2, GSDMB, ORMDL3, GSDMA, CSF3, MED24, MSL1, CASC3, KRT222	0.8791	7.49e-16	no					1.0445	6e-11	no					8.03695e-06	5.7823e-14	0.976914	0.0230776	rs11655198	0.144766
CD-AF	29	17:40539825:G:T	rs3736164	17q21.2	17	40539825	1.94159e-08	40492540	40545770	66	7	1	rs3736164	1	rs3736164	intronic	7.825	2b	STAT3, CAVIN1	DHX58, RAB5C, KCNH4, STAT3, CAVIN1, TUBG2	0.8897	1.18e-10	no					1.0226	0.002595	no					0.958846	2.13442e-08	0.019901	0.0212524	rs17885629	0.138659
CD-AF	30	19:46894786:C:T	rs741233	19q13.32	19	46894786	1.71439e-08	46847901	46894786	23	5	1	rs741233	1	rs741233	intronic	1.446	5	HIF3A, PPP5C	PPP5C	0.9139	3.79e-07	no					1.0289	0.00011	no					0.262041	0.000957425	0.0375277	0.69291	rs741233	0.189151
CD-AF	31	22:21916166:C:T	rs5754100	22q11.21	22	21916166	6.7468e-11	21910280	21985094	110	63	1	rs5754100	1	rs5754100	intronic	4.615	7	UBE2L3, YDJC, CCDC116	UBE2L3, YDJC, CCDC116	1.1838	3.02e-16	no					1.0291	0.000981	no					0.604303	1.18821e-12	0.0353575	0.360339	rs5754100	0.145847
CD-AF	32	22:39660829:C:T	rs2143178	22q13.1	22	39660829	1.25561e-11	39659773	39737810	11	7	1	rs2143178	1	rs2143178	intergenic	2.927	1f	SYNGR1	RPL3, SYNGR1	0.8116	6.84e-21	no					1.0271	0.003405	no					0.773293	3.81429e-16	0.0605491	0.166158	rs2143178	0.65937
CD-CAD	1	1:57015317:C:T	rs72664358	1p32.2	1	57015317	1.05284e-11	56912222	57020109	62	16	2	rs72664358;rs11206838	1	rs72664358	intronic	2.878	6	PLPP3	PLPP3	1.069	0.00195898	no					0.9422	2.24e-19	yes	rs56170783	1	56524552	57020650	6.06171e-33	0.502463	0.490273	0.00726457	rs56170783	0.165636
CD-CAD	2	1:59435688:C:T	rs7543260	1p32.1	1	59435688	3.8927e-08	59416511	59485091	62	1	1	rs7543260	1	rs7543260	intergenic	0.506	5	#N/A	#N/A	0.9396	0.00226298	no					1.0384	7.14e-10	yes	rs71646019	1	59416511	59485091	2.60883e-05	0.522816	0.0779857	0.398999	rs7543260	0.237282
CD-CAD	3	1:67701765:G:T	rs12030948	1p31.2	1	67701765	2.40871e-09	67510958	67764815	54	18	4	rs72673788;rs12030948;rs2000252;rs6588252	2	rs72673788;rs12030948	intronic	6.398	5	SLC35D1, C1orf141, IL23R, IL12RB2	C1orf141	1.1379	3.52e-15	yes	rs7517847	1	67362595	67916244	0.9856	0.005865	no					0.961873	1.68424e-91	0.0356247	0.00250187	rs7517847	0.516301
CD-CAD	4	1:114377568:A:G	rs2476601	1p13.2	1	114377568	3.30861e-20	114075796	114546528	395	110	7	rs1217375;rs1217409;rs10858023;rs2476601;rs11102694;rs17032011;rs1230642	2	rs1217375;rs2476601	exonic	17.25	2b	MAGI3, PHTF1, RSBN1, PTPN22, BCL2L15, AP4B1, DCLRE1B, HIPK1, OLFML3	MAGI3, PHTF1, PTPN22, BCL2L15, AP4B1, DCLRE1B, HIPK1, OLFML3, BCAS2	0.7936	6.44e-16	yes	rs2476601	1	114303808	114451386	1.0551	1.18e-10	yes	rs3761936	1	114075796	114451386	2.35256e-07	3.08797e-11	0.0342514	0.965748	rs2476601	0.999997
CD-CAD	5	1:150679033:A:G	rs1336900	1q21.3	1	150679033	1.67684e-10	150262270	150958977	490	78	4	rs6693567;rs1336900;rs11204725;rs11585169	2	rs6693567;rs1336900	exonic	7.506	6	C1orf54, CIART, RPRD2, TARS2, ADAMTSL4, MCL1, ENSA, GOLPH3L, HORMAD1, CTSS, CTSK, ARNT, SETDB1, CERS2, ANXA9	H2BC18, VPS45, C1orf54, TARS2, ECM1, ADAMTSL4, MCL1, GOLPH3L, HORMAD1, CTSS, CTSK, ARNT, SETDB1, CERS2, ANXA9, MINDY1, SEMA6C, LYSMD1, C2CD4D	0.9253	2.27e-06	no					0.9709	3.3e-09	yes	rs11585169	1	149892872	150958977	5.02874e-09	0.168112	0.294431	0.537457	rs11585169	0.319391
CD-CAD	6	1:151737349:A:T	rs1196456	1q21.3	1	151737349	2.74783e-09	151706366	151780728	45	23	1	rs1196456	1	rs1196456	ncRNA_intronic	9.2	5	RIIAD1, MRPL9, OAZ3, TDRKH, LINGO4, RORC	SNX27, RIIAD1, MRPL9, TDRKH, HRNR	0.9206	0.000193	no					0.9581	4.45e-11	yes	rs11810571	1	151540052	151780728	2.07861e-06	0.108609	0.250221	0.641167	rs1521185	0.183243
CD-CAD	7	1:154426264:C:T	rs4129267	1q21.3	1	154426264	7.78871e-10	154395212	154428283	36	15	1	rs4129267	1	rs4129267	intronic	11.13	2b	IL6R	IL6R, TDRD10	0.9411	0.000184	no					0.9656	2.55e-12	yes	rs6686750	1	154395125	154428505	9.44021e-10	0.0702892	0.925433	0.00427772	rs6686750	0.160232
CD-CAD	8	1:197615130:A:G	rs1775448	1q31.3	1	197615130	1.50132e-10	197342380	197813558	134	50	2	rs1775448;rs16841842	1	rs1775448	intronic	0.075	NA	CRB1, DENND1B	DENND1B	1.1298	6.78e-13	yes	rs1775448	1	197342380	197813558	1.0209	7.76e-05	no					0.11918	4.72431e-08	0.21556	0.66526	rs1775448	0.268849
CD-CAD	9	2:27730940:C:T	rs1260326	2p23.3	2	27730940	4.26166e-08	27598097	27752871	18	1	1	rs1260326	1	rs1260326	exonic	13.22	5	EIF2B4, SNX17, ZNF513, PPM1G, GCKR	SLC5A6, ATRAID, CAD, SNX17, PPM1G, NRBP1, KRTCAP3, GPN1	1.111	6.32e-11	yes	rs1260326	2	27598097	27752871	1.0165	0.001266	no					0.778946	6.30955e-07	0.0200873	0.200942	rs1260326	0.747857
CD-CAD	10	2:43762959:C:T	rs78572881	2p21	2	43762959	4.21646e-10	43449385	43855150	457	80	3	rs78572881;rs74869386;rs34247383	1	rs78572881	intronic	2.947	6	THADA, ZFP36L2, PLEKHH2	OXER1, THADA, ZFP36L2, PLEKHH2, DYNC2LI1, SLC3A1	1.2003	1.41e-09	yes	rs10186441	2	43449385	43864089	1.0467	9.13e-06	no					6.10127e-13	8.98524e-07	0.999999	3.71188e-08	rs4299376	0.999509
CD-CAD	11	2:203320423:A:G	rs72925077	2q33.2	2	203320423	3.9001e-10	203131937	203554324	8	2	1	rs72925077	1	rs72925077	intronic	2.678	7	NOP58, BMPR2, FAM117B	FAM117B, ICA1L, CARF, NBEAL1	1.098	2.29e-05	no					1.0454	1.81e-10	yes	rs148812085	2	203131937	204520032	3.67493e-44	0.14198	0.840102	0.0179178	rs7591653	0.0624377
CD-CAD	12	2:216299629:C:G	rs1250247	2q35	2	216299629	3.28477e-08	216287093	216306635	15	2	1	rs1250247	1	rs1250247	intronic	5.394	3a	FN1	#N/A	0.9625	0.03661	no					1.0493	2.37e-18	yes	rs1250247	2	216287093	216316487	4.83902e-13	0.82783	0.112318	0.0598517	rs1250247	0.478248
CD-CAD	13	3:49454112:A:G	rs9814873	3p21.31	3	49454112	3.26019e-24	48570686	50209053	701	266	10	rs72624911;rs73077157;rs9814873;rs80033912;rs2005557;rs1799845;rs2247036;rs2013208;rs73078367;rs7373849	2	rs72624911;rs9814873	downstream	6.712	1f	PFKFB4, CELSR3, NCKIPSD, IP6K2, PRKAR2A, SLC25A20, ARIH2, WDR6, DALRD3, NDUFAF3, IMPDH2, QRICH1, QARS1, USP19, LAMB2, C3orf84, IHO1, C3orf62, USP4, GPX1, RHOA, TCTA, AMT, NICN1, DAG1, BSN, APEH, MST1, RNF123, AMIGO3, GMPPB, IP6K1, CDHR4, INKA1, UBA7, TRAIP, CAMKV, MST1R, MON1A, RBM6, RBM5, SEMA3F	DHX30, CDC25A, ZNF589, TMA7, ATRIP, TREX1, SHISA5, COL7A1, SLC26A6, CELSR3, NCKIPSD, IP6K2, PRKAR2A, ARIH2, P4HTM, WDR6, DALRD3, NDUFAF3, QRICH1, LAMB2, CCDC71, KLHDC8B, IHO1, C3orf62, USP4, GPX1, RHOA, TCTA, AMT, NICN1, DAG1, BSN, APEH, MST1, RNF123, GMPPB, IP6K1, CDHR4, INKA1, UBA7, CAMKV, MST1R, MON1A, RBM6, RBM5, SEMA3F, GNAT1, HYAL3, NAA80, HYAL1, RASSF1, CYB561D2, CACNA2D2, C3orf18, HEMK1, DOCK3	1.1816	4.11e-23	yes	rs9836291	3	48772879	49960388	0.9664	1.8e-10	yes	rs34759087	3	48570686	49960388	1.72766e-06	9.22391e-20	0.156265	0.843733	rs6766581	0.0308382
CD-CAD	14	4:156479710:A:G	rs2625269	4q32.1	4	156479710	8.36047e-10	156472172	156517875	65	41	1	rs2625269	1	rs2625269	intergenic	5.293	7	#N/A	#N/A	1.0718	1.53e-05	no					0.9734	5.67e-08	yes	rs72689147	4	156393097	156685162	6.82255e-17	0.499235	0.494812	0.00595374	rs72689147	0.27684
CD-CAD	15	5:96362800:G:T	rs27298	5q15	5	96362800	6.58233e-10	96200770	96373750	313	74	1	rs27298	1	rs27298	intronic	1.548	6	ERAP2, LNPEP	CAST, ERAP1, ERAP2, LNPEP	1.1298	1.05e-13	yes	rs251340	5	96200770	96373750	1.018	0.000357	no					0.528371	8.87141e-11	0.259975	0.211653	rs251340	0.0707521
CD-CAD	16	5:131808869:A:G	rs2548993	5q31.1	5	131808869	5.03696e-21	131336105	131835395	435	190	13	rs367805;rs274555;rs1045020;rs10477741;rs2522051;rs152049;rs10479000;rs2087097;rs2548993;rs13164856;rs4705862;rs2097731;rs10066308	2	rs367805;rs2548993	intronic	2.257	4	ACSL6, IL3, CSF2, P4HA2, PDLIM4, SLC22A4, SLC22A5, IRF1	HINT1, CDC42SE2, RAPGEF6, ACSL6, P4HA2, PDLIM4, SLC22A4, SLC22A5, IRF1, RAD50, KIF3A, SHROOM1	0.8299	3.81e-23	yes	rs2188962	5	129573666	131835395	1.0298	5.39e-08	yes	rs10477741	5	131667353	131809316	3.78166e-05	9.44199e-30	0.999956	6.60499e-06	rs2188962	0.440643
CD-CAD	17	5:158836126:A:G	rs4921494	5q33.3	5	158836126	5.10306e-09	158827769	158856513	34	5	1	rs4921494	1	rs4921494	intergenic	0.535	7	#N/A	#N/A	1.1754	1.11e-21	yes	rs755374	5	158523522	158944085	0.9892	0.03497	no					0.932032	1.72763e-24	0.0599833	0.00798431	rs755374	0.986383
CD-CAD	18	6:12879996:A:T	rs17679501	6p24.1	6	12879996	1.94105e-08	12764144	12881163	24	4	1	rs17679501	1	rs17679501	intronic	0.609	6	PHACTR1	PHACTR1	1.0373	0.0423799	no					0.9475	2.53e-20	yes	rs7454157	6	12718156	13139616	1.33022e-53	0.927582	0.0495829	0.0228347	rs7454157	0.989814
CD-CAD	19	6:126704795:C:T	rs9388490	6q22.32	6	126704795	1.42794e-08	126659043	127080700	250	10	1	rs9388490	1	rs9388490	intergenic	3.52	7	CENPW	CENPW	0.9383	7.62e-05	no					0.972	1.78e-08	yes	rs1591805	6	126659043	127080700	0.000173892	0.159862	0.115439	0.724285	rs9388490	0.122034
CD-CAD	20	6:160625033:G:T	rs3903279	6q25.3	6	160625033	7.079e-09	160625033	160626650	4	2	1	rs3903279	1	rs3903279	intergenic	2.734	6	SLC22A2	#N/A	1.1123	0.00800092	no					1.1046	8.9e-20	yes	rs186696265	6	160242487	161682569	4.09025e-109	0.893465	0.0689734	0.0375618	rs186696265	1
CD-CAD	21	7:50304461:C:T	rs1456896	7p12.2	7	50304461	9.00221e-10	50257634	50323456	31	11	2	rs1456896;rs12669163	1	rs1456896	intergenic	0.902	NA	#N/A	#N/A	0.8887	9.38e-12	yes	rs1456896	7	50257634	50323456	1.018	0.000674	no					0.629833	2.11515e-07	0.0447596	0.325405	rs1456896	0.705616
CD-CAD	22	8:126493746:A:G	rs2954033	8q24.13	8	126493746	4.59416e-13	126474830	126568355	50	15	2	rs2954033;rs1869581	2	rs2954033;rs1869581	ncRNA_intronic	2.586	5	#N/A	#N/A	0.9402	0.000373	yes	rs4380956	8	126527765	126568355	1.0489	3.28e-19	yes	rs2001846	8	126475770	126507389	1.31796e-15	4.99199e-10	1	1.64721e-11	rs2001846	0.270781
CD-CAD	23	9:265469:G:T	rs543379	9p24.3	9	265469	2.21301e-08	215057	271455	77	5	1	rs543379	1	rs543379	intronic	8.86	5	DOCK8	FOXD4, ZNG1A, DOCK8	1.0839	4.96e-07	no					1.0216	1.7e-05	no					0.0395787	0.00453617	0.0406452	0.91092	rs543379	0.289629
CD-CAD	24	9:139323311:C:T	rs8413	9q34.3	9	139323311	6.44372e-14	139272502	139383579	40	3	1	rs8413	1	rs8413	UTR3	2.59	NA	CARD9, SNAPC4, ENTR1, PMPCA, INPP5E, SEC16A, NOTCH1	GPSM1, DNLZ, CARD9, SNAPC4, ENTR1, PMPCA, INPP5E, SEC16A, TRAF2	1.1656	1.61e-21	yes	rs10781499	9	139257147	139403280	0.9823	0.000357	no					0.847824	8.48422e-26	0.00744954	0.144726	rs10781499	0.760049
CD-CAD	25	10:64524290:A:G	rs224042	10q21.2	10	64524290	8.41923e-11	64451233	64629705	138	54	2	rs224042;rs192007	1	rs224042	intergenic	0.478	NA	ADO, EGR2	ADO	1.146	2.78e-17	yes	rs10822050	10	64352628	64629705	0.9851	0.002515	no					0.800643	7.30677e-24	0.197322	0.00203503	rs10822050	0.820429
CD-CAD	26	10:75586174:C:G	rs2664284	10q22.2	10	75586174	5.14297e-10	75431981	75695724	103	42	1	rs2664284	1	rs2664284	intronic	0.285	7	SYNPO2L, AGAP5, SEC24C, FUT11, CHCHD1, ZSWIM8, NDST2, CAMK2G, PLAU	FAM149B1, MYOZ1, AGAP5, SEC24C, FUT11, ZSWIM8, NDST2, PLAU, ADK	0.8987	2.06e-08	yes	rs2675670	10	75430874	75695724	0.9738	2.1e-06	no					0.100541	4.37411e-06	0.829557	0.0698974	rs2633302	0.144339
CD-CAD	27	10:82249752:A:G	rs10749609	10q23.1	10	82249752	2.18411e-13	82059970	82306330	102	48	3	rs10749609;rs11185951;rs7098414	1	rs10749609	intronic	6.165	5	DYDC1, DYDC2, PRXL2A, TSPAN14, SH2D4B	SFTPD, PLAC9, ANXA11, MAT1A, DYDC2, PRXL2A, TSPAN14	0.8803	4.04e-10	yes	rs6586028	10	82220597	82306330	1.0334	9.98e-08	yes	rs12260962	10	82236499	82283255	0.000144344	8.79242e-05	0.600302	0.399465	rs10749609	0.589373
CD-CAD	28	12:112072424:A:G	rs11065987	12q24.12	12	112072424	1.25621e-17	111826477	113235274	84	10	3	rs11065987;rs77215829;rs1981544	2	rs11065987;rs1981544	intergenic	8.201	3a	SH2B3, ATXN2, BRAP, ACAD10, ALDH2, MAPKAPK5, NAA25, TRAFD1, HECTD4, RPL6, PTPN11, RPH3A	SH2B3, ALDH2, MAPKAPK5, TMEM116	1.0925	7.66e-08	yes	rs11066188	12	111826477	112906415	1.0494	1.52e-20	yes	rs10774625	12	111359712	113200293	2.09242e-23	0.000930657	0.0470399	0.952029	rs10774625	0.630531
CD-CAD	29	15:67441750:A:C	rs72743461	15q22.33	15	67441750	6.14124e-33	67437863	67468285	31	18	3	rs72743461;rs744910;rs17293443	1	rs72743461	intronic	0.407	4	SMAD3	AAGAB	1.1834	2.26e-19	yes	rs72743461	15	67437863	67468285	0.9438	2.46e-22	yes	rs56062135	15	67441750	67468285	1.37423e-18	5.66158e-16	0.00399943	0.996001	rs72743461	0.393047
CD-CAD	30	15:79045985:C:T	rs2291196	15q25.1	15	79045985	2.43032e-08	78985317	79064360	110	2	1	rs2291196	1	rs2291196	downstream	6.086	NA	CHRNB4, ADAMTS7	IREB2, CHRNA5, CHRNA3, ADAMTS7, MORF4L1	1.0592	0.00761097	no					1.0622	4.67e-17	yes	rs7173743	15	78941119	79215568	1.27564e-38	0.933305	0.0581568	0.00853781	rs7173743	0.889603
CD-CAD	31	15:91411656:C:T	rs4932178	15q26.1	15	91411656	1.29789e-12	91403674	91439417	24	3	1	rs4932178	1	rs4932178	upstream	8.645	4	FURIN, FES, MAN2A2	FURIN, FES, MAN2A2	1.0645	0.000327	no					1.0543	9.93e-23	yes	rs8039305	15	91397733	91443059	1.58501e-26	0.538122	0.227523	0.234355	rs4932373	0.349155
CD-CAD	32	16:82879772:A:G	rs59926756	16q23.3	16	82879772	9.48866e-09	82866188	82921955	108	12	2	rs59926756;rs3911751	1	rs59926756	intronic	0.994	7	CDH13	CDH13	1.112	1.74e-09	yes	rs59926756	16	82866188	82928073	1.0208	0.000151	no					4.25999e-11	0.00031663	0.999674	9.31282e-06	rs7500448	0.999976
CD-CAD	33	17:37832735:C:T	rs2952152	17q12	17	37832735	1.02262e-10	37770481	38068373	90	51	2	rs2952152;rs12450323	1	rs2952152	intronic	8.336	4	NEUROD2, PPP1R1B, STARD3, TCAP, PNMT, PGAP3, ERBB2, MIEN1, GRB7, IKZF3, ZPBP2, GSDMB, ORMDL3	STAC2, FBXL20, PPP1R1B, STARD3, PNMT, PGAP3, ERBB2, IKZF3, GSDMB, ORMDL3, GSDMA, CSF3, MED24	0.8978	4.43e-10	yes	rs12936409	17	37780296	38215117	1.0222	3.18e-05	no					0.20601	4.69583e-14	0.793374	0.000616118	rs2872507	0.0774517
CD-CAD	34	17:40583421:A:G	rs8074296	17q21.2	17	40583421	1.13827e-12	40412165	40824834	192	83	5	rs8074296;rs647397;rs9895297;rs17885629;rs709631	1	rs8074296	intergenic	7.446	6	STAT5B, STAT5A, STAT3, CAVIN1, ATP6V0A1, NAGLU, HSD17B1, COASY, MLX, PSMC3IP, RETREG3, TUBG1, TUBG2, PLEKHH3, CCR10, CNTNAP1	FKBP10, DHX58, RAB5C, KCNH4, STAT3, CAVIN1, NAGLU, HSD17B1, COASY, MLX, PSMC3IP, RETREG3, TUBG1, TUBG2, CNTNAP1, BECN1, AOC3, G6PC1, RPL27	0.9159	2.87e-07	yes	rs17885629	17	40394960	40690118	1.0318	1.05e-09	yes	rs2158067	17	40256498	40824834	0.000127081	1.06791e-06	0.996758	0.00311362	rs17885629	0.650381
CD-CAD	35	19:10606588:C:T	rs75688257	19p13.2	19	10606588	2.12985e-08	10547226	10621108	38	4	1	rs75688257	1	rs75688257	intronic	4.054	6	PDE4A, KEAP1, S1PR5	PPAN, ICAM5, TYK2, CDC37, S1PR5, AP1M2, TMEM205	0.8802	2.25e-09	yes	rs11669299	19	10416444	10621108	0.9767	0.000267	no					3.07838e-10	3.20244e-08	1	6.80563e-10	rs2287029	0.245861
CD-CAD	36	19:41855515:A:G	rs7258445	19q13.2	19	41855515	4.16133e-09	41848347	41865293	26	4	1	rs7258445	1	rs7258445	intronic	3.23	7	TGFB1, TMEM91, B9D2	TGFB1, TMEM91, B9D2, BCKDHA, EXOSC5, ERICH4	1.0513	0.00219402	no					1.0408	1.82e-15	yes	rs73045269	19	41731175	41946095	1.28733e-14	0.932518	0.0553929	0.0120887	rs73045269	0.529292
CD-CAD	37	19:46302374:A:T	rs7252126	19q13.32	19	46302374	3.96506e-08	46219145	46374916	51	2	1	rs7252126	1	rs7252126	intronic	9.114	1b	FBXO46, MEIOSIN, SIX5, DMPK, DMWD, RSPH6A, SYMPK, FOXA3	GIPR, SNRPD2, QPCTL, DMPK, DMWD, SYMPK	1.0549	0.001293	no					1.0346	4.53e-11	yes	rs7412	19	45253491	46374916	1.20487e-06	0.482936	0.13654	0.380518	rs8108474	0.164899
CD-CAD	38	20:39826928:A:G	rs6124328	20q12	20	39826928	8.86861e-10	39660687	39974316	46	11	2	rs6124328;rs6102343	1	rs6124328	intronic	0.364	5	TOP1, PLCG1, ZHX3, LPIN3	PLCG1, LPIN3	0.929	2.34e-05	no					1.0299	3.15e-08	yes	rs6102343	20	39660687	39971828	0.000454936	0.0457436	0.112481	0.841137	rs6029604	0.173174
CD-VTE	1	1:67392496:C:T	rs6666388	1p31.3	1	67392496	1.12512e-09	67362595	67585863	42	11	1	rs6666388	1	rs6666388	intronic	12.24	5	DNAI4, MIER1, SLC35D1, C1orf141	DNAI4, MIER1, IL23R	0.6867	1.52e-23	yes	rs7517847	1	67362595	67916244	0.9703	0.01541	no					0.944376	2.50449e-91	0.0529755	0.00264851	rs7517847	0.51706
CD-VTE	2	1:77967507:A:T	rs71658797	1p31.1	1	77967507	4.01124e-10	77967507	78450517	3	1	1	rs71658797	1	rs71658797	intronic	10.96	5	AK5, FUBP1, DNAJB4, GIPC2	FUBP1	0.8883	6.19e-06	no					1.0443	1.11e-07	no					0.000279603	0.00479276	0.000862798	0.993343	rs71658797	0.998263
CD-VTE	3	1:150262270:C:G	rs12740679	1q21.2	1	150262270	2.01031e-09	150262270	150513711	9	5	1	rs12740679	1	rs12740679	intergenic	1.254	6	C1orf54, CIART, RPRD2, TARS2, ADAMTSL4	VPS45, TARS2, ECM1, ADAMTSL4, HORMAD1, CTSS, SEMA6C, LYSMD1	0.9303	0.000141	no					1.0372	5.81e-09	yes	rs6693697	1	150247311	150515021	0.000285722	0.243645	0.377914	0.377971	rs12740679	0.355196
CD-VTE	4	1:155571609:A:G	rs12093350	1q22	1	155571609	1.84669e-08	155217436	155914988	310	9	1	rs12093350	1	rs12093350	ncRNA_intronic	0.126	6	GBA1, ENTREP3, SCAMP3, CLK2, HCN3, PKLR, FDPS, RUSC1, ASH1L, MSTO1, YY1AP1, DAP3, GON4L, SYT11, RIT1, KHDC4, RXFP4, ARHGEF2	PBXIP1, ADAM15, EFNA1, MUC1, THBS3, MTX1, GBA1, ENTREP3, SCAMP3, HCN3, FDPS, ASH1L, MSTO1, YY1AP1, DAP3, GON4L, SYT11, RIT1, SLC25A44	1.1077	1.91e-08	yes	rs11589479	1	155033308	155944643	1.0219	0.000336	no					0.629622	3.65016e-05	0.0680796	0.301926	rs12093350	0.132674
CD-VTE	5	1:169727121:A:T	rs144278012	1q24.2	1	169727121	8.97192e-09	169649531	170054629	696	1	1	rs144278012	1	rs144278012	intronic	5.58	7	FIRRM, SELL, SELE, METTL18, SCYL3, KIFAP3	BLZF1, SELP, FIRRM, SELL, SELE, METTL18, SCYL3, KIFAP3	1.0714	0.0122101	no					1.0783	1.46e-17	yes	rs1894692	1	168496949	170178132	0	0.136044	0.0385681	0.825388	rs1894692	1
CD-VTE	6	1:200935866:C:T	rs11584383	1q32.1	1	200935866	9.78651e-09	200871876	201024059	76	3	2	rs11584383;rs374827	1	rs11584383	downstream	4.241	5	INAVA, KIF21B, CACNA1S	CAMSAP2, GPR25, INAVA, CACNA1S, ASCL5, TMEM9, NAV1, LMOD1	0.8948	3.23e-10	yes	rs35730213	1	200870754	201024059	0.9807	0.000806	no					0.750777	1.25874e-06	0.081173	0.168037	rs11584383	0.159873
CD-VTE	7	2:25505793:C:T	rs72810068	2p23.3	2	25505793	5.047e-09	25488819	25506107	9	4	1	rs72810068	1	rs72810068	intronic	6.73	5	DNMT3A	CENPO, ADCY3, DNAJC27, POMC	1.0966	1.18e-07	yes	rs10185143	2	25075281	25506107	1.0242	4.24e-05	no					0.802755	4.42989e-07	0.194321	0.00292147	rs10185143	0.145654
CD-VTE	8	2:128196930:C:T	rs13408910	2q14.3	2	128196930	5.34885e-12	127956118	128235322	203	85	5	rs13408910;rs7585314;rs6757492;rs56273408;rs2069924	1	rs13408910	intronic	5.085	1f	CYP27C1, ERCC3, MAP3K2, PROC, IWS1	CYP27C1, ERCC3, MAP3K2, PROC, MYO7B, LIMS2, GPR17	0.9542	0.00346897	no					1.0537	3.08e-22	yes	rs1799809	2	127932551	128375094	1.924e-25	0.408115	0.577331	0.0145535	rs2069901	0.402718
CD-VTE	9	2:198660941:A:G	rs771017	2q33.1	2	198660941	7.72523e-10	198231218	198954774	279	116	1	rs771017	1	rs771017	intergenic	6.608	NA	SF3B1, COQ10B, HSPD1, HSPE1, MOB4, RFTN2, MARS2, BOLL, PLCL1	ANKRD44, SF3B1, RFTN2, MARS2, PLCL1	1.085	3.17e-07	yes	rs1583792	2	198316370	198954774	0.9758	6.23e-06	yes	rs78872368	2	198244598	198954831	0.0127655	0.00116619	0.83531	0.15074	rs771017	0.0305
CD-VTE	10	2:211540507:A:C	rs1047891	2q34	2	211540507	1.99463e-09	211540507	211543055	2	1	1	rs1047891	1	rs1047891	exonic	20.8	6	CPS1	#N/A	0.939	0.000396	no					1.0368	3.8e-10	yes	rs1047891	2	211540507	211652980	1.84482e-05	0.208494	0.0151433	0.776102	rs1047891	0.996582
CD-VTE	11	2:234248110:C:G	rs6742218	2q37.1	2	234248110	4.39894e-10	234142691	234251907	58	12	2	rs4663402;rs6742218	2	rs4663402;rs6742218	intronic	1.927	7	ATG16L1, SAG	ATG16L1	0.8572	2.46e-19	yes	rs3816234	2	234142691	234386803	1.0149	0.00942	no					0.840039	2.77939e-57	0.124309	0.0356527	rs3816234	0.252735
CD-VTE	12	3:49552295:C:T	rs7637665	3p21.31	3	49552295	4.29049e-10	49120040	49894030	189	76	3	rs7637665;rs11710675;rs80033912	1	rs7637665	intronic	1.152	5	QRICH1, LAMB2, C3orf84, IHO1, C3orf62, USP4, GPX1, RHOA, TCTA, AMT, NICN1, DAG1, BSN, APEH, MST1, RNF123, AMIGO3, GMPPB, IP6K1, CDHR4, INKA1, UBA7, TRAIP, CAMKV	CDC25A, ZNF589, TMA7, ATRIP, TREX1, SHISA5, SLC26A6, NCKIPSD, IP6K2, PRKAR2A, ARIH2, P4HTM, WDR6, DALRD3, NDUFAF3, QRICH1, CCDC71, KLHDC8B, IHO1, C3orf62, GPX1, TCTA, AMT, NICN1, DAG1, BSN, APEH, MST1, RNF123, GMPPB, CDHR4, INKA1, UBA7, MST1R, MON1A, RBM6, SEMA3F, HYAL3, HYAL1, CYB561D2, C3orf18, HEMK1	0.8708	2.14e-17	yes	rs9836291	3	48772879	49960388	1.017	0.005515	no					0.965045	1.75968e-20	0.0299672	0.00498747	rs9836291	0.0672318
CD-VTE	13	4:38692835:C:T	rs1000096	4p14	4	38692835	1.56195e-08	38594895	38718732	30	3	1	rs1000096	1	rs1000096	intronic	1.748	5	KLF3	#N/A	0.9344	4.26e-05	no					0.9728	6.78e-07	no					0.111402	0.0245089	0.551307	0.307832	rs1000096	0.421454
CD-VTE	14	5:96248795:C:T	rs1363976	5q15	5	96248795	1.04794e-18	96200770	96373750	329	186	2	rs1363976;rs1230365	1	rs1363976	intronic	1.12	NA	ERAP2, LNPEP	CAST, ERAP1, ERAP2, LNPEP	1.1318	1.99e-14	yes	rs251340	5	96200770	96373750	0.9659	1.05e-09	yes	rs1363976	5	96200770	96373750	2.43521e-05	1.96659e-11	0.0567344	0.943241	rs251340	0.170891
CD-VTE	15	5:131607402:C:T	rs10479000	5q31.1	5	131607402	3.21712e-09	131336105	131800599	195	20	5	rs10479000;rs2073643;rs6868372;rs25887;rs10065787	1	rs10479000	intronic	2.364	3a	ACSL6, IL3, CSF2, P4HA2, PDLIM4, SLC22A4, SLC22A5	HINT1, CDC42SE2, RAPGEF6, ACSL6, P4HA2, PDLIM4, SLC22A4, SLC22A5, KIF3A, SHROOM1	1.1679	2.83e-22	yes	rs2188962	5	129573666	131835395	0.9882	0.02985	no					0.857641	1.78869e-31	0.0188196	0.123539	rs2188962	0.71128
CD-VTE	16	5:132397351:A:G	rs55747751	5q31.1	5	132397351	1.90423e-09	132349654	132444128	5	2	1	rs55747751	1	rs55747751	intronic	4.545	7	ZCCHC10, HSPA4	GDF9, HSPA4	1.0944	0.00403999	no					0.9294	2.62e-14	yes	rs55747751	5	132349654	132445760	4.94183e-08	0.0314603	0.941206	0.0273335	rs55747751	0.994116
CD-VTE	17	7:28177301:C:T	rs11495981	7p15.1	7	28177301	3.10391e-09	28148940	28259233	23	13	1	rs11495981	1	rs11495981	intronic	3.824	1f	JAZF1	JAZF1	1.0805	7.19e-05	no					0.9638	6.01e-08	yes	rs1513275	7	28139386	28259233	0.00134457	0.0894995	0.182543	0.725957	rs1513275	0.263901
CD-VTE	18	7:50304461:C:T	rs1456896	7p12.2	7	50304461	2.29618e-09	50257634	50323456	31	8	2	rs1456896;rs12669163	1	rs1456896	intergenic	0.902	NA	#N/A	#N/A	0.8887	9.38e-12	yes	rs1456896	7	50257634	50323456	1.0184	0.001511	no					0.71222	5.16809e-07	0.109982	0.177795	rs1456896	0.800805
CD-VTE	19	8:42342154:G:T	rs10107967	8p11.21	8	42342154	1.53224e-08	42332640	42350489	16	3	1	rs10107967	1	rs10107967	ncRNA_exonic	10.19	2b	SLC20A2	KAT6A, SLC20A2, SMIM19	1.073	3.09e-05	no					0.9738	2.11e-06	no					0.0398882	0.0522372	0.101394	0.786088	rs10808961	0.277732
CD-VTE	20	8:106591802:A:G	rs16873415	8q23.1	8	106591802	1.99901e-10	106558235	106593072	8	3	2	rs16873415;rs72673751	1	rs16873415	intronic	17.42	5	ZFPM2	#N/A	0.9454	0.000751	no					0.9587	2.22e-14	yes	rs6993770	8	106512828	106593558	1.53296e-24	0.186166	0.0364638	0.77737	rs6993770	0.467004
CD-VTE	21	9:136122253:C:T	rs9411472	9q34.2	9	136122253	7.18105e-13	136117964	136337168	77	28	3	rs9411472;rs11244064;rs606492	2	rs9411472;rs11244064	intergenic	3.158	5	SURF6, MED22, RPL7A, SURF1, SURF2, SURF4, STKLD1, REXO4, ADAMTS13, CACFD1, SLC2A6	OBP2B, SURF6, MED22, SURF1, REXO4, ADAMTS13, CACFD1, SLC2A6	1.0919	6.84e-05	no					1.0597	4.73e-16	yes	rs28446901	9	135608078	136399315	4.58805e-216	0.669169	0.306704	0.024127	rs28446901	1
CD-VTE	22	11:46378708:G:T	rs10838599	11p11.2	11	46378708	7.52478e-10	46331362	47213117	72	6	5	rs10838599;rs10838611;rs17787912;rs7126981;rs1585453	2	rs10838599;rs1585453	intronic	0.363	4	CREB3L1, DGKZ, MDK, CHRM4, AMBRA1, HARBI1, ATG13, ARHGAP1, ZNF408, F2, CKAP5, LRP4, CSTPP1, ARFGAP2, PACSIN3	DGKZ, MDK, ATG13, ARHGAP1, ZNF408, F2, CKAP5, LRP4, CSTPP1, PACSIN3, ACP2, MADD, MYBPC3, SPI1, PSMC3, PTPMT1, C1QTNF4	1.0492	0.0144601	no					0.9397	2.52e-20	yes	rs141325867	11	46304187	49444426	9.70925e-30	0.674514	0.0343443	0.291142	rs3136516	0.999991
CD-VTE	23	11:61557803:C:T	rs102275	11q12.2	11	61557803	1.22927e-18	61542006	61658800	126	55	6	rs102275;rs174565;rs2727271;rs174593;rs174605;rs174449	1	rs102275	intronic	8.908	7	MYRF, TMEM258, FEN1, FADS2, FADS1, FADS3, RAB3IL1	TMEM132A, PGA5, CPSF7, MYRF, TMEM258, FADS2, FADS1, FADS3, RAB3IL1, B3GAT3, GANAB	1.0894	2.71e-07	no					0.951	3.42e-19	yes	rs174564	11	61539020	61658800	8.85778e-16	0.000733885	0.0315954	0.967671	rs174567	0.123141
CD-VTE	24	12:54719689:A:G	rs7297265	12q13.13	12	54719689	2.48046e-09	54692061	54736470	10	3	1	rs7297265	1	rs7297265	ncRNA_intronic	1.996	4	NFE2, COPZ1	HOXC4, GPR84	0.9446	0.000548	no					0.9593	4.2e-11	yes	rs4759076	12	54630517	54736470	8.96058e-09	0.513322	0.0330789	0.453599	rs4759076	0.587846
CD-VTE	25	12:111932800:C:T	rs7137828	12q24.12	12	111932800	5.69195e-14	111826477	112906415	33	13	1	rs7137828	1	rs7137828	intronic	1.715	5	SH2B3, ATXN2, BRAP, ACAD10, ALDH2, MAPKAPK5, NAA25, TRAFD1, HECTD4, RPL6, PTPN11	SH2B3, ALDH2, MAPKAPK5, TMEM116	1.0845	6.39e-07	yes	rs11066188	12	111826477	112906415	1.0391	9.24e-13	yes	rs7137828	12	111818487	112906415	6.03241e-08	0.000583554	0.0220908	0.977326	rs7137828	0.703366
CD-VTE	26	15:67442596:C:T	rs17293632	15q22.33	15	67442596	2.70354e-13	67441750	67468285	24	6	1	rs17293632	1	rs17293632	intronic	22.6	2a	SMAD3	AAGAB	1.1833	2.4e-19	yes	rs72743461	15	67437863	67468285	1.0289	0.000164	no					0.124479	5.11067e-14	0.450509	0.425012	rs17293632	0.359065
CD-VTE	27	16:28490517:C:T	rs151181	16p12.1	16	28490517	4.56362e-08	28338039	28920320	390	1	1	rs151181	1	rs151181	intronic	6.505	6	SBK1, NPIPB6, CLN3, APOBR, IL27, NUPR1, SGF29, SULT1A2, SULT1A1, NPIPB8, ATXN2L, TUFM, SH2B1, ATP2A1, RABEP2	SBK1, NPIPB6, CLN3, APOBR, IL27, NUPR1, SGF29, SULT1A2, SULT1A1, ATXN2L, TUFM, SH2B1, ATP2A1, RABEP2, NFATC2IP, SPNS1, LAT	1.1241	1.14e-12	yes	rs151181	16	28338039	28995757	1.0157	0.005866	no					0.930421	2.54896e-09	0.0103105	0.0592679	rs151181	0.266594
CD-VTE	28	16:81870564:C:T	rs6564924	16q23.3	16	81870564	6.4046e-09	81862432	81886053	11	1	1	rs6564924	1	rs6564924	intronic	5.414	2b	PLCG2	#N/A	1.0627	0.000185	no					1.0329	8.45e-09	yes	rs62044142	16	81844061	81980019	4.41884e-21	0.362032	0.619148	0.0188198	rs62044142	0.83414
CD-VTE	29	19:1109215:A:G	rs11669443	19p13.3	19	1109215	3.92609e-08	1104078	1127981	13	1	1	rs11669443	1	rs11669443	intronic	13.01	4	POLR2E, GPX4, SBNO2	POLR2E, GPX4, SBNO2	1.1836	2.57e-19	yes	rs4807570	19	1095514	1187675	0.9875	0.0434	no					0.965497	1.00043e-16	0.0212942	0.0132083	rs4807570	0.3927
CD-VTE	30	19:10666402:C:T	rs8113381	19p13.2	19	10666402	1.98336e-09	10638661	10758405	67	13	2	rs8113381;rs73496512	1	rs8113381	intronic	7.387	4	ATG4D, KRI1, CDKN2D, AP1M2, SLC44A2, ILF3	FDX2, ATG4D, KRI1, AP1M2, SLC44A2	0.9491	0.006579	no					0.9459	2.15e-17	yes	rs2360742	19	10633908	11180047	3.85283e-37	3.20244e-08	1	3.16855e-10	rs2360742	0.158826
CD-VTE	31	19:41218611:A:G	rs2604913	19q13.2	19	41218611	2.1566e-08	41200511	41259357	39	4	1	rs2604913	1	rs2604913	intronic	2.565	NA	NUMBL, COQ8B, ITPKC, ACTMAP, SNRPA	FBL, SHKBP1, NUMBL, COQ8B, ITPKC, ACTMAP, EGLN2, CYP2A7	1.0766	4.42e-06	no					0.9775	2.94e-05	no					0.107216	0.0197196	0.0608342	0.777915	rs2604913	0.240829
CD-VTE	32	19:49206462:C:T	rs681343	19q13.33	19	49206462	6.76523e-17	49168942	49254955	123	48	4	rs681343;rs281378;rs629504;rs412712	1	rs681343	exonic	0.063	5	NTN5, FUT2, MAMSTR, RASIP1, IZUMO1, FUT1, FGF21	PLA2G4C, CARD8, SULT2B1, NTN5, FUT2, MAMSTR, RASIP1, IZUMO1, FUT1	1.1145	2.38e-11	yes	rs492602	19	49168942	49250239	1.0356	8.35e-11	yes	rs4002471	19	49206108	49257739	1.55518e-07	2.80131e-06	0.574267	0.42573	rs492602	0.231048
CD-VTE	33	20:23129794:A:T	rs946371	20p11.21	20	23129794	4.64729e-08	23112441	23132471	5	1	1	rs946371	1	rs946371	intergenic	0.689	4	#N/A	#N/A	1.0588	0.00279698	no					0.9602	7.05e-10	yes	rs6132574	20	22636562	23230565	2.25948e-18	0.910921	0.078934	0.0101453	rs6132574	0.559003
CD-VTE	34	21:16794755:A:G	rs2823270	21q21.1	21	16794755	3.2222e-13	16781136	16827565	81	42	1	rs2823270	1	rs2823270	intergenic	5.494	5	#N/A	#N/A	0.853	6.36e-19	yes	rs60773275	21	16700886	16841303	1.0213	0.000389	no					0.728791	2.70296e-21	0.0512604	0.219949	rs60773275	0.386768
CD-VTE	35	22:39766440:C:G	rs5757644	22q13.1	22	39766440	2.78276e-09	39659773	39832113	141	28	3	rs12483879;rs9607629;rs5757644	2	rs12483879;rs5757644	intronic	3.246	6	RPL3, SYNGR1, TAB1	APOBEC3A, RPL3, SYNGR1, TAB1, MGAT3, MIEF1	0.9356	7.09e-05	yes	rs2143178	22	39631963	39756854	1.0311	5.76e-08	yes	rs5757675	22	39774378	39860868	0.00333614	6.26086e-15	0.996594	7.01759e-05	rs2143178	0.423981
CD-VTE	36	22:43112961:C:T	rs738527	22q13.2	22	43112961	1.89714e-09	43101397	43150523	52	10	2	rs738527;rs2143920	1	rs738527	intergenic	0.268	4	A4GALT	CYB5R3, A4GALT, TTLL1, SCUBE1	1.0503	0.00432096	no					0.9565	2.42e-14	yes	rs13055886	22	43068401	43154299	7.90409e-10	0.677297	0.0630525	0.25965	rs738527	0.273056
CD-HF	1	1:114377568:A:G	rs2476601	1p13.2	1	114377568	2.81118e-08	114303808	114377568	2	1	1	rs2476601	1	rs2476601	exonic	17.25	2b	CELSR2, PSRC1	CELSR2, PSRC1, SORT1, SYPL2, ATXN7L2, GSTM2, GSTM5, GSTM3	0.7936	6.44e-16	yes	rs2476601	1	114303808	114451386	1.0283	0.02491	no					0.902422	2.66072e-11	0.0302772	0.0673012	rs2476601	1
CD-HF	2	3:49721532:A:G	rs3197999	3p21.31	3	49721532	1.48466e-09	49385350	49960388	257	14	2	rs3197999;rs2247036	1	rs3197999	exonic	21	NA	#N/A	#N/A	1.1861	3.3e-23	yes	rs9836291	3	48772879	49960388	0.9817	0.03331	no					0.955745	1.35624e-20	0.0230793	0.0211757	rs34762726	0.112239
CD-HF	3	4:111624540:C:T	rs6838536	4q25	4	111624540	1.45258e-08	111605764	111718067	210	5	2	rs6838536;rs1906609	1	rs6838536	intergenic	1.962	7	KLHL3, HNRNPA0, MYOT, PKD2L2	KLHL3, FAM13B, NME5, REEP2	1.0692	9.23e-05	no					1.0422	4.81e-07	yes	rs17042102	4	111607315	111718067	1.343e-15	0.841341	0.0987144	0.0599444	rs2634071	0.11135
CD-HF	4	5:96236412:A:G	rs251340	5q15	5	96236412	1.89675e-08	96200770	96373750	315	12	1	rs251340	1	rs251340	intronic	0.139	7	CDKN1A	RAB44, CPNE5	1.1364	2.28e-15	yes	rs251340	5	96200770	96373750	0.9818	0.01946	no					0.917365	1.56355e-11	0.0458202	0.0368146	rs251340	0.166599
CD-HF	5	5:130411251:A:G	rs2901009	5q23.3	5	130411251	1.81786e-08	130343041	130567793	194	19	1	rs2901009	1	rs2901009	intergenic	0.485	6	IGF2R, SLC22A1, SLC22A2, SLC22A3, LPA	SLC22A1, LPA	0.894	2.19e-09	yes	rs2188962	5	129573666	131835395	0.9708	0.001194	no					0.937835	3.81318e-14	0.0581743	0.00399039	rs4706020	0.999997
CD-HF	6	5:131535864:C:T	rs152049	5q31.1	5	131535864	1.73226e-11	131402450	131553665	31	7	1	rs152049	1	rs152049	ncRNA_exonic	3.488	NA	CDKN2A, CDKN2B	#N/A	0.8681	4.86e-17	yes	rs2188962	5	129573666	131835395	1.0258	0.00162	no					0.973749	2.07558e-31	0.0219772	0.00427343	rs2188962	0.521439
CD-HF	7	5:150187805:A:C	rs6873063	5q33.1	5	150187805	2.23422e-08	150170609	150286845	64	11	1	rs6873063	1	rs6873063	intergenic	6.458	7	MYOZ1, SYNPO2L, AGAP5, SEC24C, FUT11, CHCHD1, ZSWIM8, NDST2, CAMK2G	NUDT13, FAM149B1, DNAJC9, MRPS16, CFAP70, USP54, MYOZ1, SYNPO2L, AGAP5, FUT11, NDST2	1.2153	1.32e-17	yes	rs9637870	5	150169843	150338714	1.0278	0.02314	no					0.958486	2.29313e-17	0.0304159	0.0110986	rs59283234	0.0411807
CD-HF	8	5:158888273:C:G	rs17056766	5q33.3	5	158888273	2.25081e-09	158880032	158944085	20	8	1	rs17056766	1	rs17056766	ncRNA_intronic	0.434	5	BAG3	#N/A	0.8516	1.16e-12	yes	rs755374	5	158523522	158944085	1.0327	0.003178	no					0.963464	9.08152e-25	0.0315302	0.00500532	rs755374	0.988097
CD-HF	9	8:126540051:A:G	rs1551398	8q24.13	8	126540051	2.17588e-09	126527765	126541090	13	5	1	rs1551398	1	rs1551398	ncRNA_intronic	1.469	NA	SH2B3, ATXN2, BRAP, ACAD10, ALDH2, MAPKAPK5, NAA25, TRAFD1, HECTD4, RPL6, PTPN11	SH2B3, ALDH2, MAPKAPK5, TMEM116	0.8774	2.59e-15	yes	rs4380956	8	126527765	126568355	1.0216	0.008685	no					0.499471	2.25443e-10	0.451559	0.0489694	rs1551398	0.197604
CD-HF	10	10:75576366:C:T	rs12262649	10q22.2	10	75576366	5.79033e-10	75430874	75658864	85	36	1	rs12262649	1	rs12262649	intronic	1.71	7	#N/A	#N/A	0.9081	3.93e-09	yes	rs2675670	10	75430874	75695724	0.969	6.8e-05	yes	rs4746140	10	75404300	75585307	0.000455315	5.2688e-06	0.999321	0.000218724	rs2459446	0.0933218
CD-HF	11	12:112200150:C:T	rs2013002	12q24.12	12	112200150	7.34582e-12	111826477	112906415	35	13	1	rs2013002	1	rs2013002	intronic	4.336	NA	#N/A	#N/A	1.0918	1.59e-07	yes	rs11066188	12	111826477	112906415	1.0454	5.09e-08	yes	rs4766578	12	111826477	112896840	0.00152394	0.000228234	0.059802	0.93844	rs2013002	0.430919
CD-HF	12	15:67441997:C:T	rs1866316	15q22.33	15	67441997	1.05968e-10	67441750	67466602	23	14	1	rs1866316	1	rs1866316	intronic	14.37	2b	#N/A	#N/A	1.13	1.36e-12	yes	rs72743461	15	67437863	67468285	0.9662	0.000612	no					0.877993	5.8071e-15	0.0511674	0.0708396	rs17293632	0.332893
CD-HF	13	17:38026169:C:T	rs11655198	17q12	17	38026169	2.31433e-13	37780296	38126231	271	90	4	rs11655198;rs12603481;rs11653998;rs62066988	1	rs11655198	intronic	1.156	6	#N/A	#N/A	0.8791	7.49e-16	yes	rs12936409	17	37780296	38215117	1.0308	0.000109	no					0.59447	1.59301e-14	0.269008	0.136522	rs36038753	0.0823787
CD-HF	14	17:40498273:C:T	rs3816769	17q21.2	17	40498273	3.24362e-08	40466092	40545770	73	3	1	rs3816769	1	rs3816769	intronic	0.247	6	#N/A	#N/A	0.8971	1.06e-10	yes	rs17885629	17	40394960	40690118	1.0232	0.00517	no					0.956537	1.42657e-08	0.0132851	0.0301767	rs17885629	0.177485
CD-HF	15	21:16792852:C:T	rs35824850	21q21.1	21	16792852	1.37333e-11	16781136	16820515	71	42	1	rs35824850	1	rs35824850	intergenic	0.026	6	#N/A	#N/A	0.8586	9.44e-18	yes	rs60773275	21	16700886	16841303	1.0271	0.001846	no					0.928502	2.05857e-21	0.0391752	0.0323224	rs60773275	0.395976
CD-PAD	1	1:67704863:A:G	rs12751814	1p31.3	1	67704863	3.22201e-09	67704863	67705574	2	1	1	rs12751814	1	rs12751814	intronic	0.369	7	C1orf141, IL23R	#N/A	0.8939	1.15e-11	yes	rs7517847	1	67362595	67916244	1.0305	0.052	no					0.840093	7.01685e-91	0.148418	0.0114893	rs11576518	0.485511
CD-PAD	2	1:172850365:C:T	rs6425162	1q24.3	1	172850365	9.85173e-10	172803958	172931304	129	20	2	rs6425162;rs6704109	1	rs6425162	ncRNA_intronic	0.556	7	#N/A	TNFSF18, TNFSF4	1.1233	5.42e-13	yes	rs6704109	1	172803958	172931304	0.9418	0.00025	no					0.74331	2.7435e-17	0.218792	0.0378979	rs6704109	0.195657
CD-PAD	3	2:234257454:A:G	rs13014016	2q37.1	2	234257454	6.52617e-11	234210972	234303405	35	4	3	rs13014016;rs11891546;rs3792091	1	rs13014016	intergenic	9.601	5	ATG16L1, SAG, DGKD	ATG16L1, DGKD, USP40	1.1419	2.97e-16	yes	rs3816234	2	234142691	234386803	0.9704	0.051	no					0.772343	1.42419e-57	0.0635514	0.164106	rs3792109	0.390187
CD-PAD	4	3:49730625:A:G	rs9852529	3p21.31	3	49730625	2.80116e-09	49385350	49731861	142	11	1	rs9852529	1	rs9852529	intronic	0.153	7	USP4, GPX1, RHOA, TCTA, AMT, NICN1, DAG1, BSN, APEH, MST1, RNF123	TMA7, TREX1, IP6K2, NDUFAF3, QRICH1, KLHDC8B, USP4, RHOA, TCTA, AMT, NICN1, DAG1, APEH, MST1, RNF123, GMPPB, IP6K1, CDHR4, INKA1, UBA7, MST1R, MON1A, RBM6, SEMA3F, GNAT1, HYAL3, HYAL1, DOCK3	1.1885	1.64e-23	yes	rs9836291	3	48772879	49960388	0.9608	0.034	no					0.923352	1.75288e-20	0.0298096	0.0468389	rs9836291	0.0932669
CD-PAD	5	5:131796922:A:G	rs11745587	5q31.1	5	131796922	4.52274e-12	131590257	131797547	178	13	4	rs272879;rs7705826;rs11745587;rs162900	2	rs272879;rs11745587	UTR3	0.139	6	P4HA2, PDLIM4, SLC22A4, SLC22A5	RAPGEF6, ACSL6, P4HA2, PDLIM4, SLC22A4, SLC22A5, IRF1, RAD50, KIF3A	0.8434	2.31e-23	yes	rs2188962	5	129573666	131835395	0.9704	0.078	no					0.808198	1.61917e-30	0.171458	0.0203447	rs2188962	0.774789
CD-PAD	6	5:158824510:G:T	rs12518457	5q33.3	5	158824510	1.44891e-08	158764177	158824510	26	15	1	rs12518457	1	rs12518457	intergenic	0.215	6	IL12B	#N/A	1.1715	6.68e-20	yes	rs755374	5	158523522	158944085	0.9608	0.031	no					0.408181	1.69111e-23	0.587229	0.00459042	rs755374	0.989703
CD-PAD	7	9:22065002:C:G	rs10811647	9p21.3	9	22065002	9.30485e-10	21695460	22125347	413	55	2	rs7854222;rs10811647	2	rs7854222;rs10811647	ncRNA_intronic	9.386	4	MTAP, CDKN2A, CDKN2B	MTAP	0.9619	0.0172302	no					1.0942	6.8e-10	yes	rs10738610	9	21997872	22125503	4.74e-14	0.744483	0.165985	0.0895329	rs10811647	0.563418
CD-PAD	8	10:64410580:A:G	rs10995260	10q21.2	10	64410580	9.96308e-16	64387108	64441247	34	4	1	rs10995260	1	rs10995260	intronic	2.597	7	ZNF365	ADO	1.1752	5.05e-23	yes	rs10822050	10	64352628	64629705	1.0408	0.013	no					0.609928	1.02554e-23	0.27684	0.113232	rs10822050	0.970624
CD-PAD	9	10:75661162:C:G	rs9971040	10q22.2	10	75661162	9.74595e-09	75469091	75695724	166	9	2	rs9971040;rs2633316	1	rs9971040	intergenic	0.689	5	SEC24C, FUT11, CHCHD1, ZSWIM8, NDST2, CAMK2G, PLAU	NUDT13, FAM149B1, CFAP70, MYOZ1, SYNPO2L, AGAP5, SEC24C, FUT11, ZSWIM8, NDST2, CAMK2G, PLAU, ADK	0.902	1.39e-10	yes	rs2675670	10	75430874	75695724	1.0305	0.086	no					0.924944	2.01228e-07	0.0381295	0.0369217	rs9971040	0.331506
CD-PAD	10	11:61552680:G:T	rs174537	11q12.2	11	61552680	4.12544e-09	61542006	61624181	62	7	1	rs174537	1	rs174537	intronic	0.323	5	MYRF, TMEM258, FEN1, FADS2, FADS1	TMEM132A, PGA5, CPSF7, MYRF, TMEM258, FADS2, FADS1, FADS3, B3GAT3	1.0889	3.65e-07	no					0.9608	0.0054	no					0.000891742	0.0219351	0.973271	0.00388231	rs174535	0.265692
CD-PAD	11	11:76245562:A:G	rs2508755	11q13.5	11	76245562	4.09411e-09	76136482	76285579	59	8	1	rs2508755	1	rs2508755	intronic	9.125	NA	EMSY	#N/A	0.8975	2e-11	yes	rs11236791	11	76125116	76302073	1.0305	0.052	no					0.822356	3.48359e-22	0.152983	0.0246608	rs11236791	0.61051
CD-PAD	12	12:9006360:A:G	rs1990478	12p13.31	12	9006360	3.35414e-08	9004667	9019460	15	2	1	rs1990478	1	rs1990478	intronic	6.642	5	A2ML1	#N/A	0.9395	0.000158	no					0.9512	0.0021	no					0.00121671	0.103141	0.00557879	0.870605	rs10734735	0.290075
CD-PAD	13	12:111904371:A:T	rs4766578	12q24.12	12	111904371	7.82557e-17	111826477	112906415	33	10	2	rs4766578;rs11066320	2	rs4766578;rs11066320	intronic	1.682	6	SH2B3, ATXN2, BRAP, ACAD10, ALDH2, MAPKAPK5, NAA25, TRAFD1, HECTD4, RPL6, PTPN11	SH2B3, ALDH2, MAPKAPK5, TMEM116	1.0798	2.35e-06	yes	rs11066188	12	111826477	112906415	1.0942	6.2e-10	yes	rs7137828	12	111826477	112906415	4.27954e-24	0.000262597	0.00939066	0.990347	rs2013002	0.671736
CD-PAD	14	14:88417517:C:T	rs3850378	14q31.3	14	88417517	2.08802e-09	88398949	88506864	29	1	1	rs3850378	1	rs3850378	intronic	3.641	6	GALC, GPR65	GALC	1.2202	8.31e-14	yes	rs3850378	14	88366104	88506864	1.0618	0.012	no					0.719011	2.09153e-09	0.0781959	0.202793	rs3850378	0.761371
CD-PAD	15	17:38035116:A:G	rs9907088	17q12	17	38035116	8.43527e-12	37902887	38089717	137	16	1	rs9907088	1	rs9907088	downstream	4.829	6	GRB7, IKZF3, ZPBP2, GSDMB, ORMDL3, LRRC3C	FBXL20, PPP1R1B, PNMT, PGAP3, ERBB2, IKZF3, ZPBP2, GSDMB, ORMDL3, GSDMA, MED24, MSL1, CASC3	1.1523	5.84e-19	yes	rs12936409	17	37780296	38215117	0.9704	0.066	no					0.85094	2.32771e-15	0.0392175	0.109843	rs9907088	0.234732
CD-PAD	16	17:40507980:A:C	rs9891119	17q21.2	17	40507980	6.85505e-09	40466092	40545770	73	4	1	rs9891119	1	rs9891119	intronic	6.082	5	STAT5A, STAT3, CAVIN1	DHX58, RAB5C, KCNH4, STAT3, CAVIN1, TUBG2	0.8961	6.49e-11	yes	rs17885629	17	40394960	40690118	1.0305	0.076	no					0.755142	1.2259e-07	0.114292	0.130565	rs17885629	0.602695
CD-PAD	17	18:20085103:A:T	rs7238995	18q11.2	18	20085103	8.66096e-09	20082969	20106197	11	2	1	rs7238995	1	rs7238995	intergenic	9.577	5	#N/A	#N/A	1.0639	9.94e-05	no					0.9512	0.0019	no					0.00402468	0.235262	0.0428768	0.696107	rs7238995	0.598954
CD-PAD	18	22:19561278:C:T	rs147744574	22q11.21	22	19561278	1.16248e-08	19321233	19561278	9	1	1	rs147744574	1	rs147744574	intergenic	2.507	4	HIRA, C22orf39, UFD1, CDC45, CLDN5	#N/A	0.7787	0.00833297	no					0.5379	0.00035	no					6.04017e-09	0.554192	0.0388877	0.40692	rs147744574	1
CD-Stroke	1	1:67896672:C:T	rs3762314	1p31.3	1	67896672	4.306e-08	67810291	67916244	68	2	1	rs3762314	1	rs3762314	upstream	8.619	NA	IL12RB2, SERBP1	IL12RB2, SERBP1	0.8951	2.12e-11	yes	rs7517847	1	67362595	67916244	1.0172	0.009406	no					0.908994	3.97209e-91	0.0840155	0.00699039	rs7517847	0.755785
CD-Stroke	2	1:156165342:G:T	rs2842882	1q22	1	156165342	3.33342e-08	156156094	156205383	94	2	1	rs2842882	1	rs2842882	intronic	14.89	4	SEMA4A, SLC25A44, PMF1, BGLAP, PAQR6	HCN3, SEMA4A, SLC25A44, PMF1, PAQR6, SMG5, TMEM79, GLMP, MEF2D	1.0394	0.0218902	no					0.9495	1.99e-14	yes	rs1060604	1	156156094	156206121	4.77568e-09	0.00116894	0.998764	6.67193e-05	rs887953	0.21121
CD-Stroke	3	1:209980155:G:T	rs6659549	1q32.2	1	209980155	4.09994e-09	209965283	210019701	28	1	1	rs6659549	1	rs6659549	upstream	2.99	5	TRAF3IP3, C1orf74, IRF6, UTP25	TRAF3IP3, IRF6, UTP25	1.0789	3.86e-06	no					1.0351	3.5e-06	no					0.154221	0.00299489	0.0409956	0.790735	rs6659549	0.910133
CD-Stroke	4	2:43645675:C:T	rs6739313	2p21	2	43645675	1.97339e-11	43582074	43766110	65	19	1	rs6739313	1	rs6739313	intronic	2.327	7	THADA	ZFP36L2, PLEKHH2, DYNC2LI1	1.0886	2.53e-07	yes	rs10186441	2	43449385	43864089	0.9656	4.54e-07	no					0.0710828	8.31645e-07	0.925563	0.00335332	rs6739313	0.105476
CD-Stroke	5	2:203320423:A:G	rs72925077	2q33.2	2	203320423	2.57392e-08	203131937	203554324	8	1	1	rs72925077	1	rs72925077	intronic	2.678	7	NOP58, BMPR2, FAM117B	FAM117B, ICA1L, CARF, NBEAL1	1.098	2.29e-05	no					0.9616	1.84e-05	no					1.66976e-05	0.141973	0.840057	0.0179508	rs72932716	0.0538821
CD-Stroke	6	3:49497883:G:T	rs885592	3p21.31	3	49497883	5.37627e-12	49120040	49894030	189	52	3	rs885592;rs4768;rs80033912	1	rs885592	intergenic	2.841	1d	QRICH1, LAMB2, C3orf84, IHO1, C3orf62, USP4, GPX1, RHOA, TCTA, AMT, NICN1, DAG1, BSN, APEH, MST1, RNF123, AMIGO3, GMPPB, IP6K1, CDHR4, INKA1, UBA7, TRAIP, CAMKV	CDC25A, ZNF589, TMA7, ATRIP, TREX1, SHISA5, SLC26A6, NCKIPSD, IP6K2, PRKAR2A, ARIH2, P4HTM, WDR6, DALRD3, NDUFAF3, QRICH1, CCDC71, KLHDC8B, IHO1, C3orf62, GPX1, TCTA, AMT, NICN1, DAG1, BSN, APEH, MST1, RNF123, GMPPB, CDHR4, INKA1, UBA7, MST1R, MON1A, RBM6, SEMA3F, HYAL3, HYAL1, CYB561D2, C3orf18, HEMK1	0.8695	5.38e-18	yes	rs9836291	3	48772879	49960388	1.0209	0.001771	no					0.973974	1.25492e-20	0.0213701	0.00465557	rs9836291	0.0590398
CD-Stroke	7	4:38571346:G:T	rs13114193	4p14	4	38571346	1.45817e-08	38566232	38588453	16	1	1	rs13114193	1	rs13114193	ncRNA_intronic	2.523	7	#N/A	PGM2, RPL9	0.9262	1.85e-06	no					1.026	7.64e-05	no					0.664571	0.00169733	0.0379433	0.266267	rs13114193	0.560337
CD-Stroke	8	4:111646618:A:G	rs10032150	4q25	4	111646618	3.22426e-08	111620109	111660537	17	1	1	rs10032150	1	rs10032150	intergenic	2.629	7	#N/A	#N/A	1.0478	0.00995497	no					1.0554	3.49e-14	yes	rs1906592	4	111605764	111733700	8.06758e-16	0.830374	0.0961073	0.0735187	rs72900144	0.132378
CD-Stroke	9	5:40318419:A:G	rs7733749	5p13.1	5	40318419	8.36169e-10	40288878	40343276	77	4	1	rs7733749	1	rs7733749	intergenic	6.449	7	#N/A	TTC33, C6	0.8381	2.94e-18	yes	rs6451494	5	39843604	41142606	1.0201	0.01371	no					0.950774	2.54051e-51	0.0284023	0.0208235	rs11742570	0.306964
CD-Stroke	10	5:131785977:A:G	rs113120136	5q31.1	5	131785977	8.75946e-12	130380598	131809316	416	64	5	rs1422662;rs13157685;rs2069803;rs113120136;rs11745587	2	rs1422662;rs113120136	intronic	9.475	7	HINT1, LYRM7, CDC42SE2, RAPGEF6, FNIP1, ACSL6, IL3, CSF2, P4HA2, PDLIM4, SLC22A4, SLC22A5, IRF1	HINT1, CDC42SE2, RAPGEF6, FNIP1, ACSL6, P4HA2, PDLIM4, SLC22A4, SLC22A5, IRF1, RAD50, KIF3A, SHROOM1	0.8414	4.06e-18	yes	rs2188962	5	129573666	131835395	1.0229	0.002356	no					0.939281	5.42074e-31	0.0574051	0.0033143	rs2188962	0.498586
CD-Stroke	11	5:158853941:A:T	rs2012830	5q33.3	5	158853941	9.15656e-10	158767155	158856513	47	12	2	rs983825;rs2012830	2	rs983825;rs2012830	intergenic	4.128	3a	IL12B	#N/A	1.173	9.63e-21	yes	rs755374	5	158523522	158944085	0.9845	0.02407	no					0.957833	1.10927e-24	0.0385155	0.00365181	rs755374	0.988588
CD-Stroke	12	6:1365073:G:T	rs78581380	6p25.3	6	1365073	5.59426e-10	1305730	1381066	133	54	2	rs78581380;rs78169666	1	rs78581380	intergenic	4.836	6	FOXQ1, FOXF2	FOXF2	0.919	0.00199099	no					1.0789	7.08e-13	yes	rs78581380	6	1305730	1381066	4.96045e-08	0.393025	0.0690521	0.537922	rs78581380	0.519951
CD-Stroke	13	9:139327439:A:G	rs10781542	9q34.3	9	139327439	1.04318e-09	139298593	139383579	45	2	1	rs10781542	1	rs10781542	exonic	11.02	1a	SNAPC4, ENTR1, PMPCA, INPP5E, SEC16A, NOTCH1	GPSM1, DNLZ, CARD9, SNAPC4, ENTR1, PMPCA, INPP5E, SEC16A, TRAF2	1.1496	3.48e-18	yes	rs10781499	9	139257147	139403280	0.9841	0.01522	no					0.992561	2.95463e-26	0.00263991	0.00479921	rs10781499	0.772589
CD-Stroke	14	10:35324619:C:T	rs7079205	10p11.21	10	35324619	2.66467e-11	35268132	35552648	374	201	1	rs7079205	1	rs7079205	intronic	0.169	4	CUL2, CREM, CCNY	CUL2, CREM	1.1385	1.03e-14	yes	rs1148246	10	35256960	35554054	0.9781	0.001036	no					0.797322	8.57503e-12	0.0684587	0.13422	rs4934693	0.0372473
CD-Stroke	15	10:64517918:A:G	rs224028	10q21.2	10	64517918	3.69968e-08	64451233	64566258	89	1	1	rs224028	1	rs224028	intergenic	3.587	NA	ADO, EGR2	ADO	1.1452	3.57e-17	yes	rs10822050	10	64352628	64629705	0.9854	0.04159	no					0.962805	1.23397e-24	0.0333202	0.00387495	rs10822050	0.793642
CD-Stroke	16	11:76301375:C:T	rs7927997	11q13.5	11	76301375	4.30231e-10	76125116	76302073	119	22	2	rs7927997;rs55904328	1	rs7927997	upstream	5.239	5	GVQW3, EMSY	#N/A	1.1774	3.4e-23	yes	rs11236791	11	76125116	76302073	1.0171	0.01142	no					0.912305	9.81125e-23	0.0430486	0.0446466	rs11236791	0.636624
CD-Stroke	17	12:112072424:A:G	rs11065987	12q24.12	12	112072424	6.7439e-17	111826477	112906415	36	13	1	rs11065987	1	rs11065987	intergenic	8.201	3a	SH2B3, ATXN2, BRAP, ACAD10, ALDH2, MAPKAPK5, NAA25, TRAFD1, HECTD4, RPL6, PTPN11	SH2B3, ALDH2, MAPKAPK5, TMEM116	1.0925	7.66e-08	yes	rs11066188	12	111826477	112906415	1.0533	2.34e-15	yes	rs10774625	12	111826477	112985328	4.17041e-12	0.00058029	0.0289538	0.970466	rs10774625	0.677846
CD-Stroke	18	15:91429287:A:C	rs4932373	15q26.1	15	91429287	3.57761e-08	91403674	91439417	23	1	1	rs4932373	1	rs4932373	intronic	4.454	4	FURIN, FES, MAN2A2	FURIN, FES, MAN2A2	1.0698	0.00013	no					1.037	5.85e-07	no					0.0191722	0.121375	0.0506053	0.763547	rs4932373	0.645288
CD-Stroke	19	16:82927265:A:G	rs8055355	16q23.3	16	82927265	4.4101e-08	82920971	82945681	19	1	1	rs8055355	1	rs8055355	intronic	1.767	7	CDH13	CDH13	0.9232	7.94e-06	yes	rs59926756	16	82866188	82928073	0.9689	2.59e-05	no					0.171531	0.000258263	0.815381	0.012776	rs59926756	0.310565
CD-Stroke	20	17:40530763:C:T	rs4796791	17q21.2	17	40530763	9.17667e-09	40466092	40545770	73	8	1	rs4796791	1	rs4796791	intronic	2.68	4	STAT5A, STAT3, CAVIN1	DHX58, RAB5C, KCNH4, STAT3, CAVIN1, TUBG2	0.8967	1.01e-10	yes	rs17885629	17	40394960	40690118	1.021	0.002862	no					0.934994	2.78615e-08	0.0259662	0.0390385	rs17885629	0.400448
CD-Stroke	21	18:12847136:C:T	rs657555	18p11.21	18	12847136	4.1264e-09	12821903	12886441	42	12	1	rs657555	1	rs657555	intronic	0.544	7	PTPN2	PTPN2	1.2001	1.9e-17	yes	rs80262450	18	12745889	12887750	0.9796	0.02087	no					0.889353	1.95318e-15	0.105197	0.00545019	rs80262450	0.602595
CD-Stroke	22	19:49206417:A:G	rs492602	19q13.33	19	49206417	3.17674e-11	49168942	49250239	71	26	1	rs492602	1	rs492602	exonic	0.073	NA	NTN5, FUT2, MAMSTR, RASIP1, IZUMO1, FUT1, FGF21	PLA2G4C, SULT2B1, NTN5, FUT2, MAMSTR, RASIP1, IZUMO1	1.1145	2.33e-11	yes	rs492602	19	49168942	49250239	1.027	4.28e-05	no					0.145854	1.02605e-06	0.209851	0.644293	rs492602	0.566813
CD-Stroke	23	22:21933428:C:T	rs5754177	22q11.21	22	21933428	2.02112e-11	21910280	21985094	110	49	1	rs5754177	1	rs5754177	intronic	2.048	5	UBE2L3, YDJC, CCDC116	UBE2L3, YDJC, CCDC116	1.1772	1.15e-15	yes	rs5754100	22	21910280	21985094	1.0282	0.000413	no					0.651691	8.12079e-13	0.024087	0.324222	rs5749502	0.186768
UC-AF	1	1:20225539:A:G	rs113985555	1p36.13	1	20225539	1.89612e-10	20165389	20238860	51	28	2	rs113985555;rs59930110	1	rs113985555	intronic	2.916	7	OTUD3, PLA2G2E	OTUD3, PLA2G5	0.8465	7.78e-23	yes	rs10737481	1	20066133	20250799	0.982	0.00881	no					0.695073	8.16504e-37	0.284435	0.020492	rs10737481	0.469164
UC-AF	2	1:154808287:A:G	rs4845394	1q21.3	1	154808287	2.9231e-08	154808287	154808287	1	1	1	rs4845394	1	rs4845394	intronic	5.393	4	KCNN3	#N/A	0.9644	0.0267301	no					0.9413	4.87e-19	yes	rs11264278	1	154395125	155668700	7.18066e-71	0.0489551	0.950609	0.000435997	rs11264278	1
UC-AF	3	1:161469054:C:G	rs6658353	1q23.3	1	161469054	3.65517e-14	161463601	161479745	10	6	2	rs6658353;rs10800309	1	rs6658353	intergenic	0.756	5	FCGR2A	FCGR2B	1.1699	1.17e-22	yes	rs6658353	1	161275729	161565622	1.0246	0.000267	no					0.298524	4.46579e-18	0.0203229	0.681153	rs6658353	0.994627
UC-AF	4	1:205739266:C:T	rs708723	1q32.1	1	205739266	3.52671e-09	205663993	205757824	16	7	1	rs708723	1	rs708723	UTR3	2.582	5	NUCKS1, RAB29, SLC41A1	NUCKS1, RAB29, SLC41A1, PM20D1	0.9286	3.52e-06	no					1.0311	4.17e-06	yes	rs4951258	1	205663993	205739266	0.0021713	0.146596	0.145511	0.703545	rs951366	0.275787
UC-AF	5	2:61694797:G:T	rs1867839	2p15	2	61694797	1.32339e-11	61331376	61851845	371	151	4	rs1867839;rs12614390;rs2049747;rs935861	1	rs1867839	intronic	0.221	NA	SANBR, C2orf74, USP34, XPO1	PUS10, SANBR, C2orf74, USP34, XPO1	0.9212	5.29e-07	yes	rs67927699	2	61067293	61763207	0.9622	1.75e-08	yes	rs778148	2	61364154	61844160	0.000384363	5.28805e-17	0.999612	3.20346e-06	rs7608910	0.483659
UC-AF	6	2:175495461:C:T	rs4146379	2q31.1	2	175495461	4.69447e-10	175479861	175539676	7	2	1	rs4146379	1	rs4146379	ncRNA_intronic	11.6	7	WIPF1	WIPF1	0.9521	0.00225601	no					1.0533	1.48e-14	yes	rs7574892	2	175449362	175555714	1.56802e-11	0.751636	0.0278577	0.220506	rs7574892	0.977011
UC-AF	7	2:201094151:G:T	rs1217429	2q33.1	2	201094151	3.74321e-13	200715388	201214071	292	27	4	rs1217429;rs11889306;rs281785;rs1729421	1	rs1217429	intergenic	1.144	NA	C2orf69, TYW5, MAIP1, SPATS2L	SATB2, C2orf69, TYW5, MAIP1, SPATS2L	0.9385	6.66e-05	no					0.9467	4.4e-16	yes	rs3820888	2	200715388	201253956	1.46129e-18	0.814106	0.169078	0.0168165	rs56326533	0.292522
UC-AF	8	4:103813881:C:T	rs4699032	4q24	4	103813881	6.7914e-09	103618023	103975060	426	154	1	rs4699032	1	rs4699032	intronic	8.98	6	MANBA, UBE2D3, CISD2, SLC9B1, SLC9B2	MANBA, UBE2D3, CISD2, SLC9B2, BDH2, CENPE	1.0651	6.44e-05	no					1.0354	1.4e-07	yes	rs6818418	4	103618023	103975060	0.000378537	0.0762474	0.205276	0.717958	rs6818418	0.0248016
UC-AF	9	5:597274:C:G	rs6887972	5p15.33	5	597274	5.6831e-09	524772	684888	150	4	1	rs6887972	1	rs6887972	intergenic	3.378	6	SLC9A3, CEP72, TPPP	AHRR, EXOC3, SLC9A3, CEP72, TPPP, ZDHHC11, ZDHHC11B	0.9024	3.85e-08	yes	rs72704802	5	520263	686244	0.9699	0.000118	no					0.351774	0.000128777	0.566682	0.0813351	rs6887972	0.20103
UC-AF	10	5:142824822:A:G	rs56075823	5q31.3	5	142824822	2.99874e-10	142807150	142888684	55	25	2	rs56075823;rs12656106	1	rs56075823	intergenic	2.51	6	NR3C1	#N/A	0.9367	3.64e-05	no					0.9608	2.2e-09	yes	rs6580277	5	142620736	142978777	2.18828e-12	0.46842	0.524502	0.00707794	rs72804710	0.0924421
UC-AF	11	6:18359574:A:T	rs10949498	6p22.3	6	18359574	1.04025e-13	18210561	18401608	79	29	3	rs10949498;rs214525;rs9350067	1	rs10949498	intergenic	4.105	5	KDM1B, DEK, RNF144B	TPMT, KDM1B, DEK, RNF144B	0.9308	0.000141	no					1.0685	6.71e-18	yes	rs10949498	6	18210561	18401608	7.37869e-14	0.129501	0.0211016	0.849397	rs10949498	0.296526
UC-AF	12	7:2790685:C:T	rs798500	7p22.3	7	2790685	1.52514e-11	2752152	2912928	157	26	2	rs798500;rs2644307	1	rs798500	intronic	2.527	NA	AMZ1, GNA12	GNA12	0.8916	6.35e-11	yes	rs798500	7	2752152	2912928	0.9689	1.53e-05	no					0.0382441	3.04606e-07	0.0224213	0.939334	rs798500	0.278695
UC-AF	13	7:107579674:A:T	rs10271497	7q31.1	7	107579674	5.38601e-09	107480126	107584780	89	27	1	rs10271497	1	rs10271497	intronic	11.81	7	DLD, LAMB1	SLC26A3, DLD	1.137	5.24e-16	yes	rs4380874	7	107435187	107594549	0.983	0.01154	no					0.186424	3.99675e-15	0.811039	0.00253787	rs4380874	0.347886
UC-AF	14	8:124546102:C:T	rs78332318	8q24.13	8	124546102	4.09077e-08	124542519	124647557	86	1	1	rs78332318	1	rs78332318	intronic	1.862	7	FBXO32	FBXO32	1.0767	0.0277498	no					1.1346	1.43e-18	yes	rs78332318	8	124542519	124647557	5.00992e-14	0.808481	0.0779319	0.113587	rs17337621	0.267133
UC-AF	15	10:77943947:C:T	rs10824382	10q22.3	10	77943947	1.22226e-08	77923895	77983427	41	1	1	rs10824382	1	rs10824382	intronic	2.457	6	LRMDA	#N/A	0.9375	0.000502	no					1.0451	1.43e-08	yes	rs10458660	10	77920739	77991907	3.92397e-06	0.835997	0.0546537	0.109285	rs10824382	0.0694784
UC-AF	16	11:76271005:A:G	rs6592645	11q13.5	11	76271005	1.6237e-08	76270683	76301375	17	2	1	rs6592645	1	rs6592645	intergenic	1.259	5	EMSY	#N/A	1.1187	5.79e-12	yes	rs2212434	11	76136482	76302073	1.0204	0.00355	no					0.908841	1.1105e-10	0.0786639	0.0124948	rs61893460	0.312159
UC-AF	17	14:64696813:A:G	rs1760988	14q23.2	14	64696813	2.47486e-08	64649894	64876335	81	1	1	rs1760988	1	rs1760988	intronic	4.205	NA	SYNE2, ESR2, MTHFD1	SYNE2, ESR2, MTHFD1, PLEKHG3	0.9701	0.05719	no					1.0674	3.94e-22	yes	rs1152591	14	64612845	64877135	1.5159e-25	0.926747	0.065549	0.00770398	rs1152591	0.968676
UC-AF	18	16:28917746:A:G	rs62037412	16p11.2	16	28917746	1.24593e-09	28826049	29008079	43	23	1	rs62037412	1	rs62037412	intronic	1.066	5	ATXN2L, TUFM, SH2B1, ATP2A1, RABEP2, CD19, NFATC2IP, SPNS1, LAT	XPO6, NPIPB6, CLN3, IL27, NUPR1, SGF29, SULT1A2, SULT1A1, TUFM, SH2B1, ATP2A1, NFATC2IP, SPNS1, LAT	0.9247	4.49e-06	no					0.9649	4.1e-07	no					0.0173808	0.00649112	0.19926	0.776304	rs62037412	0.221072
UC-AF	19	16:73062063:C:T	rs56160407	16q22.3	16	73062063	8.13018e-09	73031889	73068515	9	3	1	rs56160407	1	rs56160407	intronic	7.261	5	ZFHX3	ZFHX3	1.0415	0.0404501	no					0.9193	4.17e-22	yes	rs2359171	16	73005822	73100503	5.10599e-86	0.847237	0.0595336	0.0932293	rs2359171	0.80395
UC-AF	20	17:38049589:C:T	rs7359623	17q12	17	38049589	4.9386e-20	37780296	38219005	415	225	9	rs7359623;rs4065985;rs8069202;rs7212944;rs8077456;rs8072548;rs11653998;rs12450323;rs62066988	1	rs7359623	intergenic	1.432	6	PPP1R1B, STARD3, TCAP, PNMT, PGAP3, ERBB2, MIEN1, GRB7, IKZF3, ZPBP2, GSDMB, ORMDL3, LRRC3C, GSDMA, PSMD3, CSF3, MED24, THRA	STAC2, FBXL20, PPP1R1B, STARD3, PNMT, PGAP3, ERBB2, IKZF3, ZPBP2, GSDMB, ORMDL3, GSDMA, CSF3, MED24, MSL1, CASC3, TOP2A, KRT222	0.8883	7.66e-14	yes	rs12936409	17	37834808	38219005	1.0448	4.39e-11	yes	rs12944882	17	37780296	38082807	8.07769e-06	7.43145e-13	0.981855	0.0181367	rs12942330	0.0590856
UC-AF	21	17:40494902:A:G	rs8069645	17q21.2	17	40494902	3.59109e-08	40492540	40545770	65	6	1	rs8069645	1	rs8069645	intronic	5.31	1f	STAT3, CAVIN1	DHX58, RAB5C, KCNH4, STAT3, CAVIN1, TUBG2	0.8958	6.73e-10	yes	rs11651246	17	40394960	40919596	1.022	0.003012	no					0.93084	1.85547e-07	0.0196087	0.0495421	rs11651246	0.297147
UC-AF	22	17:76739850:C:T	rs7218899	17q25.3	17	76739850	5.32157e-09	76661269	76833916	116	12	1	rs7218899	1	rs7218899	intronic	4.749	6	CYTH1, USP36	CYTH1, USP36	0.9416	0.000136	no					1.0364	6.61e-08	yes	rs8076588	17	76661269	76833916	0.00226432	0.158871	0.400503	0.437464	rs7218899	0.17432
UC-AF	23	22:39660829:C:T	rs2143178	22q13.1	22	39660829	3.81878e-08	39659773	39737810	11	1	1	rs2143178	1	rs2143178	intergenic	2.927	1f	SYNGR1	RPL3, SYNGR1	0.8735	3.65e-10	yes	rs9611131	22	39659773	39756650	1.0271	0.003405	no					0.879505	1.62416e-06	0.0690031	0.0514695	rs2143178	0.380118
UC-CAD	1	1:20211670:A:G	rs7541059	1p36.13	1	20211670	4.46338e-09	20165389	20238860	33	11	1	rs7541059	1	rs7541059	intronic	3.723	7	OTUD3, PLA2G2E	OTUD3	0.857	8.24e-18	yes	rs10737481	1	20066133	20250799	0.9851	0.0066	no					0.857697	3.48508e-37	0.121393	0.0209095	rs10737481	0.473975
UC-CAD	2	1:57015317:C:T	rs72664358	1p32.2	1	57015317	1.98552e-15	56912222	57020109	89	39	4	rs72664358;rs2151391;rs2404716;rs10888977	1	rs72664358	intronic	2.878	6	PLPP3	PLPP3	1.098	9.25e-06	no					0.9422	2.24e-19	yes	rs56170783	1	56524552	57020650	5.58936e-33	0.268835	0.451796	0.279368	rs56170783	0.240239
UC-CAD	3	1:67721097:A:C	rs11465817	1p31.3	1	67721097	4.189e-09	67670213	67764815	64	3	3	rs11465817;rs10889679;rs1343151	1	rs11465817	intronic	0.136	7	C1orf141, IL23R, IL12RB2	C1orf141	1.1838	4.99e-23	yes	rs11209026	1	67362595	67766926	0.9882	0.028	no					0.958873	5.24303e-36	0.0353581	0.00576915	rs11209026	0.513834
UC-CAD	4	1:150679033:A:G	rs1336900	1q21.3	1	150679033	3.069e-12	150541812	150958977	443	138	2	rs1336900;rs11204737	1	rs1336900	exonic	7.506	6	ADAMTSL4, MCL1, ENSA, GOLPH3L, HORMAD1, CTSS, CTSK, ARNT, SETDB1, CERS2, ANXA9	C1orf54, TARS2, ADAMTSL4, MCL1, GOLPH3L, HORMAD1, CTSS, CTSK, ARNT, SETDB1, CERS2, ANXA9, MINDY1, C2CD4D	0.9151	4.95e-08	yes	rs1336900	1	150541812	150956128	0.9709	3.3e-09	yes	rs11585169	1	149892872	150958977	1.60317e-08	0.0430121	0.940345	0.0166427	rs10888388	0.168857
UC-CAD	5	1:151737349:A:T	rs1196456	1q21.3	1	151737349	1.52372e-10	151540052	151780728	64	33	3	rs1196456;rs12145098;rs11587006	1	rs1196456	ncRNA_intronic	9.2	5	TUFT1, SNX27, CELF3, RIIAD1, MRPL9, OAZ3, TDRKH, LINGO4, RORC	SNX27, RIIAD1, MRPL9, TDRKH, HRNR	0.9133	3.45e-05	no					0.9581	4.45e-11	yes	rs11810571	1	151540052	151780728	7.18546e-06	0.00620823	0.867067	0.126717	rs11810571	0.188226
UC-CAD	6	1:200638847:A:G	rs6661240	1q32.1	1	200638847	4.33533e-08	200590852	200664885	128	2	1	rs6661240	1	rs6661240	ncRNA_intronic	3.24	4	KIF14, DDX59	DDX59, CAMSAP2	0.9368	3.65e-05	no					0.9764	1.13e-06	yes	rs11581339	1	200592295	200665607	0.0140756	9.27211e-11	0.985856	6.84437e-05	rs3913893	0.348984
UC-CAD	7	2:145831428:C:T	rs10928241	2q22.3	2	145831428	1.60694e-08	145756260	145904907	66	8	1	rs10928241	1	rs10928241	ncRNA_exonic	3.503	7	#N/A	ZEB2	0.9553	0.00788497	no					1.0423	1.85e-14	yes	rs10928241	2	145222171	145904907	3.82491e-09	0.637187	0.206268	0.156545	rs10928241	0.31498
UC-CAD	8	2:163110536:A:G	rs2111485	2q24.2	2	163110536	4.33089e-09	163110536	163124051	2	2	1	rs2111485	1	rs2111485	intergenic	1.528	7	FAP, IFIH1	#N/A	1.0733	1.75e-05	no					0.974	2.31e-07	no					0.00384161	0.0113283	0.00743782	0.972218	rs2111485	0.648518
UC-CAD	9	3:49689210:A:G	rs34762726	3p21.31	3	49689210	1.4378e-21	48570686	50217234	624	265	9	rs72624911;rs73077157;rs34762726;rs2005557;rs2247036;rs952594;rs73078367;rs7373849;rs115261880	3	rs72624911;rs34762726;rs115261880	exonic	10.14	5	PFKFB4, CELSR3, NCKIPSD, IP6K2, PRKAR2A, SLC25A20, ARIH2, WDR6, DALRD3, NDUFAF3, IMPDH2, QRICH1, QARS1, USP19, LAMB2, IHO1, C3orf62, USP4, GPX1, RHOA, TCTA, AMT, NICN1, DAG1, BSN, APEH, MST1, RNF123, AMIGO3, GMPPB, IP6K1, CDHR4, INKA1, UBA7, TRAIP, CAMKV, MST1R, MON1A, RBM6, RBM5, SEMA3F	DHX30, TMA7, ATRIP, TREX1, COL7A1, SLC26A6, CELSR3, NCKIPSD, IP6K2, PRKAR2A, ARIH2, P4HTM, WDR6, DALRD3, NDUFAF3, QRICH1, LAMB2, CCDC71, KLHDC8B, IHO1, C3orf62, USP4, GPX1, RHOA, TCTA, AMT, NICN1, DAG1, BSN, APEH, MST1, RNF123, GMPPB, IP6K1, CDHR4, INKA1, UBA7, CAMKV, MST1R, MON1A, RBM6, RBM5, SEMA3F, GNAT1, HYAL3, NAA80, HYAL1, RASSF1, CYB561D2, CACNA2D2, C3orf18, DOCK3	1.171	5.37e-21	yes	rs1131095	3	48446237	50474574	0.9674	9.42e-10	yes	rs34759087	3	48570686	49960388	3.4823e-06	1.68567e-16	0.26566	0.734337	rs11130213	0.112826
UC-CAD	10	4:156436517:A:C	rs13118820	4q32.1	4	156436517	6.32915e-09	156420605	156443314	14	4	1	rs13118820	1	rs13118820	upstream	1.793	5	#N/A	GUCY1A1, GUCY1B1	0.9537	0.00460999	no					1.04	3.54e-14	yes	rs72689147	4	156393097	156685162	5.43703e-17	0.599154	0.394324	0.00652255	rs72689147	0.279709
UC-CAD	11	5:131759825:C:T	rs77335401	5q31.1	5	131759825	1.19918e-09	131667353	131809316	49	14	2	rs77335401;rs2057657	1	rs77335401	ncRNA_intronic	12.73	5	SLC22A4, SLC22A5, IRF1	P4HA2, PDLIM4, SLC22A5	0.9126	0.000251	no					1.0489	1.02e-10	yes	rs10477741	5	131667353	131809316	2.94325e-05	0.0486997	0.778087	0.173182	rs77335401	0.409565
UC-CAD	12	6:149681517:C:T	rs478531	6q25.1	6	149681517	9.17803e-09	149641200	149799529	90	54	1	rs478531	1	rs478531	intronic	0.206	4	TAB2, SUMO4, ZC3H12D	TAB2	1.1099	6.42e-05	no					0.9577	1.06e-07	no					0.00100156	0.0398507	0.244757	0.714228	rs478531	0.0410529
UC-CAD	13	6:160683146:A:G	rs76182445	6q25.3	6	160683146	1.20822e-11	160631670	160780883	104	10	1	rs76182445	1	rs76182445	intronic	1.558	7	SLC22A2, SLC22A3	SLC22A3, LPA	0.9261	0.00124099	no					1.0696	2.25e-19	yes	rs186696265	6	160242487	161682569	2.9164e-109	0.565109	0.0488196	0.386072	rs186696265	1
UC-CAD	14	7:6479410:C:T	rs836545	7p22.1	7	6479410	1.30651e-09	6404489	6488097	85	48	1	rs836545	1	rs836545	intronic	0.627	7	RAC1, DAGLB, KDELR2	FAM220A, RAC1, DAGLB	0.9243	3.66e-05	no					0.9657	2.58e-09	yes	rs33986000	7	6404489	6488097	4.73788e-05	0.0277387	0.118735	0.853468	rs12538142	0.0945908
UC-CAD	15	9:139266405:A:G	rs10781499	9q34.3	9	139266405	6.80121e-10	139257147	139383579	90	5	2	rs10781499;rs8413	1	rs10781499	exonic	14.95	1f	GPSM1, DNLZ, CARD9, SNAPC4, ENTR1, PMPCA, INPP5E, SEC16A, NOTCH1	GPSM1, DNLZ, CARD9, SNAPC4, ENTR1, PMPCA, INPP5E, SEC16A	1.1391	2.07e-16	yes	rs10781500	9	139257147	139403280	0.9853	0.003363	no					0.856195	1.07439e-12	0.00751687	0.136288	rs10781499	0.57913
UC-CAD	16	10:44756557:C:T	rs523297	10q11.21	10	44756557	7.81401e-11	44483397	44786833	266	82	3	rs523297;rs2862856;rs142539486	1	rs523297	ncRNA_intronic	4.772	NA	CXCL12	#N/A	1.0719	0.00662796	no					0.9257	9.86e-23	yes	rs494207	10	44354542	44832431	5.50968e-20	0.758128	0.120356	0.121515	rs494207	0.126304
UC-CAD	17	11:116990851:A:G	rs12366015	11q23.3	11	116990851	4.86834e-08	116893550	116991093	4	1	1	rs12366015	1	rs12366015	upstream	2.171	6	SIK3	SIK3, SIDT2, TAGLN, PCSK7	0.927	8.38e-05	no					1.0289	9.72e-07	no					4.25221e-11	0.678866	0.30007	0.0210634	rs964184	0.999997
UC-CAD	18	12:112059557:C:T	rs11065979	12q24.12	12	112059557	9.52693e-17	111826477	112985328	261	14	4	rs11065979;rs2238151;rs77215829;rs678436	1	rs11065979	intergenic	3.379	5	SH2B3, ATXN2, BRAP, ACAD10, ALDH2, MAPKAPK5, TMEM116, ERP29, NAA25, TRAFD1, HECTD4, RPL6, PTPN11	PHETA1, SH2B3, ACAD10, ALDH2, MAPKAPK5, TMEM116, NAA25, HECTD4	1.0785	2.96e-06	no					1.0521	1.15e-22	yes	rs10774625	12	111359712	113200293	6.00882e-24	0.00620787	0.0128009	0.980991	rs10774625	0.482325
UC-CAD	19	12:121435475:A:G	rs2464195	12q24.31	12	121435475	2.34128e-09	121380544	121484936	76	15	2	rs2464195;rs1169292	1	rs2464195	exonic	0.006	NA	HNF1A, C12orf43, OASL	UNC119B, SPPL3, C12orf43, OASL, P2RX4, CAMKK2	1.0577	0.00062	no					1.0365	2.84e-12	yes	rs1169284	12	121220375	121489586	3.44825e-13	0.316081	0.66379	0.0201291	rs1169284	0.468156
UC-CAD	20	13:111108436:C:T	rs7333991	13q34	13	111108436	5.42426e-10	111108436	111108436	1	1	1	rs7333991	1	rs7333991	intronic	7.611	2b	COL4A2	#N/A	1.062	0.00195898	no					1.0518	5.08e-17	yes	rs9515203	13	110788441	111120030	4.23638e-22	0.860103	0.12902	0.0108764	rs9515203	0.999986
UC-CAD	21	15:67455630:C:T	rs56062135	15q22.33	15	67455630	2.10548e-21	67441750	67468285	27	17	2	rs56062135;rs744910	1	rs56062135	intronic	0.533	7	SMAD3	AAGAB	1.1138	4.66e-09	yes	rs56062135	15	67441750	67468285	0.9438	2.27e-22	yes	rs56062135	15	67441750	67468285	1.88445e-18	8.32919e-06	0.00585596	0.994136	rs56062135	0.528805
UC-CAD	22	15:78995488:A:G	rs12442575	15q25.1	15	78995488	4.4305e-08	78948753	78995488	10	1	1	rs12442575	1	rs12442575	ncRNA_intronic	1.455	5	CHRNB4	#N/A	1.0959	0.00386002	no					1.0698	2.47e-12	yes	rs7173743	15	78941119	79215568	9.07482e-39	0.940543	0.0413603	0.018097	rs7173743	0.886601
UC-CAD	23	16:75429333:C:T	rs2285223	16q23.1	16	75429333	2.57154e-13	75304497	75516739	521	301	4	rs2285223;rs12445188;rs7202284;rs145490559	1	rs2285223	intronic	3.421	NA	BCAR1, CFDP1, TMEM170A, CHST6	WDR59, ZFP1, CTRB1, BCAR1, CFDP1, TMEM170A	1.0609	0.000224	no					0.9553	5.59e-20	yes	rs11648176	16	75234273	75519917	7.23587e-16	0.196871	0.232789	0.57034	rs12449170	0.0397822
UC-CAD	24	17:17572544:C:T	rs7225934	17p11.2	17	17572544	3.39308e-08	17519037	17644405	88	5	1	rs7225934	1	rs7225934	intergenic	0.085	4	RAI1	PEMT, RAI1, SREBF1, TOM1L2, ATPAF2, DRG2, MYO15A, MIEF2	1.0594	0.000241	no					1.028	2.63e-08	yes	rs13306736	17	17499544	18036283	1.07254e-05	0.763715	0.116764	0.119441	rs4496218	0.120231
UC-CAD	25	17:37831613:A:G	rs1565920	17q12	17	37831613	4.56713e-08	37770481	37903730	86	1	1	rs1565920	1	rs1565920	intronic	6.673	NA	NEUROD2, PPP1R1B, STARD3, TCAP, PNMT, PGAP3, ERBB2, MIEN1, GRB7	STAC2, FBXL20, PPP1R1B, STARD3, PNMT, PGAP3, ERBB2, IKZF3, GSDMB, ORMDL3, GSDMA, CSF3, MED24	0.9244	4.01e-06	yes	rs12936409	17	37834808	38219005	1.0224	2.94e-05	no					0.206014	6.00487e-13	0.793387	0.000598655	rs12936409	0.0763608
UC-CAD	26	17:40527544:A:G	rs12942547	17q21.2	17	40527544	1.62975e-11	40412165	40824834	164	36	3	rs12942547;rs8074296;rs9895297	1	rs12942547	intronic	0.629	6	STAT5B, STAT5A, STAT3, CAVIN1, ATP6V0A1, NAGLU, HSD17B1, COASY, MLX, PSMC3IP, RETREG3, TUBG1, TUBG2, PLEKHH3, CCR10, CNTNAP1	FKBP10, DHX58, RAB5C, KCNH4, STAT3, CAVIN1, NAGLU, HSD17B1, MLX, PSMC3IP, RETREG3, TUBG1, TUBG2, CNTNAP1, BECN1, AOC3, G6PC1	0.9006	1.2e-10	yes	rs11651246	17	40394960	40919596	1.0226	6.6e-06	yes	rs2158067	17	40256498	40824834	0.000127371	9.42949e-06	0.99903	0.000833484	rs12942547	0.588768
UC-CAD	27	19:17847221:A:G	rs4344870	19p13.11	19	17847221	4.99593e-08	17830278	17893602	50	1	1	rs4344870	1	rs4344870	intergenic	1.772	7	MAP1S, FCHO1	MAP1S, FCHO1	1.0646	0.001071	no					1.0374	1.03e-09	yes	rs10410487	19	17826412	17893602	6.26712e-10	0.805024	0.14223	0.0527463	rs10410487	0.392333
UC-CAD	28	19:41825191:C:T	rs73045269	19q13.2	19	41825191	1.56767e-08	41790086	41826020	6	1	1	rs73045269	1	rs73045269	intronic	4.427	2b	HNRNPUL1, TGFB1, CCDC97	CYP2A6, TGFB1, CCDC97	0.9505	0.0260298	no					1.065	1.29e-19	yes	rs73045269	19	41731175	41946095	1.08361e-14	0.8635	0.0465475	0.0899529	rs73045269	0.651353
UC-CAD	29	19:44153100:A:G	rs4760	19q13.31	19	44153100	4.30753e-09	44153100	44153100	1	1	1	rs4760	1	rs4760	exonic	22.4	NA	CADM4, PLAUR	ETHE1, CADM4	1.1087	1.83e-05	no					1.0401	7.63e-08	no					0.000457871	0.00993604	0.00215261	0.986004	rs4760	0.999987
UC-CAD	30	20:62696024:C:T	rs6062344	20q13.33	20	62696024	5.21248e-09	62692060	62712053	8	1	1	rs6062344	1	rs6062344	intronic	12.41	4	TCEA2, RGS19, OPRL1, LKAAEAR1	TCEA2, RGS19, OPRL1, LKAAEAR1	0.9251	1.87e-06	no					1.0234	4.28e-06	no					0.896244	6.40458e-06	0.0962503	0.00743934	rs6062344	0.51967
UC-VTE	1	1:20185591:A:G	rs72658563	1p36.13	1	20185591	2.34472e-10	20165389	20238860	42	14	1	rs72658563	1	rs72658563	intergenic	0.272	3a	OTUD3, PLA2G2E	OTUD3, PLA2G5	0.8418	9.79e-21	yes	rs10737481	1	20066133	20250799	0.9827	0.006988	no					0.940278	1.60398e-37	0.0558759	0.00384643	rs6426833	0.44413
UC-VTE	2	1:150479901:C:T	rs1815544	1q21.2	1	150479901	4.9783e-08	150247311	150512346	196	1	1	rs1815544	1	rs1815544	UTR3	0.057	7	CA14, APH1A, C1orf54, CIART, PRPF3, RPRD2, TARS2, ECM1, ADAMTSL4	CA14, C1orf54, PRPF3, RPRD2, TARS2, ECM1, ADAMTSL4, MCL1, ARNT, BNIPL, LYSMD1	1.0542	0.000984	no					0.9641	3.46e-08	yes	rs6693697	1	150247311	150515021	0.00071453	0.0432778	0.946083	0.00989151	rs6693567	0.1259
UC-VTE	3	1:161469054:C:G	rs6658353	1q23.3	1	161469054	6.97759e-15	161463601	161479745	7	5	1	rs6658353	1	rs6658353	intergenic	0.756	5	FCGR2A	FCGR2B	1.1699	1.17e-22	yes	rs6658353	1	161275729	161565622	1.0208	0.000125	no					0.0399952	1.72747e-16	0.81234	0.147664	rs6658353	0.999255
UC-VTE	4	1:169788859:A:G	rs12120727	1q24.2	1	169788859	4.38649e-13	169580885	170054629	792	554	5	rs10919216;rs10919217;rs141964466;rs12120727;rs12045330	2	rs10919216;rs12120727	intronic	2.617	7	SELP, FIRRM, SELL, SELE, METTL18, SCYL3, KIFAP3	BLZF1, SELP, FIRRM, SELL, SELE, METTL18, SCYL3, KIFAP3	1.1036	0.000168	no					1.0789	9.27e-18	yes	rs1894692	1	168496949	170178132	0	0.203809	0.725618	0.0705726	rs1894692	1
UC-VTE	5	1:200874327:C:T	rs374827	1q32.1	1	200874327	4.22762e-12	200871876	201024059	102	53	3	rs374827;rs2279837;rs11584383	1	rs374827	intronic	3.633	NA	INAVA, KIF21B, CACNA1S	CAMSAP2, GPR25, INAVA, CACNA1S, ASCL5, TMEM9, PKP1, LAD1, NAV1, LMOD1	0.889	3.52e-13	yes	rs7554511	1	200870754	201032273	0.9778	4.5e-05	no					0.776232	7.9117e-12	0.0839812	0.139787	rs12132349	0.142552
UC-VTE	6	3:49898000:A:G	rs2777888	3p21.31	3	49898000	2.33204e-08	49734229	50176259	243	4	1	rs2777888	1	rs2777888	intronic	6.258	NA	MST1, RNF123, AMIGO3, GMPPB, IP6K1, CDHR4, INKA1, UBA7, TRAIP, CAMKV, MST1R, MON1A, RBM6, RBM5	WDR6, AMT, NICN1, APEH, MST1, RNF123, GMPPB, IP6K1, CDHR4, INKA1, UBA7, CAMKV, MST1R, MON1A, RBM6, RBM5, SEMA3F, GNAT1, HYAL3, NAA80, HYAL1, RASSF1, CACNA2D2	0.9098	3e-09	yes	rs1131095	3	48446237	50474574	1.0176	0.001224	no					0.953687	2.60817e-17	0.0412108	0.00510249	rs1131095	0.129781
UC-VTE	7	3:93638312:A:G	rs141927621	3q11.1	3	93638312	4.59319e-08	93506931	94091754	46	1	1	rs141927621	1	rs141927621	intronic	0.22	5	PROS1, ARL13B, STX19, DHFR2, NSUN3	#N/A	0.8662	0.01738	no					1.1635	1.54e-14	yes	rs6795524	3	93506931	94250041	1.72281e-13	0.911474	0.0179135	0.070612	rs6795524	0.237252
UC-VTE	8	4:155519113:A:T	rs62330422	4q32.1	4	155519113	2.12805e-10	155251609	155535483	15	5	2	rs116756330;rs62330422	2	rs116756330;rs62330422	intergenic	10.74	3a	DCHS2, FGB, FGA, FGG	FGG	0.9571	0.00589101	no					0.9508	2.47e-20	yes	rs2066864	4	155106847	155553541	1.62821e-183	0.874347	0.0579449	0.0677079	rs7659024	0.421108
UC-VTE	9	7:2790685:C:T	rs798500	7p22.3	7	2790685	1.82272e-12	2752152	2912928	157	44	2	rs798500;rs2644307	1	rs798500	intronic	2.527	NA	AMZ1, GNA12	GNA12	0.8916	6.35e-11	yes	rs798500	7	2752152	2912928	0.9731	2.91e-06	no					0.00672585	2.50799e-07	0.0182591	0.975015	rs798500	0.207788
UC-VTE	10	7:107500247:A:G	rs2007417	7q31.1	7	107500247	9.3787e-10	107478227	107584780	89	18	1	rs2007417	1	rs2007417	intergenic	7.002	7	DLD, LAMB1	SLC26A3, DLD	1.1481	2.91e-18	yes	rs4380874	7	107435187	107594549	0.9861	0.009343	no					0.968758	6.48076e-17	0.013133	0.0181093	rs4380874	0.437484
UC-VTE	11	9:136161837:A:G	rs11244064	9q34.2	9	136161837	4.19046e-10	135985796	136337168	51	11	4	rs3761824;rs138683771;rs11244064;rs647172	3	rs3761824;rs138683771;rs11244064	intergenic	0.342	7	RALGDS, SURF6, MED22, RPL7A, SURF1, SURF2, SURF4, STKLD1, REXO4, ADAMTS13, CACFD1, SLC2A6	SURF6, MED22, SURF1, REXO4, ADAMTS13, CACFD1, SLC2A6	0.9592	0.0144202	no					1.0572	9.83e-22	yes	rs28446901	9	135608078	136399315	1.0984e-216	0.914623	0.0734202	0.0119566	rs28446901	1
UC-VTE	12	12:111932800:C:T	rs7137828	12q24.12	12	111932800	2.51279e-13	111826477	112906415	33	13	1	rs7137828	1	rs7137828	intronic	1.715	5	SH2B3, ATXN2, BRAP, ACAD10, ALDH2, MAPKAPK5, NAA25, TRAFD1, HECTD4, RPL6, PTPN11	SH2B3, ALDH2, MAPKAPK5, TMEM116	1.0771	3.28e-06	no					1.0391	9.24e-13	yes	rs7137828	12	111818487	112906415	1.80282e-08	0.00325054	0.00590319	0.990846	rs7137828	0.779639
UC-VTE	13	14:35871217:A:G	rs8904	14q13.2	14	35871217	9.10735e-09	35865308	35871217	3	1	1	rs8904	1	rs8904	UTR3	6.212	NA	NFKBIA	#N/A	1.0677	6.62e-05	no					0.972	3.8e-07	no					0.0122753	0.0432328	0.0133702	0.893916	rs8904	0.999559
UC-VTE	14	14:94838142:G:T	rs112635299	14q32.13	14	94838142	3.34007e-08	94838142	94844947	2	1	1	rs112635299	1	rs112635299	intergenic	0.272	5	SERPINA1	IFI27L2	1.178	0.00500104	no					1.1339	6.54e-12	yes	rs112635299	14	94626683	94844947	3.28714e-07	0.466854	0.042869	0.490273	rs112635299	0.999895
UC-VTE	15	15:67455630:C:T	rs56062135	15q22.33	15	67455630	3.70965e-09	67441750	67468285	22	6	1	rs56062135	1	rs56062135	intronic	0.533	7	SMAD3	AAGAB	1.1138	4.66e-09	yes	rs56062135	15	67441750	67468285	1.0237	0.000208	no					0.144493	0.000636413	0.523068	0.331627	rs56062135	0.369663
UC-VTE	16	16:15147954:A:C	rs72774845	16p13.11	16	15147954	2.42847e-08	15072433	15147954	54	10	1	rs72774845	1	rs72774845	intronic	5.001	5	PDXDC1, NTAN1, RRN3	BFAR, NOMO1, PDXDC1, NTAN1, RRN3, NPIPA5, MPV17L	1.0798	7.1e-06	no					0.9743	2.12e-05	no					0.0497989	0.00812501	0.0215244	0.90251	rs72774845	0.101136
UC-VTE	17	16:23847062:C:G	rs11645239	16p12.2	16	23847062	5.83466e-09	23758347	23890735	108	3	1	rs11645239	1	rs11645239	upstream	9.55	4	CHP2, PRKCB	CHP2, PRKCB	0.8892	4.14e-09	yes	rs11645239	16	23758347	23890735	0.9757	0.000276	no					0.531154	2.84503e-05	0.0539079	0.414631	rs11645239	0.400384
UC-VTE	18	16:75462954:A:G	rs12448947	16q23.1	16	75462954	7.13065e-11	75304497	75516739	422	215	2	rs12448947;rs7192155	1	rs12448947	intronic	2.134	7	BCAR1, CFDP1, TMEM170A, CHST6	ZFP1, CTRB1, BCAR1, CFDP1, TMEM170A	1.0607	0.000248	no					1.0398	7.78e-13	yes	rs11649638	16	75304366	75519917	3.08739e-09	0.198459	0.234679	0.566862	rs12917651	0.018748
UC-VTE	19	16:81891475:A:G	rs12446621	16q23.3	16	81891475	8.6218e-10	81870022	81892498	60	14	2	rs12446621;rs12923488	1	rs12446621	intronic	7.804	5	PLCG2	#N/A	1.054	0.00139701	no					1.0414	1.55e-13	yes	rs62044142	16	81844061	81980019	6.70962e-21	0.0590532	0.94015	0.000797164	rs62044142	0.808126
UC-VTE	20	17:1966457:C:T	rs1048483	17p13.3	17	1966457	2.73697e-08	1958536	2008278	38	1	1	rs1048483	1	rs1048483	intronic	17.06	4	HIC1, SMG6	RTN4RL1, DPH1, SRR, MNT	0.9673	0.0352501	no					0.9507	6.6e-21	yes	rs1048483	17	1958536	2203167	2.02207e-15	0.875592	0.0650162	0.0593915	rs1048483	0.985685
UC-VTE	21	19:10682171:C:T	rs187371841	19p13.2	19	10682171	2.48317e-10	10638661	10758405	63	27	1	rs187371841	1	rs187371841	intergenic	0.83	7	ATG4D, KRI1, CDKN2D, AP1M2, SLC44A2, ILF3	FDX2, ATG4D, KRI1, AP1M2, SLC44A2	0.9071	0.000616	no					0.9296	2.38e-13	yes	rs2360742	19	10633908	11180047	3.82593e-37	0.00686129	0.993018	0.000120848	rs2360742	0.15568
UC-VTE	22	20:33470164:A:C	rs6058135	20q11.22	20	33470164	7.62429e-13	32907089	33883015	1055	232	7	rs6058135;rs6059989;rs6060276;rs639763;rs3752316;rs116707649;rs112318873	3	rs6058135;rs6060276;rs639763	intronic	0.398	7	AHCY, ITCH, DYNLRB1, MAP1LC3A, PIGU, NCOA6, TP53INP2, GGT7, ACSS2, GSS, MYH7B, TRPC4AP, EDEM2, PROCR, MMP24, EIF6, FAM83C, UQCC1	ITCH, DYNLRB1, MAP1LC3A, PIGU, NCOA6, TP53INP2, GGT7, ACSS2, GSS, MYH7B, TRPC4AP, EDEM2, PROCR, MMP24, EIF6, UQCC1, GDF5, ERGIC3, CPNE1, EPB41L1	0.939	0.000121	no					0.9523	8.59e-17	yes	rs6060308	20	32484835	34597962	2.60192e-53	0.225913	0.417413	0.356674	rs6060308	0.607256
UC-VTE	23	21:16794755:A:G	rs2823270	21q21.1	21	16794755	3.55523e-10	16781136	16841303	138	48	3	rs2823270;rs1297257;rs57171270	1	rs2823270	intergenic	5.494	5	#N/A	#N/A	0.889	2.19e-11	yes	rs60773275	21	16781136	16841303	1.0213	0.000389	no					0.727865	8.42156e-10	0.0511941	0.220941	rs57171270	0.209822
UC-VTE	24	22:43104750:C:T	rs13055886	22q13.2	22	43104750	5.56242e-11	43101397	43150523	46	19	1	rs13055886	1	rs13055886	intergenic	1.963	4	A4GALT	CYB5R3, A4GALT, SCUBE1	1.0607	0.00063	no					0.9562	2.35e-14	yes	rs13055886	22	43068401	43154299	4.78174e-09	0.200085	0.382603	0.417312	rs738527	0.244052
UC-HF	1	1:20211670:A:G	rs7541059	1p36.13	1	20211670	2.52753e-10	20165389	20238860	33	19	1	rs7541059	1	rs7541059	intronic	3.723	7	OTUD3, PLA2G2E	OTUD3	0.857	8.24e-18	yes	rs10737481	1	20066133	20250799	0.9765	0.005765	no					0.95858	8.61956e-38	0.0300176	0.0114027	rs10737481	0.498444
UC-HF	2	1:151795777:C:T	rs76990585	1q21.3	1	151795777	3.74733e-09	151790383	151798295	4	2	1	rs76990585	1	rs76990585	intronic	8.537	3a	RORC	SNX27, RIIAD1, OAZ3, THEM5, HRNR	1.1157	3.39e-08	yes	rs949969	1	151790383	151798295	1.0371	0.000211	no					0.2511	7.12255e-05	0.00921122	0.73782	rs949969	0.567505
UC-HF	3	1:161469054:C:G	rs6658353	1q23.3	1	161469054	1.34879e-08	161463601	161479745	7	1	1	rs6658353	1	rs6658353	intergenic	0.756	5	FCGR2A	FCGR2B	1.1699	1.17e-22	yes	rs6658353	1	161275729	161565622	1.0158	0.04743	no					0.908673	1.40716e-17	0.0661583	0.0251687	rs6658353	0.972827
UC-HF	4	1:200874327:C:T	rs374827	1q32.1	1	200874327	1.99706e-10	200871876	200905612	5	1	1	rs374827	1	rs374827	intronic	3.633	NA	INAVA	CAMSAP2, GPR25, INAVA, CACNA1S	0.889	3.52e-13	yes	rs7554511	1	200870754	201032273	1.0254	0.001479	no					0.952193	3.71957e-12	0.03954	0.00826685	rs12132349	0.170877
UC-HF	5	3:49689210:A:G	rs34762726	3p21.31	3	49689210	1.98991e-10	49385350	49960388	259	15	2	rs34762726;rs2247036	1	rs34762726	exonic	10.14	5	USP4, GPX1, RHOA, TCTA, AMT, NICN1, DAG1, BSN, APEH, MST1, RNF123, AMIGO3, GMPPB, IP6K1, CDHR4, INKA1, UBA7, TRAIP, CAMKV, MST1R, MON1A	TMA7, TREX1, IP6K2, WDR6, NDUFAF3, QRICH1, KLHDC8B, USP4, RHOA, TCTA, AMT, NICN1, DAG1, APEH, MST1, RNF123, GMPPB, IP6K1, CDHR4, INKA1, UBA7, MST1R, MON1A, RBM6, RBM5, SEMA3F, GNAT1, HYAL3, HYAL1, RASSF1, CACNA2D2, DOCK3	1.171	5.37e-21	yes	rs1131095	3	48446237	50474574	0.9757	0.01499	no					0.950474	1.40219e-17	0.022132	0.0273939	rs34762726	0.19944
UC-HF	6	12:111904371:A:T	rs4766578	12q24.12	12	111904371	1.36824e-10	111826477	112906415	33	13	2	rs4766578;rs11066320	2	rs4766578;rs11066320	intronic	1.682	6	SH2B3, ATXN2, BRAP, ACAD10, ALDH2, MAPKAPK5, NAA25, TRAFD1, HECTD4, RPL6, PTPN11	SH2B3, ALDH2, MAPKAPK5, TMEM116	1.0727	1.07e-05	no					1.0443	4.9e-08	yes	rs4766578	12	111826477	112896840	0.000349657	0.00646559	0.0127267	0.980293	rs4766578	0.275902
UC-HF	7	15:67464013:A:G	rs16950687	15q22.33	15	67464013	1.62585e-08	67441750	67466602	23	2	1	rs16950687	1	rs16950687	intronic	4.818	5	SMAD3	AAGAB	1.1026	3.03e-08	yes	rs56062135	15	67441750	67468285	0.9709	0.000875	no					0.821805	5.81142e-05	0.0476649	0.129472	rs16950687	0.315668
UC-HF	8	17:38049589:C:T	rs7359623	17q12	17	38049589	3.92091e-13	37834808	38089717	144	79	2	rs7359623;rs62066988	1	rs7359623	intergenic	1.432	6	PNMT, PGAP3, ERBB2, MIEN1, GRB7, IKZF3, ZPBP2, GSDMB, ORMDL3, LRRC3C	FBXL20, PPP1R1B, PNMT, PGAP3, ERBB2, IKZF3, ZPBP2, GSDMB, ORMDL3, GSDMA, MED24, MSL1, CASC3	0.8883	7.66e-14	yes	rs12936409	17	37834808	38219005	1.0316	6.81e-05	no					0.598131	2.05247e-13	0.27105	0.130819	rs12936409	0.0746963
UC-HF	9	21:16784706:A:G	rs2823256	21q21.1	21	16784706	2.51299e-09	16781136	16827565	81	38	1	rs2823256	1	rs2823256	intergenic	7.646	7	#N/A	#N/A	0.8911	4.8e-11	yes	rs60773275	21	16781136	16841303	1.0273	0.001878	no					0.928934	6.42702e-10	0.0392062	0.0318599	rs57171270	0.22381
UC-PAD	1	3:49714225:C:T	rs1131095	3p21.31	3	49714225	6.25954e-09	49385350	49731861	142	21	1	rs1131095	1	rs1131095	exonic	7.479	4	USP4, GPX1, RHOA, TCTA, AMT, NICN1, DAG1, BSN, APEH, MST1, RNF123	TMA7, TREX1, IP6K2, NDUFAF3, QRICH1, KLHDC8B, USP4, RHOA, TCTA, AMT, NICN1, DAG1, APEH, MST1, RNF123, GMPPB, IP6K1, CDHR4, INKA1, UBA7, MST1R, MON1A, RBM6, SEMA3F, GNAT1, HYAL3, HYAL1, DOCK3	1.1727	2.18e-21	yes	rs1131095	3	48446237	50474574	0.9608	0.025	no					0.913246	1.84441e-17	0.0290903	0.0576638	rs1131095	0.147452
UC-PAD	2	4:36084658:A:G	rs16991904	4p14	4	36084658	3.31867e-08	36033833	36109744	19	1	1	rs16991904	1	rs16991904	intronic	3.595	5	ARAP2	#N/A	1.0604	0.000278	no					1.0513	0.0033	no					0.0114135	0.142613	0.0160037	0.732714	rs16991904	0.998032
UC-PAD	3	5:158803661:G:T	rs36078940	5q33.3	5	158803661	2.64477e-08	158773779	158822929	13	3	1	rs36078940	1	rs36078940	intergenic	10.48	7	#N/A	UBLCP1	0.8746	3.29e-09	yes	rs755374	5	158571195	158944085	1.0618	0.018	no					0.408416	6.46175e-18	0.587286	0.00429778	rs56167332	0.541421
UC-PAD	4	9:21732999:C:G	rs2891160	9p21.3	9	21732999	3.98625e-08	21695460	21842733	364	2	1	rs2891160	1	rs2891160	intergenic	0.145	6	MTAP	MTAP	0.9596	0.00934501	no					0.9324	1.5e-05	no					2.3385e-14	0.906773	0.0819221	0.0113047	rs10811647	0.513046
UC-PAD	5	10:64410580:A:G	rs10995260	10q21.2	10	64410580	1.12453e-09	64387108	64441247	34	4	1	rs10995260	1	rs10995260	intronic	2.597	7	ZNF365	ADO	1.0924	4.41e-08	yes	rs12766391	10	64387108	64441247	1.0408	0.013	no					0.609322	2.716e-05	0.276563	0.114028	rs10822050	0.39349
UC-PAD	6	12:111904371:A:T	rs4766578	12q24.12	12	111904371	1.63689e-16	111826477	112906415	33	10	2	rs4766578;rs11066320	2	rs4766578;rs11066320	intronic	1.682	6	SH2B3, ATXN2, BRAP, ACAD10, ALDH2, MAPKAPK5, NAA25, TRAFD1, HECTD4, RPL6, PTPN11	SH2B3, ALDH2, MAPKAPK5, TMEM116	1.0727	1.07e-05	no					1.0942	6.2e-10	yes	rs7137828	12	111826477	112906415	3.03477e-24	0.00347243	0.00637137	0.990156	rs7310615	0.544242
UC-PAD	7	17:38030205:A:T	rs11870965	17q12	17	38030205	1.44775e-11	37902887	38089717	137	16	1	rs11870965	1	rs11870965	intronic	0.739	6	GRB7, IKZF3, ZPBP2, GSDMB, ORMDL3, LRRC3C	FBXL20, PPP1R1B, PNMT, PGAP3, ERBB2, IKZF3, ZPBP2, GSDMB, ORMDL3, GSDMA, MED24, MSL1, CASC3	1.145	8.49e-18	yes	rs12936409	17	37834808	38219005	0.9704	0.062	no					0.870539	3.03435e-14	0.0400016	0.0894591	rs11870965	0.181708
UC-PAD	8	17:40507980:A:C	rs9891119	17q21.2	17	40507980	1.53773e-08	40466092	40545770	73	3	1	rs9891119	1	rs9891119	intronic	6.082	5	STAT5A, STAT3, CAVIN1	DHX58, RAB5C, KCNH4, STAT3, CAVIN1, TUBG2	0.9034	1.04e-09	yes	rs11651246	17	40394960	40919596	1.0305	0.076	no					0.8228	1.17676e-06	0.124622	0.052569	rs12942547	0.209371
UC-Stroke	1	1:8147412:C:T	rs34466510	1p36.23	1	8147412	1.49662e-08	7969507	8189936	112	9	1	rs34466510	1	rs34466510	ncRNA_intronic	2.821	5	TNFRSF9, PARK7, ERRFI1	VAMP3, UTS2, PARK7	0.8698	1.1e-10	yes	rs7523335	1	7971827	8189936	0.9754	0.002501	no					0.776828	3.89397e-07	0.128214	0.0949557	rs72634258	0.12644
UC-Stroke	2	1:20202289:C:T	rs72658575	1p36.13	1	20202289	2.71362e-10	20165389	20238860	42	24	1	rs72658575	1	rs72658575	intergenic	7.981	5	OTUD3, PLA2G2E	OTUD3, PLA2G5	0.8427	2.13e-20	yes	rs10737481	1	20066133	20250799	0.9808	0.007905	no					0.949693	9.8384e-38	0.0342592	0.0160473	rs7523442	0.534598
UC-Stroke	3	1:200820610:A:C	rs10920052	1q32.1	1	200820610	3.08499e-08	200715748	200832857	21	2	1	rs10920052	1	rs10920052	intronic	0.517	7	CAMSAP2, GPR25	DDX59, CAMSAP2, TMEM9	1.0944	5.16e-06	no					1.0324	3.97e-05	no					0.848354	1.37839e-11	0.146553	0.00509349	rs41299637	0.283902
UC-Stroke	4	2:43623795:C:T	rs6544651	2p21	2	43623795	5.29967e-09	43576997	43766110	63	5	1	rs6544651	1	rs6544651	intronic	4.563	6	THADA	ZFP36L2, PLEKHH2, DYNC2LI1	1.0615	0.000222	no					0.9647	1.51e-07	no					0.0164377	0.113512	0.213373	0.647959	rs6544651	0.348592
UC-Stroke	5	3:50052834:C:T	rs6446191	3p21.31	3	50052834	1.75277e-08	49899795	50250837	227	3	2	rs6446191;rs2282749	1	rs6446191	intronic	0.05	7	TRAIP, CAMKV, MST1R, MON1A, RBM6, RBM5, SEMA3F, GNAT1	WDR6, AMT, NICN1, DAG1, BSN, APEH, MST1, RNF123, GMPPB, IP6K1, CDHR4, INKA1, UBA7, CAMKV, MST1R, MON1A, RBM6, RBM5, SEMA3F, GNAT1, GNAI2, IFRD2, HYAL3, NAA80, HYAL1, RASSF1, CYB561D2, CACNA2D2, C3orf18, HEMK1, DOCK3	0.9128	1.18e-08	yes	rs1131095	3	48446237	50474574	1.0232	0.00152	no					0.902416	5.91996e-17	0.0934678	0.00411611	rs1131095	0.137189
UC-Stroke	6	5:158774965:A:C	rs983825	5q33.3	5	158774965	7.62406e-09	158767155	158856513	48	11	2	rs983825;rs12651787	2	rs983825;rs12651787	ncRNA_intronic	3.908	7	IL12B	#N/A	0.8528	2.11e-20	yes	rs755374	5	158571195	158944085	1.0144	0.0475	no					0.957573	4.26948e-19	0.0388005	0.00362646	rs56167332	0.565302
UC-Stroke	7	7:17445508:C:T	rs7804230	7p21.1	7	17445508	1.41265e-08	17430004	17448444	23	1	1	rs7804230	1	rs7804230	ncRNA_intronic	0.466	2b	#N/A	#N/A	0.9285	7.15e-06	no					1.0329	3.78e-05	no					0.373222	0.00620469	0.0170434	0.471313	rs7804230	0.928219
UC-Stroke	8	11:76270683:A:G	rs7130588	11q13.5	11	76270683	1.85496e-08	76270683	76301375	17	3	1	rs7130588	1	rs7130588	intergenic	2.983	5	EMSY	#N/A	1.1182	7.02e-12	yes	rs2212434	11	76136482	76302073	1.0192	0.004708	no					0.91274	6.07832e-11	0.0430195	0.0442405	rs2212434	0.356526
UC-Stroke	9	11:114356009:C:T	rs11215013	11q23.3	11	114356009	4.61831e-08	114292640	114356009	2	1	1	rs11215013	1	rs11215013	intergenic	0.13	7	RBM7	#N/A	1.5112	1.11e-09	yes	rs2045241	11	114276552	114450529	1.0944	0.00267	no					0.949237	7.07842e-07	0.0219183	0.0288136	rs11215013	0.703688
UC-Stroke	10	12:111865049:C:G	rs7310615	12q24.12	12	111865049	1.54087e-15	111826477	112985328	97	16	3	rs7310615;rs2238151;rs11066320	2	rs7310615;rs11066320	intronic	1.045	7	SH2B3, ATXN2, BRAP, ACAD10, ALDH2, MAPKAPK5, TMEM116, ERP29, NAA25, TRAFD1, HECTD4, RPL6, PTPN11	SH2B3, ACAD10, ALDH2, MAPKAPK5, TMEM116, NAA25	1.0781	2.48e-06	no					1.0545	6.55e-16	yes	rs10774625	12	111826477	112985328	1.79658e-12	0.00606397	0.0118735	0.982062	rs10774625	0.829426
UC-Stroke	11	13:27535880:A:G	rs73154069	13q12.13	13	27535880	1.05034e-08	27531267	27543781	17	1	1	rs73154069	1	rs73154069	intergenic	0.736	6	#N/A	#N/A	1.1636	7.6e-14	yes	rs17085007	13	27518236	27543781	1.023	0.007038	no					0.922266	3.32722e-10	0.0410623	0.0366719	rs17085007	0.352366
UC-Stroke	12	17:40530763:C:T	rs4796791	17q21.2	17	40530763	1.88811e-08	40466092	40545770	73	2	1	rs4796791	1	rs4796791	intronic	2.68	4	STAT5A, STAT3, CAVIN1	DHX58, RAB5C, KCNH4, STAT3, CAVIN1, TUBG2	0.9038	1.27e-09	yes	rs11651246	17	40394960	40919596	1.021	0.002862	no					0.952546	2.50062e-07	0.0264724	0.0209728	rs11651246	0.150548
PSC-AF	1	2:201162433:A:G	rs11696001	2q33.1	2	201162433	4.78528e-11	201071942	201206706	81	30	2	rs11696001;rs13035874	1	rs11696001	intergenic	1.133	6	SPATS2L	SATB2, C2orf69, TYW5, MAIP1, SPATS2L	0.9194	0.00540455	no					1.0653	3.08e-21	yes	rs3820888	2	200715388	201253956	1.57782e-18	0.709996	0.182471	0.107532	rs56326533	0.265545
PSC-AF	2	3:38767315:C:T	rs6801957	3p22.2	3	38767315	3.10015e-11	38752935	38812650	31	4	1	rs6801957	1	rs6801957	intronic	18.96	4	SCN10A	SCN10A	1.1052	0.00400325	no					0.9397	6.87e-20	yes	rs10428132	3	37922913	38826179	3.27127e-15	0.729589	0.0800551	0.190356	rs6801957	0.674413
PSC-AF	3	4:103786560:A:G	rs223336	4q24	4	103786560	4.23673e-08	103618023	103975060	426	1	1	rs223336	1	rs223336	intronic	0.324	5	MANBA, UBE2D3, CISD2, SLC9B1, SLC9B2	MANBA, UBE2D3, CISD2, SLC9B2, BDH2, CENPE	1.1286	0.000319	no					1.035	1.91e-07	yes	rs6818418	4	103618023	103975060	0.00148223	0.0687594	0.806482	0.12315	rs223336	0.0208598
PSC-AF	4	4:111545323:A:G	rs2595110	4q25	4	111545323	9.21445e-10	111468828	111545323	7	5	3	rs10213638;rs9997349;rs2595110	2	rs10213638;rs2595110	intronic	6.493	NA	ENPEP, PITX2	#N/A	1.1041	0.00538827	no					0.9425	6.23e-16	yes	rs1906611	4	111337478	112186199	0	0.881618	0.0655558	0.0528266	rs1906615	0.66171
PSC-AF	5	5:137782204:A:C	rs3798153	5q31.2	5	137782204	2.54828e-09	137698299	137788987	26	10	1	rs3798153	1	rs3798153	UTR3	6.732	4	KDM3B, REEP2	GFRA3, FAM53C, KDM3B, REEP2, SLC23A1	0.9231	0.00773441	no					0.9462	1.55e-16	yes	rs2040862	5	136738113	137836830	6.80572e-31	0.92151	0.0590291	0.0194607	rs17171711	0.295576
PSC-AF	6	5:142734151:C:T	rs2963151	5q31.3	5	142734151	3.60986e-10	142620736	142976165	171	57	3	rs2963151;rs17341964;rs12153156	2	rs2963151;rs12153156	intronic	1.043	6	NR3C1	#N/A	1.1434	0.00120842	no					1.0699	3.44e-14	yes	rs6580277	5	142620736	142978777	3.24801e-13	0.648192	0.0775774	0.274231	rs17341964	0.0875005
PSC-AF	7	6:18393271:G:T	rs1853589	6p22.3	6	18393271	1.77336e-09	18210561	18401608	42	10	1	rs1853589	1	rs1853589	intronic	2.103	6	KDM1B, DEK, RNF144B	TPMT, KDM1B, DEK, RNF144B	0.9148	0.0103942	no					1.0664	2.27e-17	yes	rs10949498	6	18210561	18401608	5.57345e-13	0.698706	0.16567	0.135624	rs9383377	0.114956
PSC-AF	8	6:25416318:C:T	rs9467505	6p22.2	6	25416318	1.57159e-10	25414537	25428954	5	4	1	rs9467505	1	rs9467505	intronic	0.167	7	CARMIL1	#N/A	1.4667	4.63e-22	yes	rs144447022	6	25038442	29607101	0.9741	0.009369	no					0.957192	4.24182e-54	0.0284245	0.0143837	rs36014129	0.299069
PSC-AF	9	6:27242681:A:G	rs9393801	6p22.2	6	27242681	3.34248e-13	26342749	27296364	764	187	12	rs9348711;rs2076029;rs9393801;rs3800316;rs9366689;rs2494713;rs12212302;rs6918835;rs4424065;rs9393791;rs9379962;rs4546474	2	rs9348711;rs9393801	intergenic	0.268	4	BTN2A2, BTN3A1, BTN3A3, BTN2A1, BTN1A1, HMGN4, ABT1, ZNF322, H2BC11, H2AC11, PRSS16, POM121L2	TRIM38, HFE, H4C8, BTN2A2, BTN3A1, BTN3A3, BTN2A1, HMGN4, ABT1, ZNF322, H2BC11, PRSS16	1.3008	3.36e-19	yes	rs144447022	6	25038442	29607101	0.9752	0.000362	no					0.864538	1.11189e-77	0.12285	0.0126122	rs13217620	0.999536
PSC-AF	10	6:28340529:A:G	rs4455662	6p22.1	6	28340529	4.54072e-08	27895213	28665934	219	1	1	rs4455662	1	rs4455662	intergenic	2.278	7	OR2B6, ZSCAN16, ZKSCAN4, NKAPL, ZSCAN31, ZKSCAN3, ZSCAN12, ZSCAN23, SCAND3	ZKSCAN4, NKAPL, ZSCAN31, ZKSCAN3, ZSCAN12, ZSCAN23, SCAND3, TRIM27, ZNF311	1.2956	2.28e-19	yes	rs144447022	6	25038442	29607101	0.9866	0.04806	no					0.962885	1.03862e-87	0.0261547	0.0109599	rs35017208	0.490119
PSC-AF	11	10:105520494:A:G	rs10786765	10q24.33	10	105520494	4.67603e-08	105516650	105530490	18	1	1	rs10786765	1	rs10786765	intronic	2.981	6	SH3PXD2A	PCGF6	0.9185	0.00427729	no					0.9566	5.31e-11	yes	rs11598047	10	103555611	105720351	5.69892e-60	0.913849	0.0682845	0.0178667	rs11598047	0.60904
PSC-AF	12	12:24728002:C:T	rs6487401	12p12.1	12	24728002	7.54845e-09	24712396	24756302	35	10	1	rs6487401	1	rs6487401	ncRNA_intronic	1.846	6	#N/A	#N/A	1.1457	0.00163495	no					1.0697	2.14e-11	yes	rs11047539	12	24591890	24920794	2.22149e-20	0.873635	0.106766	0.0195991	rs11047539	0.215512
PSC-AF	13	17:7452977:C:T	rs9899183	17p13.1	17	7452977	4.4888e-09	7351479	7533423	95	14	2	rs9899183;rs11078687	1	rs9899183	intronic	9.483	4	FGF11, CHRNB1, ZBTB4, SLC35G6, POLR2A, TNFSF12, TNFSF13, SENP3, MPDU1, SOX15, FXR2, SHBG, SAT2	CTDNEP1, ACAP1, CHRNB1, ZBTB4, TNFSF12, TNFSF13, SHBG, SAT2, ATP1B2	1.1388	0.000533	no					0.9558	2.02e-09	yes	rs9899183	17	7351479	7533423	0.000137627	0.149791	0.0949771	0.754879	rs9899183	0.425362
PSC-AF	14	18:46527453:A:G	rs698614	18q21.1	18	46527453	2.70484e-08	46509927	46528787	27	3	1	rs698614	1	rs698614	intergenic	0.141	5	#N/A	ZBTB7C	0.8887	0.0017003	no					0.9572	8.47e-10	yes	rs866245	18	46474192	46528787	1.69738e-05	0.457372	0.0624031	0.480084	rs866245	0.296164
PSC-CAD	1	1:150642583:C:T	rs34140753	1q21.3	1	150642583	1.44998e-08	150541812	150956128	388	12	1	rs34140753	1	rs34140753	intronic	0.11	6	ADAMTSL4, MCL1, ENSA, GOLPH3L, HORMAD1, CTSS, CTSK, ARNT, SETDB1, CERS2, ANXA9	VPS45, TARS2, ADAMTSL4, MCL1, GOLPH3L, HORMAD1, CTSS, CTSK, ARNT, SETDB1, CERS2, ANXA9, MINDY1	0.9039	0.000646	no					0.9694	4.63e-10	yes	rs11585169	1	149892872	150958977	6.88482e-09	0.554078	0.403797	0.0421256	rs6587520	0.129246
PSC-CAD	2	2:85812784:A:T	rs62166769	2p11.2	2	85812784	2.74305e-08	85737362	85812784	59	1	1	rs62166769	1	rs62166769	intronic	7.142	3a	MAT2A, GGCX, VAMP8, VAMP5	RETSAT, MAT2A, GGCX, VAMP8, VAMP5, TMEM150A, USP39	0.9371	0.0341886	no					1.0513	4.29e-22	yes	rs1078004	2	85689845	85893292	1.59801e-25	0.846805	0.0832917	0.0699032	rs1078004	0.205303
PSC-CAD	3	2:145836055:C:T	rs10206585	2q22.3	2	145836055	1.4983e-08	145756260	145904907	64	7	1	rs10206585	1	rs10206585	ncRNA_intronic	0.045	7	#N/A	ZEB2	1.0931	0.00415511	no					1.0416	5.25e-14	yes	rs10928241	2	145222171	145904907	4.33259e-09	0.498993	0.233556	0.267451	rs10928241	0.270874
PSC-CAD	4	2:204290037:C:T	rs78999781	2q33.2	2	204290037	3.58824e-08	204290037	204435946	11	1	1	rs78999781	1	rs78999781	intronic	2.627	7	ABI2, RAPH1	FAM117B, ICA1L, CARF, NBEAL1	0.8958	0.0237664	no					1.083	1.35e-19	yes	rs148812085	2	203131937	204520032	6.18012e-44	0.00121722	0.998749	3.39111e-05	rs148812085	0.212447
PSC-CAD	5	3:49689210:A:G	rs34762726	3p21.31	3	49689210	1.24519e-20	49356574	49900350	281	99	3	rs34762726;rs73079003;rs4855835	1	rs34762726	exonic	10.14	5	USP4, GPX1, RHOA, TCTA, AMT, NICN1, DAG1, BSN, APEH, MST1, RNF123, AMIGO3, GMPPB, IP6K1, CDHR4, INKA1, UBA7, TRAIP, CAMKV	TMA7, ATRIP, TREX1, SLC26A6, CELSR3, NCKIPSD, IP6K2, PRKAR2A, ARIH2, P4HTM, WDR6, DALRD3, NDUFAF3, QRICH1, LAMB2, CCDC71, KLHDC8B, IHO1, C3orf62, USP4, GPX1, RHOA, TCTA, AMT, NICN1, DAG1, APEH, MST1, RNF123, GMPPB, IP6K1, CDHR4, INKA1, UBA7, MST1R, MON1A, RBM6, SEMA3F, GNAT1, HYAL3, HYAL1, DOCK3	1.3284	2.59e-20	yes	rs9858213	3	48724599	50159679	0.9674	9.42e-10	yes	rs34759087	3	48570686	49960388	3.42894e-06	2.509e-15	0.261574	0.738423	rs34762726	0.153676
PSC-CAD	6	6:25787817:A:G	rs2096386	6p22.2	6	25787817	3.39592e-08	25763192	25867566	38	1	1	rs2096386	1	rs2096386	intronic	2.267	NA	SLC17A4, SLC17A1, SLC17A3	SLC17A4, SLC17A3, TRIM38, BTN2A1	1.2374	2.29e-13	yes	rs144447022	6	25038442	29607101	0.9864	0.006526	no					0.851872	5.89428e-57	0.143438	0.00468968	rs55706012	0.999053
PSC-CAD	7	6:27982152:A:G	rs149971	6p22.1	6	27982152	1.94922e-09	27244590	28525265	279	35	4	rs149971;rs1150718;rs66542396;rs2893911	1	rs149971	intergenic	5.042	6	POM121L2, H3C12, OR2B2, OR2B6, ZNF165, ZSCAN16, ZKSCAN8, ZSCAN9, ZKSCAN4, NKAPL, PGBD1, ZSCAN31, ZKSCAN3, ZSCAN12, ZSCAN23	BTN2A2, HMGN4, ABT1, ZNF322, H2BC11, H2BC12, PRSS16, ZNF391, ZNF165, ZKSCAN8, ZSCAN9, ZKSCAN4, NKAPL, PGBD1, ZSCAN31, ZKSCAN3, ZSCAN12, ZSCAN23, SCAND3, TRIM27, ZNF311	1.2905	9.23e-19	yes	rs144447022	6	25038442	29607101	0.9865	0.0074	no					0.325282	2.66603e-86	0.671641	0.00307623	rs35017208	0.48833
PSC-CAD	8	6:126717064:A:G	rs1591805	6q22.32	6	126717064	3.16799e-08	126659043	127080700	243	2	1	rs1591805	1	rs1591805	intergenic	4.04	NA	CENPW	CENPW	1.123	0.000539	no					0.9709	4.13e-09	yes	rs1591805	6	126659043	127080700	0.000199773	0.19238	0.132778	0.674354	rs1591805	0.162791
PSC-CAD	9	6:161119431:C:T	rs117191825	6q25.3	6	161119431	1.90002e-08	160985107	161125631	75	5	1	rs117191825	1	rs117191825	ncRNA_exonic	0.322	7	LPA, PLG	LPA, PLG	1.1019	0.0154206	no					1.0611	2.83e-18	yes	rs186696265	6	160242487	161682569	3.71858e-109	0.781301	0.0625841	0.156115	rs186696265	1
PSC-CAD	10	7:19034191:C:T	rs7788833	7p21.1	7	19034191	2.25079e-09	19034191	19052733	9	3	1	rs7788833	1	rs7788833	intronic	6.735	5	HDAC9, TWIST1	TWIST1	0.8799	0.00212247	no					1.0467	4.21e-15	yes	rs2074633	7	19031935	19060333	2.44455e-11	0.597374	0.0532514	0.349375	rs2074633	0.86484
PSC-CAD	11	8:126476873:C:T	rs2954017	8q24.13	8	126476873	9.63259e-09	126475770	126495818	30	1	1	rs2954017	1	rs2954017	intergenic	0.933	7	#N/A	#N/A	0.924	0.0211127	no					1.048	1.25e-21	yes	rs2001846	8	126475770	126507389	8.75025e-17	0.842647	0.0663011	0.0910519	rs2954017	0.392826
PSC-CAD	12	10:6108439:A:G	rs4147359	10p15.1	10	6108439	8.53732e-09	6098949	6115171	18	1	1	rs4147359	1	rs4147359	intergenic	3.468	5	IL2RA	#N/A	1.2423	4.06e-13	yes	rs4147359	10	6098824	6181709	1.0158	0.002784	no					0.793595	1.31958e-08	0.025197	0.181208	rs4147359	0.99871
PSC-CAD	13	12:112059557:C:T	rs11065979	12q24.12	12	112059557	7.00429e-15	111359712	112985328	393	79	5	rs11065979;rs2238151;rs7953254;rs4766460;rs678436	1	rs11065979	intergenic	3.379	5	MYL2, SH2B3, ATXN2, BRAP, ACAD10, ALDH2, MAPKAPK5, TMEM116, ERP29, NAA25, TRAFD1, HECTD4, RPL6, PTPN11	GPN3, MYL2, PHETA1, SH2B3, ACAD10, ALDH2, MAPKAPK5, TMEM116, NAA25, HECTD4	1.1503	4.55e-05	yes	rs3184504	12	111826477	112883476	1.0521	1.15e-22	yes	rs10774625	12	111359712	113200293	1.37483e-23	1.44833e-05	0.0305639	0.969422	rs3184504	0.964488
PSC-CAD	14	14:100114078:A:G	rs9788497	14q32.2	14	100114078	6.10248e-09	100109464	100184101	31	2	1	rs9788497	1	rs9788497	intronic	6.319	2b	HHIPL1, CYP46A1	HHIPL1	1.103	0.0238133	no					0.9356	2.82e-23	yes	rs36033161	14	100110120	100189109	1.1844e-19	0.811654	0.0811395	0.107207	rs36033161	0.289142
PSC-CAD	15	16:75385735:A:G	rs3863446	16q23.1	16	75385735	7.14004e-10	75304366	75516739	394	205	2	rs3863446;rs1862706	1	rs3863446	intronic	0.749	NA	BCAR1, CFDP1, TMEM170A, CHST6	ZFP1, CTRB1, BCAR1, CFDP1, TMEM170A	0.9222	0.00590658	no					0.9553	5.54e-20	yes	rs11648176	16	75234273	75519917	4.02414e-16	0.624452	0.129534	0.246015	rs11648176	0.0319899
PSC-CAD	16	17:47440466:A:G	rs16948048	17q21.32	17	47440466	9.69317e-11	47260130	47481374	70	16	3	rs16948048;rs4987082;rs55634267	1	rs16948048	ncRNA_intronic	8.724	3a	GNGT2, ABI3, PHOSPHO1, ZNF652, PHB1	GNGT2, ZNF652, TAC4	0.8985	0.000393	no					1.0415	2.6e-15	yes	rs62076439	17	44967530	47514127	2.31023e-10	0.204522	0.371904	0.423574	rs62076439	0.200482
PSC-CAD	17	18:46516424:C:G	rs7229491	18q21.1	18	46516424	4.70783e-08	46504799	46528787	31	1	1	rs7229491	1	rs7229491	intergenic	14.4	5	#N/A	ZBTB7C	0.8923	0.00195623	no					0.9667	7.79e-11	yes	rs7229491	18	46504799	46528787	5.54766e-06	0.415403	0.0563778	0.528173	rs7229491	0.435691
PSC-CAD	18	19:10926952:C:T	rs117159625	19p13.2	19	10926952	1.55328e-09	10751080	11195030	22	4	3	rs117159625;rs73013159;rs10423733	2	rs117159625;rs10423733	intronic	1.263	4	SLC44A2, ILF3, QTRT1, DNM2, TMED1, C19orf38, CARM1, YIPF2, TIMM29, SMARCA4, LDLR	SLC44A2, TMED1, C19orf38, DOCK6, RGL3, PRKCSH	0.7922	0.00127577	no					0.9172	2.07e-14	yes	rs55791371	19	10727014	11306007	5.53604e-39	0.81559	0.0829433	0.101467	rs55791371	0.279273
PSC-CAD	19	19:41813375:C:T	rs15052	19q13.2	19	41813375	1.19698e-09	41755949	41826020	8	2	2	rs15052;rs73045256	1	rs15052	UTR3	12.59	NA	AXL, HNRNPUL1, TGFB1, CCDC97	CYP2A6, TGFB1, CCDC97	1.1241	0.00617459	no					1.0638	1.41e-19	yes	rs73045269	19	41731175	41946095	8.80144e-14	0.456022	0.378638	0.16534	rs15052	0.80595
PSC-CAD	20	19:47221557:C:G	rs313839	19q13.32	19	47221557	5.06755e-10	47154484	47276454	27	12	1	rs313839	1	rs313839	intergenic	10.68	2b	DACT3, PRKD2, STRN4, FKRP, SLC1A5	PRKD2, STRN4, FKRP, SLC1A5	0.7565	2.12e-08	yes	rs313839	19	47154484	47276454	1.0321	4.04e-06	no					0.0113105	0.000128863	0.00733089	0.981054	rs313839	0.775431
PSC-VTE	1	4:187314751:A:G	rs12331403	4q35.1	4	187314751	2.87757e-08	187313216	187323327	7	1	1	rs12331403	1	rs12331403	ncRNA_intronic	13.19	5	#N/A	#N/A	1.1174	0.00237178	no					0.9639	2.59e-10	yes	rs925451	4	187115632	187380754	3.72356e-168	0.952297	0.0105037	0.0371992	rs925451	1
PSC-VTE	2	6:25862466:C:T	rs1165165	6p22.2	6	25862466	5.02395e-16	25182925	27486633	1037	203	22	rs6921589;rs1935234;rs62392365;rs13217797;rs12526480;rs4383809;rs12207370;rs212934;rs214048;rs2024874;rs1165165;rs2071303;rs6918586;rs2328893;rs9393692;rs2451750;rs2393926;rs10946812;rs3800316;rs9368489;rs9461366;rs2064220	9	rs6921589;rs13217797;rs4383809;rs1165165;rs9393692;rs2451750;rs3800316;rs9461366;rs2064220	exonic	10.42	NA	CARMIL1, SCGN, SLC17A4, SLC17A1, SLC17A3, HFE, H4C3, H1-6, H2BC4, H2AC6, H3C4, H2AC7, H1-3, H4C8, BTN3A2, BTN2A2, BTN3A1, BTN3A3, BTN2A1, BTN1A1, HMGN4, ABT1, ZNF322, H2BC11, H2AC11, POM121L2, ZNF184	CARMIL1, SCGN, SLC17A4, SLC17A1, SLC17A3, TRIM38, HFE, H1-6, H2AC6, H2BC5, H4C8, BTN3A2, BTN2A2, BTN3A1, BTN3A3, BTN2A1, HMGN4, ABT1, ZNF322, H2BC11, PRSS16, ZNF184	1.3391	8.86e-20	yes	rs144447022	6	25038442	29607101	0.9709	5.46e-06	yes	rs214060	6	25525120	26123502	1.78639e-08	1.0797e-56	1	1.08083e-09	rs34107459	0.461104
PSC-VTE	3	6:28260249:A:T	rs1233660	6p22.1	6	28260249	2.6032e-10	28040819	28403225	141	11	1	rs1233660	1	rs1233660	intronic	4.54	6	ZNF165, ZKSCAN4, NKAPL, PGBD1, ZSCAN12, ZSCAN23	ZNF165, ZKSCAN4, NKAPL, PGBD1, ZSCAN12, ZSCAN23, SCAND3, TRIM27	1.2995	2.58e-19	yes	rs144447022	6	25038442	29607101	0.9827	0.004518	no					0.246026	2.96154e-86	0.746084	0.00788926	rs35017208	0.495532
PSC-VTE	4	8:27823832:A:G	rs11780263	8p21.1	8	27823832	1.95185e-08	27810713	27825999	14	2	1	rs11780263	1	rs11780263	intronic	1.655	4	SCARA5	SCARA5	1.1074	0.00466663	no					0.9529	6.05e-12	yes	rs10087301	8	27787717	27831887	9.8857e-08	0.670222	0.0783104	0.251466	rs10087301	0.338819
PSC-VTE	5	9:136201557:A:T	rs34264364	9q34.2	9	136201557	7.96068e-09	136178623	136307017	217	7	2	rs34264364;rs36220241	1	rs34264364	intronic	4.39	7	SURF6, MED22, RPL7A, SURF1, SURF2, SURF4, STKLD1, REXO4, ADAMTS13	SURF6, MED22, REXO4, ADAMTS13	1.1331	0.01918	no					0.9214	6.69e-20	yes	rs28446901	9	135608078	136399315	1.2997e-216	0.439911	0.0864158	0.473674	rs28446901	1
PSC-VTE	6	10:71216345:A:G	rs57028689	10q22.1	10	71216345	1.20598e-08	71180806	71218094	29	15	1	rs57028689	1	rs57028689	intronic	2.742	5	TACR2, TSPAN15	TSPAN15	1.1275	0.00711608	no					1.0629	2.55e-13	yes	rs78707713	10	71145819	71302731	6.62761e-93	0.86219	0.112094	0.0257154	rs78707713	0.932842
PSC-VTE	7	11:46934260:C:G	rs79920646	11p11.2	11	46934260	2.40496e-11	46447246	47185457	93	55	1	rs79920646	1	rs79920646	intronic	15.28	4	AMBRA1, ATG13, ARHGAP1, ZNF408, F2, CKAP5, LRP4, CSTPP1, ARFGAP2	ARHGAP1, ZNF408, F2, LRP4, CSTPP1, DDB2, NR1H3, MADD	1.1549	0.00271219	no					1.0696	1.24e-19	yes	rs141325867	11	46304187	49444426	1.00685e-28	0.629994	0.35916	0.0108463	rs3136516	0.99999
PSC-VTE	8	11:48145746:C:T	rs11039530	11p11.2	11	48145746	3.65168e-08	48058656	49143212	273	2	1	rs11039530	1	rs11039530	intronic	1.764	5	OR4B1, OR4X2, OR4X1, OR4S1, OR4C3, OR4A47, TRIM49B, TRIM64C	MYBPC3, SLC39A13, RAPSN, PTPMT1, FAM180B, AGBL2, NUP160, FOLH1	0.9021	0.000488	no					1.0305	4.06e-08	yes	rs141325867	11	46304187	49444426	1.8664e-30	0.231727	0.751486	0.016787	rs183491827	0.689412
PSC-VTE	9	12:111884608:C:T	rs3184504	12q24.12	12	111884608	2.78239e-17	111818487	112906415	106	14	3	rs3184504;rs4766460;rs11066320	2	rs3184504;rs11066320	exonic	11.21	3a	SH2B3, ATXN2, BRAP, ACAD10, ALDH2, MAPKAPK5, NAA25, TRAFD1, HECTD4, RPL6, PTPN11	PHETA1, SH2B3, ACAD10, ALDH2, MAPKAPK5, TMEM116, NAA25, HECTD4	1.2044	5.05e-10	yes	rs3184504	12	111826477	112883476	1.038	3.81e-12	yes	rs7137828	12	111818487	112906415	1.62169e-08	2.84836e-06	0.00520651	0.994791	rs3184504	0.984732
PSC-VTE	10	16:75483064:G:T	rs12933281	16q23.1	16	75483064	1.61625e-08	75304366	75516739	392	126	2	rs12933281;rs1862706	1	rs12933281	intronic	11.25	7	BCAR1, CFDP1, TMEM170A, CHST6	ZFP1, CTRB1, BCAR1, CFDP1, TMEM170A	0.9222	0.00599309	no					1.0403	3.95e-13	yes	rs11649638	16	75304366	75519917	1.68853e-09	0.622341	0.128409	0.249249	rs12917651	0.0208348
PSC-VTE	11	17:2008278:A:T	rs9900967	17p13.3	17	2008278	4.26258e-08	1958536	2008278	44	1	1	rs9900967	1	rs9900967	intronic	0.783	6	HIC1, SMG6	RTN4RL1, DPH1, SRR, MNT	0.938	0.0387296	no					0.953	2.11e-18	yes	rs1048483	17	1958536	2203167	2.60712e-15	0.854673	0.0838424	0.0614843	rs1048483	0.951541
PSC-VTE	12	19:10748820:C:T	rs3859514	19p13.2	19	10748820	2.61076e-10	10744807	11034039	120	27	3	rs3859514;rs1109376;rs117159625	2	rs3859514;rs117159625	intronic	4.445	NA	SLC44A2, ILF3, QTRT1, DNM2, TMED1, C19orf38, CARM1, YIPF2, TIMM29	KRI1, SLC44A2, ILF3, DNM2, TMED1, C19orf38, TIMM29, SMARCA4, DOCK6	0.925	0.013882	no					0.9466	2.61e-22	yes	rs2360742	19	10633908	11180047	3.22548e-38	0.809444	0.0836101	0.106946	rs2360742	0.150376
PSC-VTE	13	19:49206172:C:T	rs516246	19q13.33	19	49206172	3.31249e-12	49168942	49250239	71	18	1	rs516246	1	rs516246	intronic	0.509	NA	NTN5, FUT2, MAMSTR, RASIP1, IZUMO1, FUT1, FGF21	PLA2G4C, SULT2B1, NTN5, FUT2, MAMSTR, RASIP1, IZUMO1	1.1445	4.31e-06	no					1.0356	9.93e-11	yes	rs4002471	19	49206108	49257739	1.38775e-07	0.176089	0.51251	0.311401	rs679574	0.175517
PSC-VTE	14	20:33265612:C:T	rs78562342	20q11.22	20	33265612	3.79481e-09	32903687	33880146	565	38	4	rs6059938;rs78562342;rs55641088;rs3752316	2	rs6059938;rs78562342	upstream	8.719	4	AHCY, ITCH, DYNLRB1, MAP1LC3A, PIGU, NCOA6, TP53INP2, GGT7, ACSS2, GSS, MYH7B, TRPC4AP, EDEM2, PROCR, MMP24, EIF6, FAM83C	ITCH, DYNLRB1, MAP1LC3A, PIGU, NCOA6, TP53INP2, GGT7, ACSS2, GSS, MYH7B, TRPC4AP, EDEM2, PROCR, EIF6, UQCC1, GDF5, CEP250, ERGIC3	1.163	0.00890179	no					1.094	2.97e-16	yes	rs6060308	20	32484835	34597962	1.79797e-28	0.820888	0.112912	0.0661999	rs867186	0.202493
PSC-VTE	15	22:43127834:C:T	rs738530	22q13.2	22	43127834	8.98649e-09	43101397	43154299	59	13	2	rs738530;rs5758894	1	rs738530	intergenic	5.514	6	A4GALT	SMDT1, SERHL2, CYB5R3, A4GALT, SCUBE1	1.1096	0.00317913	no					0.9598	1.24e-12	yes	rs13055886	22	43068401	43154299	1.02071e-09	0.751621	0.0815926	0.166787	rs738527	0.198339
PSC-HF	1	3:49689210:A:G	rs34762726	3p21.31	3	49689210	2.0637e-10	49385350	49731861	142	9	1	rs34762726	1	rs34762726	exonic	10.14	5	USP4, GPX1, RHOA, TCTA, AMT, NICN1, DAG1, BSN, APEH, MST1, RNF123	TMA7, TREX1, IP6K2, NDUFAF3, QRICH1, KLHDC8B, USP4, RHOA, TCTA, AMT, NICN1, DAG1, APEH, MST1, RNF123, GMPPB, IP6K1, CDHR4, INKA1, UBA7, MST1R, MON1A, RBM6, SEMA3F, GNAT1, HYAL3, HYAL1, DOCK3	1.3284	2.59e-20	yes	rs9858213	3	48724599	50159679	0.9757	0.01499	no					0.947256	2.11235e-16	0.0220537	0.0306907	rs34762726	0.275673
PSC-HF	2	3:71530346:C:T	rs9828629	3p13	3	71530346	4.56427e-08	71481192	71559214	70	1	1	rs9828629	1	rs9828629	intronic	1.396	7	FOXP1	#N/A	0.8624	1.04e-06	no					0.9725	0.000561	no					0.880916	0.000539019	0.0242645	0.0747718	rs80060485	0.53419
PSC-HF	3	4:111665916:C:T	rs1906611	4q25	4	111665916	2.43402e-08	111641186	111716513	121	2	1	rs1906611	1	rs1906611	intergenic	0.832	NA	#N/A	#N/A	0.8976	0.0429486	no					1.1136	1.43e-18	yes	rs17042102	4	111607315	111718067	9.59353e-16	0.867737	0.0704965	0.0617661	rs2634071	0.0945905
PSC-HF	4	6:27310533:A:G	rs9461366	6p22.1	6	27310533	3.9847e-08	27304586	27310533	3	1	1	rs9461366	1	rs9461366	intergenic	0.277	6	#N/A	BTN3A2, BTN2A2, ABT1, H2BC11, H2BC12, PRSS16, ZNF391	1.2776	2.57e-17	yes	rs144447022	6	25038442	29607101	0.9838	0.04665	no					0.955077	3.34373e-78	0.0369427	0.00798042	rs13217620	0.999453
PSC-HF	5	12:111884608:C:T	rs3184504	12q24.12	12	111884608	2.03673e-14	111826477	112943197	241	15	2	rs3184504;rs629404	1	rs3184504	exonic	11.21	3a	SH2B3, ATXN2, BRAP, ACAD10, ALDH2, MAPKAPK5, TMEM116, ERP29, NAA25, TRAFD1, HECTD4, RPL6, PTPN11	PHETA1, SH2B3, ACAD10, ALDH2, MAPKAPK5, TMEM116, NAA25, HECTD4	1.2044	5.05e-10	yes	rs3184504	12	111826477	112883476	1.0417	3.32e-07	yes	rs4766578	12	111826477	112896840	0.00052371	9.42923e-06	0.0195489	0.979918	rs3184504	0.984241
PSC-PAD	1	3:49731861:G:T	rs9858213	3p21.31	3	49731861	8.29709e-09	49385350	49731861	142	21	1	rs9858213	1	rs9858213	intronic	5.221	5	USP4, GPX1, RHOA, TCTA, AMT, NICN1, DAG1, BSN, APEH, MST1, RNF123	TMA7, TREX1, IP6K2, NDUFAF3, QRICH1, KLHDC8B, USP4, RHOA, TCTA, AMT, NICN1, DAG1, APEH, MST1, RNF123, GMPPB, IP6K1, CDHR4, INKA1, UBA7, MST1R, MON1A, RBM6, SEMA3F, GNAT1, HYAL3, HYAL1, DOCK3	1.3284	2.43e-20	yes	rs9858213	3	48724599	50159679	0.9608	0.033	no					0.91292	2.82348e-16	0.0294615	0.0576185	rs11709525	0.104949
PSC-PAD	2	4:23855974:A:C	rs7437482	4p15.2	4	23855974	1.12355e-08	23854891	23855974	4	2	1	rs7437482	1	rs7437482	intronic	9.009	5	PPARGC1A	#N/A	0.9112	0.00192955	no					1.0618	0.00014	no					9.00445e-05	0.460781	0.0560992	0.482296	rs7437482	0.591356
PSC-PAD	3	6:26091336:C:T	rs2071303	6p22.2	6	26091336	2.72335e-16	25414537	26404374	259	26	7	rs9295657;rs2071303;rs6918586;rs1165165;rs7749342;rs6916289;rs3799378	4	rs9295657;rs2071303;rs6916289;rs3799378	intronic	4.501	NA	CARMIL1, SLC17A4, SLC17A1, SLC17A3, SLC17A2, TRIM38, HFE, H4C3, H1-6, H2BC4, H2AC6, H3C4, H2AC7, H1-3, BTN3A1	SCGN, SLC17A4, SLC17A1, SLC17A3, TRIM38, H1-2, HFE, H1-6, H2AC6, H2BC5, BTN3A1, BTN2A1	1.1996	5.21e-10	yes	rs144447022	6	25038442	29607101	1.0618	0.00012	no					0.00297066	1.33738e-66	0.933006	0.0640229	rs13198716	0.987713
PSC-PAD	4	6:28411244:A:G	rs13190937	6p22.1	6	28411244	1.31731e-21	26947474	28419903	383	21	7	rs6915678;rs34843552;rs7771953;rs9348772;rs4713069;rs13190937;rs853693	2	rs6915678;rs13190937	UTR5	12.53	4	H2BC11, H2AC11, H2BC12, PRSS16, POM121L2, H2BC13, H2AC13, H2BC15, OR2B6, ZNF165, ZSCAN16, ZKSCAN8, ZSCAN9, ZKSCAN4, NKAPL, PGBD1, ZSCAN31, ZKSCAN3, ZSCAN12, ZSCAN23	H2BC11, H2BC12, PRSS16, ZNF391, ZNF184, ZNF165, ZKSCAN8, ZSCAN9, ZKSCAN4, NKAPL, PGBD1, ZSCAN31, ZKSCAN3, ZSCAN12, ZSCAN23, SCAND3, TRIM27	1.3445	1.04e-23	yes	rs144447022	6	25038442	29607101	1.0513	0.00064	no					0.15894	1.00917e-86	0.25365	0.58741	rs2232429	0.82657
PSC-PAD	5	6:33699707:A:T	rs75254945	6p21.31	6	33699707	6.40658e-09	33269881	33842481	29	2	1	rs75254945	1	rs75254945	intronic	0.216	4	PFDN6, RGL2, TAPBP, DAXX, SYNGAP1, ZBTB9, ITPR3, UQCC2, IP6K3, LEMD2, MLN	RING1, TAPBP, BAK1, IP6K3	1.8626	8.47e-22	yes	rs114176380	6	33195383	33901603	1.0833	0.081	no					0.69059	3.001e-21	0.148043	0.161366	rs114176380	0.536998
PSC-PAD	6	12:111884608:C:T	rs3184504	12q24.12	12	111884608	1.02689e-21	111826477	112906415	33	10	2	rs3184504;rs11066320	2	rs3184504;rs11066320	exonic	11.21	3a	SH2B3, ATXN2, BRAP, ACAD10, ALDH2, MAPKAPK5, NAA25, TRAFD1, HECTD4, RPL6, PTPN11	SH2B3, ALDH2, MAPKAPK5, TMEM116	1.2044	5.05e-10	yes	rs3184504	12	111826477	112883476	1.0833	2.1e-08	yes	rs7137828	12	111826477	112906415	1.52707e-22	0.000170143	0.369795	0.630035	rs7137828	0.669215
PSC-PAD	7	18:10815698:C:T	rs1683369	18p11.22	18	10815698	9.7891e-09	10815698	10826799	5	1	1	rs1683369	1	rs1683369	intronic	0.185	NA	PIEZO2	#N/A	1.1354	0.00025	no					0.9512	0.0012	no					0.00747633	0.0850855	0.00930339	0.835393	rs1683369	0.999642
PSC-Stroke	1	4:111665916:C:T	rs1906611	4q25	4	111665916	1.36307e-08	111641186	111718067	142	3	2	rs1906611;rs2634074	1	rs1906611	intergenic	0.832	NA	#N/A	#N/A	0.8976	0.0429486	no					1.0906	5.5e-18	yes	rs1906592	4	111605764	111733700	5.9764e-16	0.876244	0.0711975	0.0525583	rs72900144	0.116946
PSC-Stroke	2	6:25859286:G:T	rs1165169	6p22.2	6	25859286	2.82183e-14	25770239	26114702	73	28	3	rs1165169;rs2071303;rs13196986	2	rs1165169;rs13196986	intronic	1.135	NA	SLC17A4, SLC17A1, SLC17A3, H4C3, H1-6, H2BC4, H2AC6	SLC17A4, SLC17A1, SLC17A3, TRIM38, H1-6, H2AC6, BTN3A3	1.3205	9.99e-19	yes	rs144447022	6	25038442	29607101	1.0296	0.000124	no					0.428224	5.4202e-57	0.50194	0.0698366	rs55706012	0.369566
PSC-Stroke	3	6:27392955:C:T	rs138730669	6p22.1	6	27392955	4.23122e-13	26803025	27811815	376	50	3	rs138730669;rs9348772;rs9368489	1	rs138730669	intergenic	4.076	6	H2BC11, H2AC11, H2BC12, ZNF184, H2BC13, H2AC13, H2BC15	H4C8, BTN2A2, BTN2A1, ABT1, H2BC12, PRSS16, ZNF184, ZSCAN16, ZKSCAN8, NKAPL	1.2905	7.49e-19	yes	rs144447022	6	25038442	29607101	1.0242	0.000511	no					0.887734	2.11727e-81	0.105816	0.00645029	rs13199649	0.965888
PSC-Stroke	4	6:28411244:A:G	rs13190937	6p22.1	6	28411244	3.64829e-10	28328791	28419903	41	1	1	rs13190937	1	rs13190937	UTR5	12.53	4	ZSCAN12	ZSCAN12, TRIM27	1.3445	1.04e-23	yes	rs144447022	6	25038442	29607101	0.9853	0.03759	no					0.949729	1.041e-87	0.0262014	0.0240692	rs35017208	0.34198
PSC-Stroke	5	11:46906231:C:T	rs7105172	11p11.2	11	46906231	4.11289e-08	46330604	47237359	136	1	1	rs7105172	1	rs7105172	intronic	0.252	7	CREB3L1, DGKZ, AMBRA1, ATG13, ARHGAP1, ZNF408, F2, CKAP5, LRP4, CSTPP1, ARFGAP2, PACSIN3, DDB2	MDK, ATG13, ARHGAP1, ZNF408, CKAP5, LRP4, CSTPP1, ACP2, NR1H3, MADD, PTPMT1, C1QTNF4	0.7772	0.000134	no					1.0572	8.71e-06	no					0.088643	0.238799	0.135571	0.381287	rs7105172	0.735293
PSC-Stroke	6	12:111910219:A:G	rs10774625	12q24.12	12	111910219	2.42326e-17	111826477	112985328	260	20	3	rs10774625;rs678436;rs2238151	1	rs10774625	intronic	2.748	5	SH2B3, ATXN2, BRAP, ACAD10, ALDH2, MAPKAPK5, TMEM116, ERP29, NAA25, TRAFD1, HECTD4, RPL6, PTPN11	PHETA1, SH2B3, ACAD10, ALDH2, MAPKAPK5, TMEM116, NAA25, HECTD4	1.1865	5.17e-07	yes	rs3184504	12	111826477	112883476	1.0561	6.23e-17	yes	rs10774625	12	111826477	112985328	7.5007e-11	0.000246529	0.536258	0.463496	rs10774625	0.900295
PSC-Stroke	7	19:49206417:A:G	rs492602	19q13.33	19	49206417	1.67899e-08	49168942	49250239	71	3	1	rs492602	1	rs492602	exonic	0.073	NA	NTN5, FUT2, MAMSTR, RASIP1, IZUMO1, FUT1, FGF21	PLA2G4C, SULT2B1, NTN5, FUT2, MAMSTR, RASIP1, IZUMO1	1.1445	3.72e-06	no					1.027	4.28e-05	no					0.127489	0.0631824	0.183408	0.58214	rs492602	0.310709

### Sheet: Supplementary Table 7
Supplementary Table 7. Genomic risk loci identified for single trait GWAS results of six autoimmune diseases and six cardiovascular diseases using FUMA
Note: We therefore defined the locus as 500 kb before and after the position of the index variant. Genomic risk loci association tests are two-sided and significance is determined by surpassing the genome-wide significance threshold, P < 5 x 10-8. Locus = number we assigned to a given locus; Unique SNP ID = SNP ID in format 'CHR:BP:A1_A2'; rsID = rsID of the variant; Cytoband = locus; CHR = chromosome number; BP = basepair position; P = association p-value for the lead SNP in that locus; Start/End = start and end basepair position of the locus; nSNPs = number of unique candidate SNPs in the genomic locus, including non-GWAS-tagged SNPs (which are available in the use selected reference panel); nGWASSNPs = Number of the GWAS-tagged candidate SNPs within the genomic locus. This is a subset of "nSNPs"; nIndSigSNPs = Number of the independent significant SNPs in the genomic locus; IndSigSNPs = rsID of independent significant SNPs in the genomic locus; nLeadSNPs = The number of lead SNPs in the genomic locus; LeadSNPs = rsID of lead SNPs in the genomic locus.
Trait	Locus	Unique SNP ID	rsID	Cytoband	CHR	BP	P	Start	End	nSNPs	nGWASSNPs	nIndSigSNPs	IndSigSNPs	nLeadSNPs	LeadSNPs
RA	1	1:2523706:C:T	rs867435	1p36.32	1	2523706	2.855e-11	2483961	2721576	191	84	2	rs867435;rs10910097	1	rs867435
RA	2	1:17668270:A:G	rs1748021	1p36.13	1	17668270	3.046e-09	17638752	17674852	70	6	2	rs1748021;rs35210719	1	rs1748021
RA	3	1:38635462:A:G	rs2045793	1p34.3	1	38635462	2.366e-10	38614867	38652792	14	10	1	rs2045793	1	rs2045793
RA	4	1:67802371:A:C	rs6659932	1p31.3	1	67802371	7.192e-09	67787691	67825399	18	6	1	rs6659932	1	rs6659932
RA	5	1:114377568:A:G	rs2476601	1p13.2	1	114377568	3.75e-168	113822487	114611487	719	392	28	rs12086096;rs4839318;rs72685677;rs60423696;rs10857988;rs2051083;rs1230682;rs1217416;rs1230684;rs12144309;rs1217422;rs1746860;rs7518766;rs6704054;rs7511816;rs112438759;rs3789599;rs11102694;rs2884603;rs2476601;rs72691846;rs17032011;rs61819209;rs72685702;rs114840167;rs17032048;rs139269023;rs61819212	9	rs12086096;rs2051083;rs1230684;rs112438759;rs3789599;rs2476601;rs17032048;rs139269023;rs61819212
RA	6	1:117263790:C:T	rs624988	1p13.1	1	117263790	8.662e-09	117257144	117287101	11	3	2	rs624988;rs12137270	1	rs624988
RA	7	1:161477816:C:T	rs7518087	1q23.3	1	161477816	4.773e-09	161399920	161565381	82	14	1	rs7518087	1	rs7518087
RA	8	1:173347474:G:T	rs4916340	1q25.1	1	173347474	1.516e-08	173306646	173353881	91	21	1	rs4916340	1	rs4916340
RA	9	1:235798334:A:C	rs6429207	1q42.3	1	235798334	2.763e-09	235777488	235811422	61	13	1	rs6429207	1	rs6429207
RA	10	2:30443460:A:G	rs10173253	2p23.1	2	30443460	1.324e-08	30435692	30456342	13	3	1	rs10173253	1	rs10173253
RA	11	2:61108829:A:G	rs67574266	2p16.1	2	61108829	2.2e-15	60948744	61309708	125	33	3	rs67574266;rs1053862;rs1432296	1	rs67574266
RA	12	2:65598300:A:T	rs1858037	2p14	2	65598300	6.475e-13	65536082	65705581	195	82	6	rs1858037;rs702875;rs6731993;rs7583469;rs6747510;rs1542994	1	rs1858037
RA	13	2:100857017:A:G	rs12474386	2q11.2	2	100857017	1.026e-14	100632901	100889097	240	132	6	rs12474386;rs4322861;rs7575877;rs12712071;rs11689201;rs10194635	1	rs12474386
RA	14	2:191959489:A:G	rs4853458	2q32.2	2	191959489	9.844e-17	191520845	191973034	48	27	4	rs56346965;rs7601754;rs4853458;rs3024859	3	rs56346965;rs7601754;rs4853458
RA	15	2:202151492:C:T	rs2141331	2q33.1	2	202151492	1.658e-08	202151492	202376269	40	5	1	rs2141331	1	rs2141331
RA	16	2:204738919:A:G	rs3087243	2q33.2	2	204738919	2.717e-21	204586076	204801768	246	109	6	rs117701653;rs231389;rs7591187;rs3087243;rs231724;rs10497873	3	rs117701653;rs231389;rs3087243
RA	17	3:11992711:A:G	rs2618409	3p25.2	3	11992711	3.321e-08	11978782	11999062	41	10	1	rs2618409	1	rs2618409
RA	18	3:17047123:C:T	rs4472039	3p24.3	3	17047123	7.694e-12	16983834	17151217	101	49	2	rs4472039;rs7617779	1	rs4472039
RA	19	3:27784997:A:G	rs9310852	3p24.1	3	27784997	1.079e-09	27757018	27829161	44	8	1	rs9310852	1	rs9310852
RA	20	3:136402060:A:G	rs9826828	3q22.3	3	136402060	4.366e-09	135877102	136739340	134	15	2	rs9826828;rs9871160	1	rs9826828
RA	21	4:26108197:C:G	rs874040	4p15.2	4	26108197	4.651e-22	26085018	26128710	53	31	3	rs874040;rs6839155;rs77345082	1	rs874040
RA	22	4:48220839:A:G	rs2664035	4p11	4	48220839	3.848e-10	48197145	48223283	13	9	1	rs2664035	1	rs2664035
RA	23	5:10695526:C:T	rs2930047	5p15.2	5	10695526	1.402e-08	10670320	10759514	58	16	1	rs2930047	1	rs2930047
RA	24	5:55436851:A:T	rs6873385	5q11.2	5	55436851	1.201e-24	55435220	55567087	51	16	4	rs6873385;rs13160933;rs10040327;rs160289	2	rs6873385;rs160289
RA	25	5:102608924:A:G	rs2561477	5q21.1	5	102608924	4.955e-11	102595837	102686157	86	43	1	rs2561477	1	rs2561477
RA	26	6:15195682:C:T	rs113532504	6p23	6	15195682	1.606e-08	15145022	15247393	46	2	1	rs113532504	1	rs113532504
RA	27	6:29557642:A:C	rs115503606	6p22.1	6	29557642	9.634e-35	25494503	29611788	1469	426	41	rs4712950;rs144462190;rs2237227;rs112014382;rs112977322;rs76376636;rs74360482;rs111568057;rs111985799;rs3734577;rs78354798;rs115379090;rs1033450;rs79001945;rs11751928;rs13190937;rs1361387;rs61289879;rs7766749;rs114005445;rs77348547;rs276362;rs9393867;rs6456804;rs16893817;rs1150724;rs11756111;rs75426794;rs145130687;rs9461455;rs10428759;rs116070091;rs114988346;rs116644625;rs3129102;rs141615002;rs115307364;rs115503606;rs115286515;rs116708563;rs140941628	14	rs4712950;rs144462190;rs112014382;rs111985799;rs78354798;rs11751928;rs10428759;rs116070091;rs116644625;rs3129102;rs141615002;rs115503606;rs116708563;rs140941628
RA	28	6:33536633:C:T	rs74556364	6p21.32	6	33536633	6.9e-100	33172905	33952273	1257	465	69	rs110662;rs1800838;rs3130260;rs2076775;rs9394145;rs3843520;rs2282850;rs45473295;rs188673988;rs142697827;rs72880067;rs62399315;rs210194;rs210181;rs74556364;rs113451798;rs112528998;rs139333827;rs55699469;rs62405861;rs210144;rs419261;rs422907;rs6901411;rs55774724;rs73408232;rs2229637;rs11967839;rs487835;rs7746977;rs35404844;rs9469540;rs7771330;rs2296341;rs2296338;rs7769838;rs4713653;rs9461896;rs542441;rs6925337;rs12207818;rs35387652;rs11757612;rs10947417;rs12212284;rs729424;rs6457740;rs4713669;rs17587604;rs12207382;rs6919321;rs210157;rs9469556;rs9380376;rs4711349;rs75033162;rs2281816;rs57512828;rs6929190;rs147016765;rs1547669;rs9469591;rs10947439;rs7761859;rs4713711;rs744689;rs78288301;rs73420616;rs192061534	20	rs110662;rs1800838;rs45473295;rs142697827;rs210194;rs74556364;rs210144;rs55774724;rs73408232;rs2296341;rs12212284;rs9469556;rs6929190;rs147016765;rs1547669;rs7761859;rs4713711;rs78288301;rs73420616;rs192061534
RA	29	6:106722166:A:C	rs10484577	6q21	6	106722166	2.26e-08	106629690	106791204	41	10	1	rs10484577	1	rs10484577
RA	30	6:138005515:A:G	rs17264332	6q23.3	6	138005515	4.143e-29	137900027	138262773	164	75	11	rs617328;rs12665429;rs6917441;rs17264332;rs75525553;rs62434176;rs58721818;rs79689527;rs78377363;rs150696510;rs6570194	3	rs617328;rs17264332;rs58721818
RA	31	6:159503086:A:G	rs2485362	6q25.3	6	159503086	2.889e-12	159465977	159515309	45	19	3	rs2485362;rs2451255;rs212405	1	rs2485362
RA	32	6:167532793:A:G	rs3093024	6q27	6	167532793	3.141e-18	167456036	167544278	189	5	2	rs3093024;rs6905911	1	rs3093024
RA	33	7:128575552:C:G	rs3778754	7q32.1	7	128575552	4.006e-17	128567032	128735438	191	89	6	rs3778754;rs35000415;rs4728144;rs7783384;rs35429892;rs12540468	1	rs3778754
RA	34	8:11337587:C:T	rs2409780	8p23.1	8	11337587	2.233e-11	11332026	11353110	26	18	1	rs2409780	1	rs2409780
RA	35	8:102462292:C:T	rs507201	8q22.3	8	102462292	4.875e-09	102451263	102469182	19	5	1	rs507201	1	rs507201
RA	36	8:129575103:C:T	rs113734621	8q24.21	8	129575103	2.155e-11	129492753	129594340	123	68	4	rs113734621;rs77156523;rs1400482;rs7824269	1	rs113734621
RA	37	9:34707373:A:G	rs10972201	9p13.3	9	34707373	4.284e-13	34703718	34755359	7	4	1	rs10972201	1	rs10972201
RA	38	9:123639264:A:G	rs73541868	9q33.2	9	123639264	2.12e-09	123636121	123723351	139	47	1	rs73541868	1	rs73541868
RA	39	10:6100725:A:G	rs3134883	10p15.1	10	6100725	3.13e-13	6094604	6406660	58	25	4	rs3134883;rs11598494;rs706779;rs10796045	2	rs3134883;rs10796045
RA	40	10:8115362:A:C	rs10905284	10p14	10	8115362	3.812e-11	8095340	8118990	26	10	2	rs10905284;rs3781094	1	rs10905284
RA	41	10:63801030:C:T	rs7902146	10q21.2	10	63801030	6.167e-13	63779871	63825561	36	21	2	rs7902146;rs3740355	1	rs7902146
RA	42	11:118741842:C:T	rs4938573	11q23.3	11	118741842	1.394e-13	118486110	118746433	198	92	2	rs4938573;rs10892262	1	rs4938573
RA	43	12:56384804:A:G	rs705699	12q13.2	12	56384804	5.615e-09	56368708	56478658	54	3	1	rs705699	1	rs705699
RA	44	12:58116397:C:T	rs1696466	12q13.3	12	58116397	3.939e-08	58017701	58123907	139	2	1	rs1696466	1	rs1696466
RA	45	12:111884608:C:T	rs3184504	12q24.12	12	111884608	1.042e-10	111826477	112883476	31	9	1	rs3184504	1	rs3184504
RA	46	13:40342557:A:G	rs12875311	13q14.11	13	40342557	3.355e-15	40212417	40387589	307	92	7	rs12875311;rs9532439;rs9603620;rs9603627;rs9603595;rs9603602;rs9603611	1	rs12875311
RA	47	15:38846678:C:T	rs7170151	15q14	15	38846678	9.486e-13	38820606	38925195	61	29	2	rs7170151;rs7164418	1	rs7170151
RA	48	15:69990787:A:G	rs919053	15q23	15	69990787	1.122e-22	69964858	70048157	129	75	5	rs919053;rs11632745;rs9920211;rs72743998;rs71404229	2	rs919053;rs71404229
RA	49	16:11798758:C:T	rs4584833	16p13.13	16	11798758	3.512e-10	11764082	11841539	116	30	2	rs4584833;rs12928324	1	rs4584833
RA	50	16:86011033:C:T	rs13333054	16q24.1	16	86011033	4.487e-11	86004872	86021627	17	4	1	rs13333054	1	rs13333054
RA	51	17:37962987:A:T	rs4795395	17q12	17	37962987	5.735e-10	37780296	38089717	219	67	2	rs4795395;rs903506	1	rs4795395
RA	52	18:12822314:C:T	rs592390	18p11.21	18	12822314	5.835e-12	12773338	12887750	131	60	7	rs12967678;rs484020;rs559406;rs2847266;rs45450798;rs2847297;rs592390	2	rs12967678;rs592390
RA	53	19:11266693:G:T	rs7251031	19p13.2	19	11266693	1.015e-09	10408439	11275842	29	9	3	rs75231016;rs147622113;rs7251031	3	rs75231016;rs147622113;rs7251031
RA	54	20:44749251:C:T	rs4239702	20q13.12	20	44749251	5.983e-13	44680412	44749251	19	13	2	rs4239702;rs4578918	1	rs4239702
RA	55	21:34776300:A:C	rs9974603	21q22.11	21	34776300	6.913e-09	34748357	34836411	40	20	2	rs9974603;rs11701066	1	rs9974603
RA	56	21:36712588:A:T	rs8129030	21q22.12	21	36712588	3.155e-09	36695909	36745167	6	2	1	rs8129030	1	rs8129030
RA	57	21:43836186:A:G	rs11203203	21q22.3	21	43836186	4.069e-08	43821176	43841827	13	1	1	rs11203203	1	rs11203203
RA	58	22:21979096:C:T	rs11089637	22q11.21	22	21979096	2.123e-10	21911220	21985094	106	65	1	rs11089637	1	rs11089637
RA	59	22:39741091:A:G	rs137688	22q13.1	22	39741091	8.467e-12	39672029	39756650	47	19	2	rs137688;rs2069235	1	rs137688
SLE	1	1:114377568:A:G	rs2476601	1p13.2	1	114377568	8.38229e-13	114303808	114377568	2	1	1	rs2476601	1	rs2476601
SLE	2	1:161478810:A:G	rs6671847	1q23.3	1	161478810	6.64016e-12	161460211	161479745	13	6	2	rs6671847;rs10800309	1	rs6671847
SLE	3	1:173251856:A:G	rs10912578	1q25.1	1	173251856	1.64776e-15	173177392	173361979	176	113	6	rs10912578;rs1234315;rs1234317;rs844651;rs2422349;rs10912609	2	rs10912578;rs2422349
SLE	4	1:183363926:C:G	rs79021499	1q25.3	1	183363926	2.30798e-19	183179198	183714868	136	52	6	rs946173;rs79021499;rs148153791;rs78517564;rs12094036;rs10797876	3	rs946173;rs79021499;rs78517564
SLE	5	2:40282854:C:T	rs34703115	2p22.1	2	40282854	4.08053e-09	40282483	40319530	11	2	1	rs34703115	1	rs34703115
SLE	6	2:65654364:C:T	rs268124	2p14	2	65654364	8.60306e-09	65604914	65667272	4	2	1	rs268124	1	rs268124
SLE	7	2:113829869:G:T	rs13019891	2q14.1	2	113829869	1.64719e-83	113792050	113829869	15	1	1	rs13019891	1	rs13019891
SLE	8	2:119450163:A:C	rs512681	2q14.2	2	119450163	8.74879e-13	119449361	119450163	2	1	1	rs512681	1	rs512681
SLE	9	2:191964633:G:T	rs7574865	2q32.2	2	191964633	9.80343e-66	191502767	191973034	347	127	17	rs2293765;rs929566;rs887701;rs1882397;rs7587414;rs7562024;rs13010534;rs7601754;rs13010752;rs1517352;rs16833239;rs149218447;rs11693463;rs55646736;rs7574865;rs3024866;rs10168266	4	rs2293765;rs7601754;rs149218447;rs7574865
SLE	10	2:213884452:A:G	rs12694291	2q34	2	213884452	3.2675e-08	213846302	213890232	23	4	1	rs12694291	1	rs12694291
SLE	11	2:233288667:A:C	rs2573219	2q37.1	2	233288667	1.13327e-42	233234727	233311289	109	1	1	rs2573219	1	rs2573219
SLE	12	3:146601295:G:T	rs1464446	3q24	3	146601295	2.79229e-16	146579269	146613956	14	1	1	rs1464446	1	rs1464446
SLE	13	4:102743687:C:T	rs13136219	4q24	4	102743687	3.50427e-10	102712542	102921426	156	72	3	rs13136219;rs10013187;rs6811141	1	rs13136219
SLE	14	5:133428601:C:T	rs4388254	5q31.1	5	133428601	3.71046e-10	133418739	133510116	95	8	2	rs4388254;rs244687	1	rs4388254
SLE	15	5:149202268:A:C	rs1078324	5q32	5	149202268	7.10544e-20	149195101	149204735	9	1	1	rs1078324	1	rs1078324
SLE	16	5:150457771:C:T	rs6889239	5q33.1	5	150457771	2.1896e-18	150432859	150461049	45	29	4	rs6889239;rs4958435;rs3792785;rs3792783	1	rs6889239
SLE	17	5:159879978:C:T	rs2431697	5q33.3	5	159879978	2.60144e-14	159870611	159888522	13	10	2	rs2431697;rs1895319	1	rs2431697
SLE	18	6:29244219:G:T	rs144447022	6p22.3	6	29244219	2.09148e-37	25182925	29607101	2280	1229	38	rs34991172;rs721803;rs4712972;rs13199775;rs7749823;rs11966360;rs34565965;rs9393716;rs3799378;rs9366622;rs45527431;rs36048693;rs6925226;rs34783558;rs2393923;rs16897515;rs6903160;rs6915987;rs4712981;rs13195047;rs34229567;rs9368503;rs9366698;rs6940116;rs7759217;rs169287;rs203877;rs1150690;rs13197176;rs34787248;rs9380069;rs1150711;rs1778483;rs213230;rs7766356;rs6903535;rs200991;rs144447022	5	rs34991172;rs45527431;rs9368503;rs13197176;rs144447022
SLE	19	6:33401291:A:C	rs116323349	6p21.32	6	33401291	9.35615e-15	33195383	33855709	122	46	7	rs116323349;rs11966717;rs79483930;rs6929190;rs6457746;rs6457733;rs72882038	2	rs116323349;rs6457733
SLE	20	6:34674502:A:G	rs7752538	6p21.31	6	34674502	1.2249e-08	34549107	35114958	329	7	3	rs7752538;rs820077;rs9462001	1	rs7752538
SLE	21	6:106574794:C:T	rs7768653	6q21	6	106574794	3.10827e-12	106564236	106599270	22	12	1	rs7768653	1	rs7768653
SLE	22	6:138243739:C:T	rs58721818	6q23.3	6	138243739	3.37674e-18	138055150	138262773	59	35	5	rs670369;rs150696510;rs58721818;rs3900757;rs78377363	2	rs670369;rs58721818
SLE	23	7:128585616:C:T	rs35000415	7q32.1	7	128585616	1.8609e-45	128563333	129148927	261	161	15	rs12706860;rs3757387;rs3757385;rs7808907;rs6960994;rs35000415;rs17339773;rs13229034;rs12540468;rs4473954;rs13222807;rs77506340;rs3807304;rs13222837;rs117020262	5	rs12706860;rs35000415;rs3807304;rs13222837;rs117020262
SLE	24	8:11339965:C:G	rs2736332	8p23.1	8	11339965	4.83401e-18	10745469	11402063	441	41	5	rs2736332;rs2618471;rs2618435;rs34208825;rs11785394	1	rs2736332
SLE	25	8:50609940:G:T	rs7386188	8q11.21	8	50609940	1.10468e-08	50264302	50640422	284	1	1	rs7386188	1	rs7386188
SLE	26	10:50053823:A:G	rs2127592	10q11.23	10	50053823	5.07925e-09	50015211	50116075	43	15	1	rs2127592	1	rs2127592
SLE	27	11:625085:A:G	rs58688157	11p15.5	11	625085	2.96791e-11	454980	698807	228	76	6	rs58688157;rs12796605;rs4963127;rs7932229;rs2246614;rs6421973	2	rs58688157;rs6421973
SLE	28	11:35103009:C:T	rs7931924	11p13	11	35103009	3.16835e-11	35070068	35123574	58	33	1	rs7931924	1	rs7931924
SLE	29	12:5012503:C:T	rs73050535	12p13.32	12	5012503	9.10536e-09	5005653	5025756	3	1	1	rs73050535	1	rs73050535
SLE	30	16:31276811:A:G	rs1143679	16p11.2	16	31276811	5.02694e-48	31185882	31379928	207	103	6	rs1143679;rs2359661;rs9937837;rs11574637;rs13332545;rs11150608	2	rs1143679;rs11150608
SLE	31	16:85966683:A:G	rs13332649	16q24.1	16	85966683	5.42755e-17	85966683	86019516	66	35	5	rs13332649;rs13330932;rs305059;rs11642873;rs11649485	1	rs13332649
SLE	32	19:10420982:C:G	rs75231016	19p13.2	19	10420982	4.28725e-09	10408439	10567216	9	1	1	rs75231016	1	rs75231016
SLE	33	22:21984379:A:G	rs3747093	22q11.21	22	21984379	2.88112e-14	21911220	21985094	106	65	1	rs3747093	1	rs3747093
T1D	1	1:25296743:A:C	rs10751776	1p36.11	1	25296743	2.67e-08	25289734	25305783	55	8	1	rs10751776	1	rs10751776
T1D	2	1:38347417:A:G	rs12742756	1p34.3	1	38347417	3.54e-08	38253716	38463504	41	8	2	rs12742756;rs34655914	1	rs12742756
T1D	3	1:64113889:C:T	rs855330	1p31.3	1	64113889	4.89e-11	64106817	64151648	62	38	2	rs855330;rs11208263	1	rs855330
T1D	4	1:114377568:A:G	rs2476601	1p13.2	1	114377568	5.91e-208	113755018	114650147	983	442	40	rs11811051;rs36064515;rs773588;rs773590;rs6537786;rs4839318;rs72685702;rs6537785;rs72685677;rs60423696;rs115606678;rs12039603;rs34193505;rs11102647;rs11102671;rs11102691;rs17013288;rs2476601;rs11102694;rs2884603;rs72691846;rs17032011;rs61819209;rs114840167;rs55912359;rs1746853;rs1217422;rs1746860;rs12138638;rs12117799;rs3789599;rs36064592;rs1000528;rs7545300;rs11810241;rs72689967;rs937672;rs139269023;rs61819212;rs61812210	11	rs11811051;rs773588;rs115606678;rs12039603;rs2476601;rs1746853;rs36064592;rs937672;rs139269023;rs61819212;rs61812210
T1D	5	1:120505532:A:G	rs1493696	1p12	1	120505532	8.45e-09	120437718	120640515	99	43	1	rs1493696	1	rs1493696
T1D	6	1:192515849:A:G	rs10801128	1q31.2	1	192515849	8.98e-10	192480976	192545099	88	36	3	rs10801128;rs1547624;rs1323299	1	rs10801128
T1D	7	1:198623842:G:T	rs17668272	1q31.3	1	198623842	1.48e-09	198543996	198730097	58	9	2	rs17668272;rs1952139	1	rs17668272
T1D	8	1:200820610:A:C	rs10920052	1q32.1	1	200820610	4.17e-09	200715748	200832857	21	7	1	rs10920052	1	rs10920052
T1D	9	1:206943968:A:C	rs3024493	1q32.1	1	206943968	7.26e-17	206939904	206969339	32	8	3	rs3024493;rs6667202;rs6689179	2	rs3024493;rs6689179
T1D	10	1:212852832:C:T	rs12128789	1q32.3	1	212852832	3.73e-09	212852832	212873557	12	2	1	rs12128789	1	rs12128789
T1D	11	2:25139367:A:G	rs55893453	2p23.3	2	25139367	4.63e-08	25139367	25148620	8	1	1	rs55893453	1	rs55893453
T1D	12	2:60636416:A:G	rs12464462	2p16.1	2	60636416	8.61e-10	60603602	60697464	115	39	2	rs12464462;rs2137282	1	rs12464462
T1D	13	2:100766711:C:G	rs4490209	2q11.2	2	100766711	4.55e-08	100640986	100805273	110	1	1	rs4490209	1	rs4490209
T1D	14	2:163110536:A:G	rs2111485	2q24.2	2	163110536	1.05e-18	163024377	163326297	16	7	5	rs3764917;rs11679244;rs3788964;rs2111485;rs2068330	2	rs3764917;rs2111485
T1D	15	2:191961970:G:T	rs79385886	2q32.2	2	191961970	2.86e-10	191940451	191961970	5	2	1	rs79385886	1	rs79385886
T1D	16	2:204738919:A:G	rs3087243	2q33.2	2	204738919	1.16e-44	204586076	204801768	271	88	8	rs117701653;rs231389;rs3087243;rs231725;rs78960870;rs3887196;rs231746;rs62182626	4	rs117701653;rs231389;rs3087243;rs62182626
T1D	17	4:26123319:A:C	rs7668577	4p15.2	4	26123319	7.26e-10	26085480	26128710	28	16	1	rs7668577	1	rs7668577
T1D	18	4:123193870:A:G	rs13147049	4q27	4	123193870	8.92e-14	123013266	123557286	329	148	5	rs13147049;rs45610037;rs72669169;rs9992580;rs2175678	1	rs13147049
T1D	19	4:166575439:C:T	rs2611211	4q32.3	4	166575439	1.39e-14	166496042	166589929	168	116	3	rs2611211;rs72689471;rs10003429	1	rs2611211
T1D	20	5:35911967:C:T	rs7381111	5p13.2	5	35911967	6.74e-09	35895725	35921266	39	18	1	rs7381111	1	rs7381111
T1D	21	5:131770805:C:T	rs2188962	5q31.1	5	131770805	1.73e-08	131410879	131833599	49	12	1	rs2188962	1	rs2188962
T1D	22	6:411064:A:G	rs872071	6p25.3	6	411064	7.41e-14	403799	450033	32	15	3	rs872071;rs9328192;rs3778607	1	rs872071
T1D	23	6:29345732:A:G	rs116174200	6p22.1	6	29345732	1.2e-50	25419697	29614649	2918	647	57	rs6935226;rs72839013;rs113147878;rs186837383;rs7740793;rs1014795;rs35640252;rs72840342;rs9393668;rs1165181;rs16891512;rs112795418;rs7355;rs6916321;rs7763910;rs2494708;rs3922717;rs4424065;rs858995;rs72839470;rs12208220;rs9467788;rs112014382;rs113343204;rs76376636;rs74360482;rs111568057;rs79386908;rs9468183;rs3734572;rs73396583;rs115709379;rs116299896;rs148393755;rs2622321;rs1237873;rs17776284;rs2531817;rs9348782;rs203871;rs2531809;rs2191035;rs1225591;rs72854558;rs35996215;rs144031133;rs116174200;rs141843347;rs140029671;rs143995422;rs115889365;rs9257706;rs114406136;rs116508100;rs148466862;rs142743386;rs147147780	18	rs6935226;rs186837383;rs1165181;rs16891512;rs7355;rs6916321;rs9467788;rs112014382;rs79386908;rs9468183;rs3734572;rs2622321;rs2531809;rs35996215;rs144031133;rs116174200;rs114406136;rs142743386
T1D	24	6:33431705:A:C	rs142697827	6p21.32	6	33431705	2.25e-155	33172306	33896526	1245	397	85	rs114699053;rs115806028;rs12664430;rs79494112;rs110662;rs7753658;rs41266729;rs35404844;rs3106190;rs2247385;rs9469434;rs1755038;rs2282851;rs116362778;rs116156214;rs45473295;rs12208234;rs188673988;rs142697827;rs72880067;rs62399315;rs17682662;rs115903052;rs210132;rs75080135;rs210213;rs6903502;rs9469532;rs999942;rs2147658;rs11759285;rs7765263;rs2227925;rs394199;rs487358;rs35329444;rs16868575;rs396746;rs210125;rs75468179;rs28360584;rs12529825;rs729424;rs4713656;rs684119;rs114993678;rs77412621;rs210142;rs5745577;rs2988058;rs3916279;rs9394159;rs6908236;rs563751;rs80014305;rs140851714;rs139460992;rs11754012;rs113715692;rs86715;rs114070541;rs62397576;rs767896;rs3998109;rs17600945;rs4713683;rs112813062;rs4713689;rs767895;rs9461916;rs9394172;rs2274198;rs12173787;rs4713685;rs9394169;rs17529077;rs12055409;rs192036578;rs9469616;rs9296100;rs78098413;rs2274154;rs2274153;rs62399264;rs12525941	27	rs114699053;rs110662;rs41266729;rs35404844;rs3106190;rs116362778;rs45473295;rs142697827;rs17682662;rs210132;rs2227925;rs396746;rs2988058;rs80014305;rs139460992;rs11754012;rs113715692;rs114070541;rs62397576;rs767895;rs17529077;rs12055409;rs192036578;rs9469616;rs78098413;rs2274154;rs62399264
T1D	25	6:91006227:A:G	rs1504215	6q15	6	91006227	9.06e-19	90808352	91037287	186	95	6	rs60649859;rs1504215;rs72928086;rs2325258;rs4706361;rs7754251	2	rs60649859;rs1504215
T1D	26	6:126674354:A:G	rs2045258	6q22.32	6	126674354	6.24e-16	126623947	127080700	276	165	2	rs2045258;rs1378579	1	rs2045258
T1D	27	7:20378801:A:G	rs7805218	7p21.1	7	20378801	8.67e-09	20372191	20478448	119	15	1	rs7805218	1	rs7805218
T1D	28	7:26904770:C:T	rs73069540	7p15.2	7	26904770	1.68e-14	26694926	27136247	610	374	6	rs73069540;rs2254463;rs3801857;rs10085721;rs513387;rs3801839	1	rs73069540
T1D	29	7:51015193:C:T	rs7780389	7p12.2	7	51015193	2.38e-11	50258234	51081767	123	60	5	rs876037;rs10262731;rs7780389;rs10486748;rs4948091	3	rs876037;rs10262731;rs7780389
T1D	30	7:117094362:A:G	rs12706151	7q31.2	7	117094362	4.77e-16	116951671	117381806	312	126	4	rs12706151;rs213951;rs2082056;rs7804816	1	rs12706151
T1D	31	8:59869976:C:T	rs6471762	8q12.1	8	59869976	4.02e-08	59835404	59938036	33	4	1	rs6471762	1	rs6471762
T1D	32	8:120084408:C:T	rs2450081	8q24.12	8	120084408	5.94e-10	120082104	120216552	86	34	1	rs2450081	1	rs2450081
T1D	33	9:4289050:A:C	rs7034200	9p24.2	9	4289050	4.91e-19	4263055	4296430	26	13	2	rs7034200;rs7035948	1	rs7034200
T1D	34	10:6096667:A:G	rs12722496	10p15.1	10	6096667	3.29e-42	6035291	6498723	284	138	26	rs12257077;rs41294649;rs7920946;rs6602398;rs11256516;rs2104286;rs36062381;rs12722513;rs7907829;rs146989245;rs11256943;rs2386841;rs12722496;rs7893324;rs62626322;rs41295151;rs11818885;rs41294681;rs7090530;rs11594656;rs3920615;rs1983890;rs77347828;rs77793921;rs41295131;rs617627	8	rs12257077;rs7920946;rs12722513;rs12722496;rs7090530;rs77347828;rs77793921;rs617627
T1D	35	10:8106459:C:T	rs570730	10p14	10	8106459	1.19e-08	8101427	8115362	23	4	1	rs570730	1	rs570730
T1D	36	10:33426147:C:T	rs722988	10p11.22	10	33426147	9.78e-09	33418612	33442404	18	2	1	rs722988	1	rs722988
T1D	37	10:90051035:G:T	rs7068821	10q23.31	10	90051035	5.07e-24	90012436	90150837	89	51	4	rs7068821;rs1035796;rs792221;rs670472	1	rs7068821
T1D	38	11:2167303:A:G	rs17885652	11p15.5	11	2167303	1.39e-141	2072834	2305813	477	199	35	rs77735964;rs7130222;rs10770069;rs17880206;rs147842989;rs3213229;rs7111447;rs78140146;rs11043034;rs61308983;rs7873;rs17885652;rs3741211;rs3741208;rs7937915;rs72853948;rs3213217;rs7924316;rs10840442;rs7948458;rs10770141;rs4930046;rs7396243;rs79889619;rs117071645;rs11564699;rs10840546;rs7114709;rs6578252;rs10741556;rs4930059;rs2074013;rs7924540;rs11600260;rs55724810	9	rs77735964;rs147842989;rs7111447;rs17885652;rs7924316;rs10770141;rs79889619;rs11564699;rs4930059
T1D	39	11:64107735:A:G	rs663743	11q13.1	11	64107735	3.5e-11	64012910	64141771	62	34	2	rs663743;rs521950	1	rs663743
T1D	40	11:76293805:C:G	rs7936434	11q13.5	11	76293805	3.58e-08	76270683	76302073	24	4	1	rs7936434	1	rs7936434
T1D	41	11:128604174:C:T	rs607703	11q24.3	11	128604174	1.17e-10	128589173	128629382	20	4	1	rs607703	1	rs607703
T1D	42	12:9113581:A:G	rs11048264	12p13.31	12	9113581	8.21e-11	9054236	9157432	131	8	1	rs11048264	1	rs11048264
T1D	43	12:9877356:A:G	rs7306557	12p13.31	12	9877356	1.77e-10	9829639	9910164	61	2	2	rs7306557;rs4763879	1	rs7306557
T1D	44	12:56412487:G:T	rs1701704	12q13.2	12	56412487	4.52e-63	56358712	56609885	82	46	5	rs705703;rs1701704;rs705708;rs11171747;rs2069408	2	rs705703;rs1701704
T1D	45	12:111884608:C:T	rs3184504	12q24.11	12	111884608	1.08e-60	111117601	113235274	1250	507	22	rs850518;rs12828640;rs10849925;rs2239196;rs11065961;rs3184504;rs10744777;rs9971871;rs7135514;rs77215829;rs7970490;rs73199873;rs933399;rs10849942;rs11066320;rs3858706;rs12580178;rs233716;rs55847700;rs6489856;rs739744;rs11066338	5	rs850518;rs2239196;rs3184504;rs11066320;rs11066338
T1D	46	13:42930659:G:T	rs238265	13q14.11	13	42930659	2.08e-09	42914646	42950035	32	10	2	rs238265;rs2209241	1	rs238265
T1D	47	13:100081766:C:T	rs9585056	13q32.3	13	100081766	5.93e-10	100073342	100081766	15	2	2	rs9585056;rs2057456	1	rs9585056
T1D	48	14:69260511:C:G	rs17106304	14q24.1	14	69260511	6.83e-15	68727506	69314059	140	40	6	rs911263;rs17106304;rs168962;rs174213;rs12895422;rs194756	2	rs911263;rs17106304
T1D	49	14:98489408:A:G	rs1350276	14q32.2	14	98489408	1.04e-09	98475645	98498951	75	27	1	rs1350276	1	rs1350276
T1D	50	14:101306447:C:T	rs56994090	14q32.2	14	101306447	3.6e-20	101300567	101323546	28	18	3	rs56994090;rs3783358;rs1054000	1	rs56994090
T1D	51	15:79237293:C:T	rs2289702	15q25.1	15	79237293	2.93e-19	79219188	79257278	44	20	3	rs2289702;rs12901830;rs3825932	1	rs2289702
T1D	52	16:11207894:C:T	rs9746695	16p13.13	16	11207894	1.06e-40	11020255	11477068	745	454	31	rs9746695;rs60128254;rs7206912;rs12325077;rs4781039;rs55806963;rs10451095;rs8052709;rs34927155;rs79436683;rs16957855;rs9652599;rs8057040;rs6498143;rs74894691;rs12920271;rs35099084;rs12929596;rs2110605;rs193772;rs1640916;rs1690492;rs193779;rs12600100;rs7187741;rs8056901;rs71381201;rs12928968;rs13334203;rs9940863;rs12708724	5	rs9746695;rs193772;rs12600100;rs71381201;rs13334203
T1D	53	16:28538336:A:C	rs231972	16p12.1	16	28538336	5.12e-16	28304997	28920320	435	80	3	rs151181;rs2726039;rs231972	2	rs151181;rs231972
T1D	54	16:75236763:C:G	rs55993634	16q23.1	16	75236763	2.29e-19	75234273	75510212	193	123	6	rs55993634;rs889512;rs8051363;rs8063014;rs56258397;rs9923834	1	rs55993634
T1D	55	16:80284024:C:G	rs8046043	16q23.2	16	80284024	2.49e-08	80253102	80290713	9	1	1	rs8046043	1	rs8046043
T1D	56	17:4300706:G:T	rs9891059	17p13.2	17	4300706	1.17e-08	4298248	4308647	19	6	1	rs9891059	1	rs9891059
T1D	57	17:7226957:A:G	rs35776863	17p13.1	17	7226957	4.3e-10	7226957	7240391	6	5	1	rs35776863	1	rs35776863
T1D	58	17:43516402:A:G	rs17631303	17q21.31	17	43516402	5.76e-10	43460181	44494110	3280	21	2	rs17631303;rs9899833	1	rs17631303
T1D	59	17:46029089:C:T	rs11651753	17q21.32	17	46029089	9.96e-10	45961813	46042365	14	4	1	rs11651753	1	rs11651753
T1D	60	18:12779763:C:G	rs2542150	18p11.21	18	12779763	5.77e-32	12745889	12924171	168	94	12	rs2542150;rs2542152;rs34452117;rs80262450;rs2847281;rs559406;rs515151;rs34141130;rs2847266;rs2847259;rs142849366;rs4616352	3	rs2542150;rs142849366;rs4616352
T1D	61	18:67540723:A:G	rs1788100	18q22.2	18	67540723	1.13e-13	67511645	67563972	76	46	4	rs1788100;rs1124980;rs67643815;rs34594414	1	rs1788100
T1D	62	19:47205707:A:G	rs60652743	19q13.32	19	47205707	1.64e-17	47163774	47298515	87	39	5	rs60652743;rs1644335;rs1644343;rs7250264;rs71353922	2	rs60652743;rs71353922
T1D	63	19:49206674:A:G	rs601338	19q13.33	19	49206674	1.2e-18	49103447	49254955	131	76	5	rs601338;rs281378;rs629504;rs412712;rs2617801	1	rs601338
T1D	64	20:1666989:A:C	rs202535	20p13	20	1666989	1.79e-14	1609952	1753882	210	43	8	rs6043409;rs8121856;rs2250253;rs202529;rs202535;rs202474;rs592150;rs62186949	2	rs6043409;rs202535
T1D	65	21:43836186:A:G	rs11203203	21q22.3	21	43836186	1.81e-23	43812354	43875734	134	8	7	rs225320;rs11203203;rs2839508;rs883391;rs4920105;rs11700858;rs2839519	3	rs225320;rs11203203;rs2839519
T1D	66	22:30477589:C:T	rs4820827	22q12.2	22	30477589	1.01e-19	30111302	30604102	447	200	6	rs4820827;rs2412975;rs8138286;rs9614157;rs131272;rs713718	1	rs4820827
T1D	67	22:37581485:A:C	rs229527	22q12.3	22	37581485	1.82e-13	37529724	37609342	43	22	3	rs2284033;rs229527;rs112578407	2	rs2284033;rs229527
CD	1	1:67681669:G:T	rs7517847	1p31.3	1	67681669	5.83983e-97	67362595	67916244	518	231	26	rs116068903;rs72673788;rs66465118;rs140552298;rs67286366;rs11209009;rs10736408;rs7518757;rs6670134;rs12029362;rs2015501;rs11209018;rs10889669;rs12030948;rs12743974;rs6676660;rs7517847;rs12406837;rs1343151;rs10889679;rs4655535;rs12751814;rs11581607;rs77138986;rs12138718;rs4655709	9	rs116068903;rs66465118;rs10736408;rs6670134;rs2015501;rs7517847;rs12751814;rs11581607;rs12138718
CD	2	1:114377568:A:G	rs2476601	1p13.2	1	114377568	6.44318e-16	114303808	114451386	12	6	2	rs2476601;rs11102694	1	rs2476601
CD	3	1:155033308:A:G	rs11589479	1q21.3	1	155033308	1.49001e-09	155033308	155944643	344	26	3	rs11589479;rs2948072;rs2071053	2	rs11589479;rs2948072
CD	4	1:160835583:C:T	rs955371	1q23.3	1	160835583	3.67003e-08	160801046	160836928	52	1	1	rs955371	1	rs955371
CD	5	1:172857050:C:T	rs6704109	1q24.3	1	172857050	5.10387e-22	172803958	172931304	132	82	3	rs6704109;rs11580042;rs6425162	1	rs6704109
CD	6	1:197615130:A:G	rs1775448	1q31.3	1	197615130	6.77642e-13	197342380	197813558	136	68	3	rs1775448;rs12751508;rs4316387	1	rs1775448
CD	7	1:200874229:C:G	rs35730213	1q32.1	1	200874229	1.17001e-10	200870754	201024059	74	46	1	rs35730213	1	rs35730213
CD	8	1:206939904:A:G	rs3024505	1q32.1	1	206939904	2.87872e-14	206939904	206968955	8	4	1	rs3024505	1	rs3024505
CD	9	2:25150758:C:T	rs10185143	2p23.3	2	25150758	9.3519e-12	25075281	25506107	172	22	3	rs10185143;rs59902158;rs7578575	2	rs10185143;rs7578575
CD	10	2:27730940:C:T	rs1260326	2p23.3	2	27730940	6.31539e-11	27598097	27752871	18	8	1	rs1260326	1	rs1260326
CD	11	2:28614401:C:T	rs11677002	2p23.2	2	28614401	4.56667e-12	28602911	28668615	56	24	2	rs11677002;rs4666074	1	rs11677002
CD	12	2:43840048:A:G	rs10186441	2p21	2	43840048	1.34307e-11	43449385	43864089	456	190	3	rs10186441;rs6736400;rs77552263	1	rs10186441
CD	13	2:61204856:A:G	rs7608910	2p16.1	2	61204856	5.8776e-14	61067366	61226114	55	35	2	rs7608910;rs10193928	1	rs7608910
CD	14	2:103050925:A:G	rs2110735	2q12.1	2	103050925	1.19702e-13	102917234	103201364	458	247	7	rs2110735;rs11123927;rs1468788;rs6712638;rs12470864;rs1558619;rs1921622	1	rs2110735
CD	15	2:145509615:C:T	rs11683692	2q22.3	2	145509615	1.75198e-08	145417530	145603045	68	2	1	rs11683692	1	rs11683692
CD	16	2:173424407:C:G	rs151175749	2q31.1	2	173424407	6.72496e-09	173298082	173590937	37	1	1	rs151175749	1	rs151175749
CD	17	2:182312809:A:T	rs4667282	2q31.3	2	182312809	4.48601e-10	182308352	182334753	17	7	2	rs4667282;rs1449260	1	rs4667282
CD	18	2:198900288:C:T	rs1583792	2q33.1	2	198900288	3.26099e-08	198316370	198954774	241	4	1	rs1583792	1	rs1583792
CD	19	2:231095678:C:T	rs7563433	2q37.1	2	231095678	2.14388e-14	231083171	231230885	85	48	6	rs7563433;rs1863677;rs55657711;rs2303542;rs10933330;rs113524366	2	rs7563433;rs113524366
CD	20	2:234185999:A:G	rs3816234	2q37.1	2	234185999	1.51217e-62	234142691	234386803	337	152	17	rs73110043;rs7595856;rs55863333;rs12471449;rs3816234;rs11893210;rs13400538;rs6742218;rs3792091;rs13003198;rs838718;rs745155;rs11685932;rs60491550;rs4663402;rs10929032;rs12623795	3	rs73110043;rs3816234;rs60491550
CD	21	3:49697459:A:G	rs9836291	3p21.31	3	49697459	3.77311e-24	48772879	49960388	502	195	8	rs9836291;rs13061156;rs11714957;rs2247036;rs9874474;rs13078949;rs80033912;rs6782577	1	rs9836291
CD	22	3:53134863:C:T	rs35783750	3p21.1	3	53134863	7.63396e-09	53028061	53139977	55	6	1	rs35783750	1	rs35783750
CD	23	3:141109321:A:G	rs6808936	3q23	3	141109321	1.93201e-08	141072289	141154542	41	8	1	rs6808936	1	rs6808936
CD	24	3:188401160:C:T	rs56116661	3q28	3	188401160	5.668e-10	188398642	188404669	21	5	1	rs56116661	1	rs56116661
CD	25	4:102865304:A:G	rs13126505	4q24	4	102865304	3.79402e-08	102702364	103001649	6	1	1	rs13126505	1	rs13126505
CD	26	4:123492417:A:T	rs146583707	4q27	4	123492417	1.14599e-08	123026869	123552125	99	20	1	rs146583707	1	rs146583707
CD	27	5:40411291:C:T	rs6451494	5p13.1	5	40411291	8.25848e-56	39843604	41142606	1491	735	39	rs10040719;rs6893266;rs34922583;rs4621594;rs72746180;rs353359;rs76953104;rs7733749;rs115419645;rs140699093;rs6451494;rs7728925;rs10077544;rs7725052;rs2202528;rs10055925;rs78077440;rs62359773;rs7725523;rs12515934;rs11952844;rs150566648;rs76523431;rs72745992;rs11740266;rs11747419;rs76798728;rs10076944;rs112856973;rs57196692;rs2036597;rs6892791;rs75929994;rs7707931;rs150064688;rs6899032;rs137976175;rs4957144;rs587412	10	rs10040719;rs72746180;rs76953104;rs6451494;rs150566648;rs76798728;rs10076944;rs150064688;rs6899032;rs587412
CD	28	5:96236412:A:G	rs251340	5q15	5	96236412	2.27719e-15	96200770	96373750	335	189	3	rs251340;rs1230365;rs4869315	1	rs251340
CD	29	5:131770805:C:T	rs2188962	5q23.3	5	131770805	5.58856e-36	129573666	131835395	1044	475	26	rs55975060;rs11948739;rs10036482;rs2526303;rs9327603;rs7705826;rs6897597;rs2097731;rs11745587;rs4705862;rs156109;rs145721969;rs274555;rs2188962;rs10477741;rs2522051;rs2548993;rs13165038;rs32108;rs247000;rs1469149;rs25887;rs31467;rs156025;rs11741341;rs367805	3	rs55975060;rs7705826;rs2188962
CD	30	5:141526057:A:C	rs181826	5q31.3	5	141526057	3.24489e-12	141435466	141599818	163	58	3	rs181826;rs12717899;rs2961704	2	rs181826;rs2961704
CD	31	5:150227615:A:G	rs9637870	5q33.1	5	150227615	1.33015e-20	150169843	150338714	279	181	3	rs9637870;rs11745241;rs4958421	1	rs9637870
CD	32	5:158829294:C:T	rs755374	5q33.3	5	158829294	1.38007e-29	158523522	158944085	206	90	11	rs10046001;rs12518457;rs2546780;rs1157509;rs34127330;rs755374;rs10046074;rs10866712;rs10060059;rs6556421;rs7703043	4	rs10046001;rs755374;rs6556421;rs7703043
CD	33	6:20674811:G:T	rs1012636	6p22.3	6	20674811	7.01294e-11	20640419	21462138	160	37	5	rs1012636;rs68069111;rs6902880;rs7753014;rs9466056	3	rs1012636;rs6902880;rs7753014
CD	34	6:90944831:C:T	rs17585295	6q15	6	90944831	1.20801e-09	90809560	91012867	94	41	1	rs17585295	1	rs17585295
CD	35	6:106459738:A:C	rs73516754	6q21	6	106459738	4.0411e-17	106435025	106503692	38	18	3	rs73516754;rs9480634;rs7746082	1	rs73516754
CD	36	6:127459552:C:G	rs9482773	6q22.33	6	127459552	1.25101e-09	127435106	127532807	103	8	1	rs9482773	1	rs9482773
CD	37	6:159470242:G:T	rs212408	6q25.3	6	159470242	9.12221e-12	159465977	159515309	32	20	2	rs212408;rs629326	1	rs212408
CD	38	6:167411008:C:T	rs400837	6q27	6	167411008	2.09508e-20	167346133	167544278	479	14	7	rs400837;rs204295;rs6902119;rs6905911;rs10946197;rs2769343;rs9366076	1	rs400837
CD	39	7:50304461:C:T	rs1456896	7p12.2	7	50304461	9.37994e-12	50257634	50323456	31	17	2	rs1456896;rs12669163	1	rs1456896
CD	40	8:126529074:A:G	rs4380956	8q24.13	8	126529074	1.15213e-15	126527765	126568355	56	27	4	rs4380956;rs12676771;rs978532;rs4871613	1	rs4380956
CD	41	8:129552540:A:G	rs938650	8q24.21	8	129552540	1.64892e-12	129492753	129594340	113	64	4	rs938650;rs7825794;rs16903111;rs17231374	1	rs938650
CD	42	9:5016455:A:T	rs4527935	9p24.1	9	5016455	2.62482e-17	4980756	5268264	464	320	3	rs4527935;rs11999802;rs7849191	1	rs4527935
CD	43	9:117547772:C:T	rs10114470	9q32	9	117547772	1.75509e-21	117485255	117692882	132	52	5	rs113106667;rs10114470;rs7869487;rs12237626;rs35522569	4	rs113106667;rs10114470;rs12237626;rs35522569
CD	44	9:139266405:A:G	rs10781499	9q34.3	9	139266405	6.39588e-30	139257147	139403280	247	12	7	rs10781499;rs11145863;rs3124994;rs1130635;rs8413;rs4413892;rs17567909	2	rs10781499;rs17567909
CD	45	10:30805480:A:G	rs2002695	10p11.23	10	30805480	8.31189e-12	30689147	30808324	151	75	4	rs2002695;rs12770958;rs306587;rs160017	1	rs2002695
CD	46	10:35496626:C:T	rs1148246	10p11.21	10	35496626	2.08882e-15	35256960	35554054	547	252	3	rs1148246;rs35444718;rs12254043	1	rs1148246
CD	47	10:64438771:C:T	rs10822050	10q21.2	10	64438771	2.34801e-29	64352628	64629705	271	148	9	rs79829650;rs10822042;rs7086136;rs117436764;rs117772840;rs10822050;rs224123;rs192007;rs2893906	2	rs79829650;rs10822050
CD	48	10:75655628:C:G	rs2675670	10q22.2	10	75655628	2.89468e-11	75430874	75695724	220	100	3	rs2675670;rs2227564;rs12262649	1	rs2675670
CD	49	10:81042475:A:G	rs1250573	10q22.3	10	81042475	1.92088e-17	81032532	81067040	54	26	4	rs1250573;rs1250567;rs1250559;rs1250557	1	rs1250573
CD	50	10:82253984:C:T	rs6586028	10q23.1	10	82253984	2.75499e-10	82220597	82306330	33	4	1	rs6586028	1	rs6586028
CD	51	10:101286495:A:G	rs6584282	10q24.2	10	101286495	3.43716e-25	101271789	101327851	109	49	5	rs6584282;rs10883369;rs4590800;rs4919345;rs11190134	1	rs6584282
CD	52	10:112185596:A:G	rs10884966	10q25.2	10	112185596	4.12572e-11	112182708	112186148	4	2	1	rs10884966	1	rs10884966
CD	53	11:76295598:A:G	rs11236791	11q13.5	11	76295598	1.1471e-27	76125116	76302073	142	63	5	rs11236791;rs11236795;rs7115331;rs2508755;rs2513517	1	rs11236791
CD	54	12:40824663:C:T	rs34635748	12q12	12	40824663	1.94581e-21	40214265	41036198	505	385	4	rs34635748;rs75913973;rs11174631;rs2638223	1	rs34635748
CD	55	12:112610714:A:G	rs11066188	12q24.12	12	112610714	4.59304e-09	111826477	112906415	35	1	1	rs11066188	1	rs11066188
CD	56	13:44475398:A:G	rs1373904	13q14.11	13	44475398	9.11381e-14	44406102	44490181	29	14	1	rs1373904	1	rs1373904
CD	57	14:69282887:C:T	rs194746	14q24.1	14	69282887	1.243e-09	69250891	69302399	37	9	1	rs194746	1	rs194746
CD	58	14:88417517:C:T	rs3850378	14q31.3	14	88417517	8.31381e-14	88366104	88506864	41	28	2	rs3850378;rs113146181	1	rs3850378
CD	59	15:67441750:A:C	rs72743461	15q22.33	15	67441750	2.261e-19	67437863	67468285	31	16	3	rs72743461;rs28360855;rs17293443	1	rs72743461
CD	60	16:11344903:C:T	rs2021511	16p13.13	16	11344903	2.63003e-09	10953549	11464263	164	23	4	rs6416647;rs2021511;rs62023624;rs71381201	3	rs6416647;rs2021511;rs71381201
CD	61	16:28490517:C:T	rs151181	16p12.1	16	28490517	1.14393e-12	28338039	28995757	432	87	3	rs151181;rs151231;rs7184597	1	rs151181
CD	62	16:50790158:A:C	rs12324931	16q12.1	16	50790158	1.53993e-90	50338723	51037688	243	21	14	rs11644386;rs7192726;rs1872692;rs11866594;rs8047853;rs1109863;rs7194886;rs13337656;rs12925755;rs12324931;rs17224078;rs16949000;rs9935378;rs12599586	11	rs11644386;rs7192726;rs1872692;rs11866594;rs1109863;rs7194886;rs12324931;rs17224078;rs16949000;rs9935378;rs12599586
CD	63	16:82879772:A:G	rs59926756	16q23.3	16	82879772	1.74e-09	82866188	82928073	28	14	2	rs59926756;rs34093607	1	rs59926756
CD	64	17:25848196:C:T	rs1105527	17q11.2	17	25848196	1.59001e-09	25819513	25869033	8	2	1	rs1105527	1	rs1105527
CD	65	17:32593665:A:G	rs3091315	17q12	17	32593665	3.75837e-18	32516704	32719530	99	30	4	rs3091315;rs72825068;rs6505401;rs78188167	2	rs3091315;rs78188167
CD	66	17:38043649:C:T	rs12936409	17q12	17	38043649	4.31023e-19	37780296	38215117	360	158	7	rs12936409;rs3744246;rs12603481;rs3859192;rs11653998;rs12450323;rs12150079	1	rs12936409
CD	67	17:40525098:A:G	rs17885629	17q21.2	17	40525098	2.04503e-12	40394960	40690118	278	118	6	rs17885629;rs8064439;rs55883500;rs9895297;rs8064496;rs35314169	1	rs17885629
CD	68	18:12818922:A:G	rs80262450	18p11.21	18	12818922	1.34091e-20	12745889	12887750	112	59	8	rs80262450;rs657555;rs559406;rs12966224;rs2847266;rs2847274;rs6505765;rs34452117	1	rs80262450
CD	69	19:1123652:A:G	rs4807570	19p13.3	19	1123652	6.03115e-21	1095514	1187675	54	23	6	rs2074452;rs55748813;rs4807570;rs11084884;rs1046040;rs72977586	3	rs2074452;rs4807570;rs72977586
CD	70	19:10496621:C:T	rs11669299	19p13.2	19	10496621	6.9215e-14	10416444	10621108	118	52	4	rs11669299;rs6511698;rs75688257;rs142770866	2	rs11669299;rs142770866
CD	71	19:33752455:A:C	rs62126619	19q13.11	19	33752455	1.2659e-11	33742438	33761733	36	7	4	rs62126619;rs736289;rs10412166;rs12611394	2	rs62126619;rs12611394
CD	72	19:49206417:A:G	rs492602	19q13.33	19	49206417	2.32809e-11	49168942	49250239	80	25	2	rs492602;rs281378	1	rs492602
CD	73	20:44634912:A:G	rs3761158	20q13.12	20	44634912	2.64911e-11	44616397	44658296	38	13	1	rs3761158	1	rs3761158
CD	74	20:62275845:C:T	rs73135821	20q13.33	20	62275845	2.12178e-12	62198236	62373079	212	9	4	rs73135821;rs6010620;rs311497;rs879471	1	rs73135821
CD	75	21:16835352:A:T	rs60773275	21q21.1	21	16835352	4.67197e-26	16700886	16841303	174	62	5	rs60773275;rs1297245;rs1297247;rs2823270;rs1736018	1	rs60773275
CD	76	21:34843793:C:T	rs13052015	21q22.11	21	34843793	1.629e-09	34750338	34954170	67	2	2	rs7279869;rs13052015	2	rs7279869;rs13052015
CD	77	22:21916166:C:T	rs5754100	22q11.21	22	21916166	3.02273e-16	21910280	21985094	110	65	1	rs5754100	1	rs5754100
CD	78	22:37258503:C:T	rs4821544	22q12.3	22	37258503	1.75999e-08	37258503	37258503	1	1	1	rs4821544	1	rs4821544
CD	79	22:39660829:C:T	rs2143178	22q13.1	22	39660829	6.83754e-21	39631963	39756854	176	84	6	rs2143178;rs17305131;rs137653;rs35468424;rs62228378;rs84491	2	rs2143178;rs62228378
UC	1	1:2488153:A:G	rs4870	1p36.32	1	2488153	6.43132e-12	2424765	2721149	231	35	3	rs4870;rs60687045;rs3791180	1	rs4870
UC	2	1:8180210:A:G	rs7523335	1p36.23	1	8180210	3.42137e-11	7971827	8189936	111	65	1	rs7523335	1	rs7523335
UC	3	1:20171514:G:T	rs10737481	1p36.13	1	20171514	2.55976e-42	20066133	20250799	221	113	17	rs2294633;rs2294637;rs7513369;rs3820328;rs17396847;rs3820329;rs10737481;rs10799845;rs1977762;rs59530074;rs1416819;rs10799591;rs113985555;rs79308628;rs2066130;rs59930110;rs77522209	5	rs2294633;rs7513369;rs3820328;rs10737481;rs77522209
UC	4	1:22710877:C:G	rs34963268	1p36.12	1	22710877	9.83105e-16	22667791	22731392	71	40	3	rs34963268;rs58215126;rs7543680	1	rs34963268
UC	5	1:67705958:A:G	rs11209026	1p31.3	1	67705958	1.9948e-41	67362595	67766926	206	107	12	rs12031203;rs1343151;rs10889679;rs11578380;rs2088242;rs11580078;rs7543633;rs11209026;rs72676005;rs77138986;rs72676064;rs11586253	2	rs12031203;rs11209026
UC	6	1:150679033:A:G	rs1336900	1q21.3	1	150679033	4.95097e-08	150541812	150956128	395	1	1	rs1336900	1	rs1336900
UC	7	1:151792814:A:G	rs949969	1q21.3	1	151792814	1.40201e-08	151790383	151798295	4	2	1	rs949969	1	rs949969
UC	8	1:161469054:C:G	rs6658353	1q23.3	1	161469054	1.16788e-22	161275729	161565622	56	17	7	rs4272645;rs115800677;rs4233371;rs10919347;rs6658353;rs10800309;rs10157489	2	rs4272645;rs6658353
UC	9	1:200078035:G:T	rs2816980	1q32.1	1	200078035	9.17698e-14	200065713	200105746	34	18	1	rs2816980	1	rs2816980
UC	10	1:200877562:A:C	rs7554511	1q32.1	1	200877562	4.26678e-16	200870754	201032273	137	74	6	rs7554511;rs2279837;rs370411;rs1546416;rs3818873;rs374827	1	rs7554511
UC	11	1:206943968:A:C	rs3024493	1q32.1	1	206943968	7.45762e-24	206939904	206972072	20	12	2	rs3024493;rs28691614	1	rs3024493
UC	12	2:61187415:C:G	rs67927699	2p16.1	2	61187415	3.26212e-23	61067293	61763207	160	53	8	rs67927699;rs9309332;rs2564118;rs1177228;rs12479056;rs76770165;rs4671401;rs6545838	2	rs67927699;rs4671401
UC	13	2:199852010:C:T	rs62180181	2q33.1	2	199852010	8.08351e-13	199489760	200152198	377	166	5	rs55905347;rs12693857;rs11893063;rs1518086;rs62180181	2	rs55905347;rs62180181
UC	14	2:241591644:A:G	rs6437356	2q37.3	2	241591644	4.8095e-12	241565055	241608453	40	2	1	rs6437356	1	rs6437356
UC	15	3:49714225:C:T	rs1131095	3p21.31	3	49714225	2.17721e-21	48446237	50474574	850	289	8	rs1131095;rs2960545;rs73077157;rs112101327;rs2247036;rs952594;rs56735597;rs35869135	1	rs1131095
UC	16	5:554211:C:T	rs72704802	5p15.33	5	554211	2.89401e-09	520263	686244	180	37	1	rs72704802	1	rs72704802
UC	17	5:40347469:A:G	rs6889364	5p13.1	5	40347469	7.86901e-09	40289738	40441718	79	30	1	rs6889364	1	rs6889364
UC	18	5:134451525:A:C	rs67117025	5q31.1	5	134451525	5.29103e-09	134436352	134453390	22	14	1	rs67117025	1	rs67117025
UC	19	5:149616316:C:T	rs34112392	5q32	5	149616316	4.671e-08	149592555	149622752	15	1	1	rs34112392	1	rs34112392
UC	20	5:158829294:C:T	rs755374	5q33.3	5	158829294	9.72971e-24	158571195	158944085	155	74	9	rs116724447;rs36078940;rs983825;rs1157509;rs10060969;rs733589;rs10046074;rs755374;rs7703043	5	rs116724447;rs983825;rs733589;rs755374;rs7703043
UC	21	5:176790162:A:G	rs67111717	5q35.3	5	176790162	3.26896e-08	176781209	176806636	21	3	1	rs67111717	1	rs67111717
UC	22	6:19781802:C:T	rs73374867	6p22.3	6	19781802	1.842e-08	19716349	19825913	25	4	1	rs73374867	1	rs73374867
UC	23	6:28474218:C:G	rs974334	6p22.1	6	28474218	9.95497e-09	28421368	28518316	23	4	1	rs974334	1	rs974334
UC	24	6:111943234:A:G	rs13200059	6q21	6	111943234	1.48388e-11	111412919	112107310	113	67	4	rs13200059;rs574056;rs34659678;rs12529258	1	rs13200059
UC	25	6:137959235:C:T	rs6933404	6q23.3	6	137959235	2.6903e-15	137959235	138006504	9	8	1	rs6933404	1	rs6933404
UC	26	7:2790685:C:T	rs798500	7p22.3	7	2790685	6.35185e-11	2752152	2912928	157	30	2	rs798500;rs2644307	1	rs798500
UC	27	7:107480315:C:T	rs4380874	7q31.1	7	107480315	9.06567e-21	107435187	107594549	246	133	9	rs2301989;rs6952000;rs929394;rs4380874;rs10263242;rs2237689;rs757931;rs7780868;rs4730274	2	rs2301989;rs4380874
UC	28	7:128573967:A:G	rs4728142	7q32.1	7	128573967	3.23199e-10	128567032	128581835	14	7	1	rs4728142	1	rs4728142
UC	29	9:4981866:G:T	rs36051895	9p24.1	9	4981866	3.00885e-19	4956962	5463243	553	333	8	rs36051895;rs7849191;rs1327494;rs7028112;rs113657238;rs7036761;rs10974892;rs822341	2	rs36051895;rs822341
UC	30	9:117579457:A:G	rs10817678	9q32	9	117579457	4.41774e-15	117547772	117654990	21	9	1	rs10817678	1	rs10817678
UC	31	9:139269338:C:T	rs10781500	9q34.3	9	139269338	2.04786e-16	139257147	139403280	103	9	4	rs10781500;rs3124994;rs8413;rs17567909	2	rs10781500;rs17567909
UC	32	10:27179596:G:T	rs7911117	10p12.1	10	27179596	1.83802e-08	27159385	27182592	18	5	1	rs7911117	1	rs7911117
UC	33	10:64441204:A:G	rs12766391	10q21.2	10	64441204	1.39601e-10	64387108	64441247	34	3	1	rs12766391	1	rs12766391
UC	34	10:101293468:A:C	rs7911680	10q24.2	10	101293468	6.70656e-22	101271789	101327851	109	49	4	rs7911680;rs4590800;rs10883374;rs11190141	1	rs7911680
UC	35	11:76281593:C:T	rs2212434	11q13.5	11	76281593	2.80414e-15	76136482	76302073	83	26	2	rs2212434;rs2508755	1	rs2212434
UC	36	11:114428783:A:G	rs2045241	11q23.3	11	114428783	2.82599e-10	114276552	114450529	161	36	4	rs11215013;rs2045241;rs670668;rs10891682	2	rs11215013;rs2045241
UC	37	12:68492980:A:G	rs12825700	12q15	12	68492980	7.33162e-32	68469279	68592945	179	103	5	rs12825700;rs2193043;rs11503734;rs2870949;rs4913395	1	rs12825700
UC	38	13:27531267:C:T	rs17085007	13q12.13	13	27531267	1.21004e-14	27518236	27543781	25	12	3	rs17085007;rs11618775;rs12585310	1	rs17085007
UC	39	15:67455630:C:T	rs56062135	15q22.33	15	67455630	4.66101e-09	67441750	67468285	22	9	1	rs56062135	1	rs56062135
UC	40	16:23847062:C:G	rs11645239	16p12.2	16	23847062	4.14e-09	23758347	23890735	108	18	1	rs11645239	1	rs11645239
UC	41	16:68605741:A:G	rs889561	16q22.1	16	68605741	3.55697e-08	68554754	68680902	193	2	1	rs889561	1	rs889561
UC	42	17:38043649:C:T	rs12936409	17q12	17	38043649	5.61953e-18	37834808	38219005	392	113	8	rs12936409;rs35557848;rs4065985;rs8069202;rs7212944;rs4065876;rs2305481;rs62066988	1	rs12936409
UC	43	17:40759937:G:T	rs11651246	17q21.2	17	40759937	2.01419e-11	40394960	40919596	236	66	5	rs6503695;rs9909659;rs8081037;rs11651246;rs2012070	2	rs6503695;rs11651246
UC	44	17:70641865:A:G	rs7214193	17q24.3	17	70641865	5.51442e-11	70611194	70642923	35	9	2	rs7214193;rs72849437	1	rs7214193
UC	45	19:10556897:C:T	rs118115488	19p13.2	19	10556897	1.588e-08	10416444	10602180	11	2	1	rs118115488	1	rs118115488
UC	46	19:33752455:A:C	rs62126619	19q13.11	19	33752455	2.89868e-11	33742438	33762715	37	5	4	rs62126619;rs10424624;rs736289;rs10412166	1	rs62126619
UC	47	20:43086395:A:C	rs6130620	20q13.12	20	43086395	1.18801e-10	43067514	43212409	28	15	2	rs6130620;rs6103738	1	rs6130620
UC	48	20:62294015:C:T	rs2297434	20q13.33	20	62294015	5.62341e-11	62270930	62373079	151	5	2	rs2297434;rs6010620	1	rs2297434
UC	49	21:16835352:A:T	rs60773275	21q21.1	21	16835352	6.36649e-14	16781136	16841303	138	51	3	rs60773275;rs3765209;rs1736018	1	rs60773275
UC	50	21:40466299:G:T	rs2836881	21q22.2	21	40466299	1.1051e-32	40458508	40469520	29	20	3	rs2836881;rs2242945;rs378108	1	rs2836881
UC	51	22:30253256:G:T	rs4993442	22q12.2	22	30253256	3.54299e-08	30130115	30590222	155	5	1	rs4993442	1	rs4993442
UC	52	22:35729721:A:G	rs138788	22q12.3	22	35729721	2.94897e-08	35724659	35737461	6	1	1	rs138788	1	rs138788
UC	53	22:39662480:C:T	rs9611131	22q13.1	22	39662480	5.10623e-11	39659773	39756650	100	45	2	rs9611131;rs62228377	2	rs9611131;rs62228377
PSC	1	1:2708430:A:G	rs10909839	1p36.32	1	2708430	3.16426e-08	2483961	2721149	159	2	1	rs10909839	1	rs10909839
PSC	2	2:111933001:G:T	rs72837826	2q13	2	111933001	1.26134e-09	111861838	112024305	32	11	1	rs72837826	1	rs72837826
PSC	3	2:204634730:C:T	rs231389	2q33.2	2	204634730	4.4204e-09	204586076	204661674	83	10	1	rs231389	1	rs231389
PSC	4	3:49731861:G:T	rs9858213	3p21.31	3	49731861	2.42636e-20	48724599	50159679	446	124	5	rs9858213;rs73079003;rs6446297;rs35446411;rs77648866	1	rs9858213
PSC	5	3:71153890:C:T	rs80060485	3p13	3	71153890	8.54093e-09	71153890	71153890	1	1	1	rs80060485	1	rs80060485
PSC	6	4:123218313:A:G	rs13119723	4q27	4	123218313	2.22051e-10	122984633	123558828	136	54	3	rs13119723;rs6851362;rs6819371	1	rs13119723
PSC	7	6:29244219:G:T	rs144447022	6p22.1	6	29244219	5.43151e-111	25038442	29607101	4205	1865	76	rs1543603;rs4712936;rs2769703;rs144143828;rs2744301;rs927984;rs2096386;rs9393672;rs3903852;rs2281073;rs6932536;rs17526722;rs13196986;rs2071303;rs7749823;rs1009181;rs11966360;rs9358928;rs34565965;rs9348711;rs9393716;rs9348721;rs9379880;rs4711137;rs188567;rs114354133;rs9295657;rs4712938;rs9295663;rs34589724;rs7767956;rs2328893;rs6910549;rs1186313;rs1971508;rs9393692;rs7773004;rs6910264;rs7764984;rs12215773;rs4713069;rs34569203;rs9393801;rs3823427;rs2893911;rs2092075;rs200966;rs6936006;rs7755997;rs1535276;rs9461273;rs66462181;rs16897515;rs6903160;rs6456788;rs6910838;rs9366698;rs2056923;rs200991;rs510987;rs6905516;rs9368503;rs10946915;rs34185469;rs13197176;rs9380069;rs967005;rs2799081;rs213237;rs213230;rs7766356;rs13207208;rs144447022;rs142403264;rs2531805;rs4713215	12	rs1543603;rs2096386;rs17526722;rs1971508;rs9393692;rs6910264;rs66462181;rs9368503;rs13197176;rs144447022;rs142403264;rs4713215
PSC	8	6:33437236:A:G	rs114176380	6p21.32	6	33437236	5.08036e-30	33195383	33901603	114	60	5	rs114176380;rs77638070;rs7767294;rs7741845;rs422907	2	rs114176380;rs7741845
PSC	9	10:6108439:A:G	rs4147359	10p15.1	10	6108439	4.05606e-13	6098824	6181709	25	12	3	rs4147359;rs7090530;rs1983890	1	rs4147359
PSC	10	12:111884608:C:T	rs3184504	12q24.12	12	111884608	5.04693e-10	111826477	112883476	31	1	1	rs3184504	1	rs3184504
PSC	11	16:11169683:G:T	rs725613	16p13.13	16	11169683	5.49753e-10	11085968	11240854	119	12	1	rs725613	1	rs725613
PSC	12	19:47221557:C:G	rs313839	19q13.32	19	47221557	2.11865e-08	47154484	47276454	27	1	1	rs313839	1	rs313839
PSC	13	21:40468838:A:G	rs4817988	21q22.2	21	40468838	4.19832e-15	40463283	40469520	18	11	2	rs4817988;rs378108	1	rs4817988
PSC	14	22:25310129:A:G	rs145832854	22q11.23	22	25310129	2.58418e-08	25306778	25323124	13	5	1	rs145832854	1	rs145832854
AF	1	1:10790797:A:C	rs284277	1p36.22	1	10790797	1.245e-09	10787538	10799577	11	6	1	rs284277	1	rs284277
AF	2	1:22282619:C:T	rs7529220	1p36.12	1	22282619	1.983e-10	22238775	22314566	104	5	2	rs7529220;rs10917075	1	rs7529220
AF	3	1:41544279:G:T	rs2885697	1p34.2	1	41544279	2.884e-10	41456305	41744807	56	1	1	rs2885697	1	rs2885697
AF	4	1:49309764:A:G	rs11590635	1p33	1	49309764	4.123e-09	49309764	49832794	2	1	1	rs11590635	1	rs11590635
AF	5	1:51535039:A:G	rs146518726	1p32.3	1	51535039	8.27e-15	50825729	52037756	469	313	5	rs146518726;rs150982068;rs7521849;rs60714087;rs72690473	1	rs146518726
AF	6	1:112458893:C:T	rs72694603	1p13.2	1	112458893	2.258e-14	112379026	112471029	57	24	2	rs11102343;rs72694603	2	rs11102343;rs72694603
AF	7	1:116297758:A:C	rs4073778	1p13.1	1	116297758	4.956e-13	116245241	116339269	171	84	6	rs4073778;rs9428091;rs4484922;rs7531742;rs7354918;rs4472754	1	rs4073778
AF	8	1:147255831:A:G	rs79187193	1q21.2	1	147255831	3.15e-14	147250414	147380024	194	129	1	rs79187193	1	rs79187193
AF	9	1:154845534:C:G	rs11264278	1q21.3	1	154845534	9.949e-79	154395125	155668700	340	187	26	rs12118770;rs4845623;rs4999127;rs906281;rs1218550;rs4845394;rs1218551;rs11264273;rs11264274;rs34515871;rs1218568;rs56382016;rs1218598;rs77328013;rs2878411;rs1218587;rs10908445;rs3820225;rs10796936;rs11264302;rs11264278;rs4845701;rs4845703;rs112270735;rs3753639;rs12023499	9	rs12118770;rs4999127;rs1218550;rs11264273;rs77328013;rs2878411;rs11264278;rs3753639;rs12023499
AF	10	1:170193825:C:G	rs72700114	1q24.3	1	170193825	3.288e-54	169695491	170901517	836	282	33	rs10919309;rs7533792;rs76829066;rs12141271;rs7415755;rs59831417;rs7535510;rs4414093;rs6673547;rs12736684;rs10800507;rs16863119;rs72700114;rs112156684;rs113116849;rs72700118;rs72702041;rs80147385;rs56193825;rs1333135;rs593479;rs7534534;rs577676;rs619699;rs7544273;rs489090;rs494339;rs76074817;rs58688161;rs10919470;rs7520631;rs6427274;rs78710246	10	rs10919309;rs7415755;rs6673547;rs72700114;rs72700118;rs80147385;rs56193825;rs577676;rs76074817;rs10919470
AF	11	1:203026214:G:T	rs10753933	1q32.1	1	203026214	9.844e-20	203021665	203049676	40	22	2	rs10753933;rs2270546	1	rs10753933
AF	12	1:205691316:A:G	rs4951258	1q32.1	1	205691316	2.104e-08	205663993	205739266	18	3	1	rs4951258	1	rs4951258
AF	13	2:26159940:C:T	rs6546620	2p23.3	2	26159940	3.188e-12	25968085	26165568	98	4	2	rs6546620;rs6728684	1	rs6546620
AF	14	2:61606866:A:G	rs778148	2p15	2	61606866	6.509e-09	61364154	61844160	313	93	1	rs778148	1	rs778148
AF	15	2:65284231:A:T	rs2540949	2p14	2	65284231	2.949e-22	65235333	65386462	144	88	5	rs2540949;rs3732096;rs4671117;rs2723075;rs12990465	1	rs2540949
AF	16	2:70093910:A:G	rs60207187	2p13.3	2	70093910	5.975e-16	69905400	70175327	275	170	5	rs60207187;rs2124007;rs6731423;rs6546541;rs62133983	1	rs60207187
AF	17	2:86594487:A:G	rs72926475	2p11.2	2	86594487	2.372e-11	86569404	86855698	168	27	2	rs72926475;rs13387570	1	rs72926475
AF	18	2:145760353:C:G	rs67969609	2q22.3	2	145760353	1.712e-08	145639577	145827817	40	11	2	rs67969609;rs11689317	1	rs67969609
AF	19	2:175512820:A:G	rs7574892	2q31.1	2	175512820	1.976e-16	175449362	175555714	55	25	3	rs7574892;rs10803884;rs2358889	1	rs7574892
AF	20	2:179414633:A:C	rs890578	2q31.2	2	179414633	3.302e-24	179284643	179692967	175	108	7	rs890578;rs2562834;rs10497523;rs967507;rs16866352;rs12615347;rs3731750	1	rs890578
AF	21	2:201180023:C:T	rs3820888	2q33.1	2	201180023	5.748e-24	200715388	201253956	394	240	13	rs3820888;rs295114;rs2033804;rs2163548;rs3754798;rs1020111;rs281768;rs7588746;rs12620298;rs1729412;rs76112266;rs11889306;rs1816541	1	rs3820888
AF	22	2:213259857:C:T	rs6738011	2q34	2	213259857	3.053e-10	213223044	213297810	73	27	3	rs6738011;rs34990972;rs13019524	1	rs6738011
AF	23	3:12842223:G:T	rs4642101	3p25.2	3	12842223	2.945e-24	12795794	12859004	151	52	2	rs4642101;rs6797393	1	rs4642101
AF	24	3:24475162:C:T	rs73032373	3p24.2	3	24475162	4.078e-09	24419559	24475752	27	1	1	rs73032373	1	rs73032373
AF	25	3:38777554:G:T	rs10428132	3p22.2	3	38777554	2.724e-20	37922913	38826179	85	30	9	rs7373065;rs6599242;rs116202356;rs10428132;rs10428168;rs7611456;rs6599240;rs11129799;rs11129801	2	rs7373065;rs10428132
AF	26	3:66431532:A:G	rs332372	3p14.1	3	66431532	4.316e-10	66325074	66454191	64	20	3	rs332372;rs4856794;rs332388	1	rs332372
AF	27	3:69406181:C:T	rs17005647	3p14.1	3	69406181	2.698e-09	69373647	69417585	37	13	1	rs17005647	1	rs17005647
AF	28	3:89523038:A:C	rs12636275	3p11.1	3	89523038	3.892e-11	89451721	89751353	45	22	1	rs12636275	1	rs12636275
AF	29	3:111554426:A:G	rs10804493	3q13.2	3	111554426	1.629e-15	111419486	111714771	271	98	9	rs10804493;rs142905901;rs6805339;rs73228590;rs16858936;rs113812270;rs9288930;rs6788410;rs36002857	2	rs10804493;rs6788410
AF	30	3:135814009:A:G	rs1278493	3q22.3	3	135814009	8.769e-09	135807609	136597120	165	4	1	rs1278493	1	rs1278493
AF	31	3:179172979:G:T	rs7612445	3q26.33	3	179172979	4.808e-09	179027192	179173969	74	20	3	rs7612445;rs75880040;rs4855076	1	rs7612445
AF	32	4:81164723:C:T	rs1458038	4q21.21	4	81164723	1.735e-09	81157703	81202048	19	6	1	rs1458038	1	rs1458038
AF	33	4:103890430:G:T	rs6818418	4q24	4	103890430	4.863e-08	103618023	103975060	427	1	1	rs6818418	1	rs6818418
AF	34	4:111665916:C:T	rs1906611	4q25	4	111665916	1.01e-305	111337478	112186199	744	365	52	rs9993313;rs670014;rs557785;rs482254;rs17552555;rs10213638;rs9997349;rs7682249;rs1375300;rs72656974;rs2595117;rs6850025;rs2595110;rs12498374;rs62339024;rs62338990;rs114014056;rs10222783;rs112599895;rs73840134;rs13141190;rs1448817;rs1906611;rs1906616;rs2595081;rs2723319;rs13105878;rs4834418;rs72667950;rs56204638;rs114691030;rs79738441;rs113832645;rs3853445;rs4834450;rs4833470;rs145218231;rs6828490;rs17570669;rs6838973;rs28681402;rs3853438;rs536099;rs12647973;rs11098092;rs11947581;rs416532;rs12649917;rs150265677;rs3102236;rs187311;rs28438510	20	rs9993313;rs10213638;rs72656974;rs2595117;rs62339024;rs114014056;rs10222783;rs112599895;rs73840134;rs1906611;rs13105878;rs4834418;rs79738441;rs113832645;rs6838973;rs11098092;rs416532;rs12649917;rs3102236;rs28438510
AF	35	4:114448656:A:G	rs6829664	4q26	4	114448656	1.922e-13	114340363	114523729	101	39	5	rs6829664;rs75174764;rs2293323;rs13106836;rs11942899	1	rs6829664
AF	36	4:148950193:A:G	rs61659434	4q31.23	4	148950193	2.312e-11	148847584	149014109	100	57	3	rs61659434;rs62332205;rs75759772	1	rs61659434
AF	37	4:174648348:A:T	rs76353686	4q34.1	4	174648348	5.048e-13	174455685	174682576	51	17	5	rs55750906;rs2289517;rs76353686;rs4473633;rs55642737	2	rs55750906;rs76353686
AF	38	5:106439512:A:G	rs6866458	5q21.3	5	106439512	3.548e-09	106396918	106557132	117	22	1	rs6866458	1	rs6866458
AF	39	5:113737062:G:T	rs337705	5q22.3	5	113737062	1.634e-16	113733109	114451109	266	106	3	rs337705;rs12188044;rs7723727	2	rs337705;rs7723727
AF	40	5:128181345:C:G	rs1035407	5q23.3	5	128181345	5.334e-09	127714704	128292189	138	41	2	rs10520002;rs1035407	2	rs10520002;rs1035407
AF	41	5:137419989:C:T	rs2040862	5q31.2	5	137419989	1.077e-35	136738113	137836830	782	433	21	rs739701;rs736514;rs11745324;rs2967791;rs112877791;rs700605;rs700607;rs112099533;rs916862;rs2040862;rs453638;rs2269954;rs7735325;rs17538215;rs75900384;rs2905580;rs115555764;rs146949871;rs2240331;rs3813321;rs11567949	5	rs739701;rs11745324;rs2040862;rs146949871;rs2240331
AF	42	5:142818123:A:G	rs6580277	5q31.3	5	142818123	1.643e-17	142620736	142978777	284	136	12	rs6580277;rs56075823;rs6876238;rs57450351;rs6869983;rs6580292;rs7722813;rs72806736;rs6898960;rs853155;rs860458;rs9324924	1	rs6580277
AF	43	5:168391662:A:G	rs76381183	5q34	5	168391662	3.124e-09	168355857	168426915	138	41	1	rs76381183	1	rs76381183
AF	44	5:172664163:A:G	rs6882776	5q35.1	5	172664163	9.637e-22	172475613	172675594	162	40	8	rs6890182;rs57047822;rs4868241;rs62385085;rs3095873;rs1091970;rs255294;rs6882776	2	rs6890182;rs6882776
AF	45	5:173392638:C:G	rs67623241	5q35.2	5	173392638	9.929e-12	173269669	173399841	99	63	3	rs67623241;rs6873255;rs12519998	1	rs67623241
AF	46	6:16415751:A:G	rs73366713	6p22.3	6	16415751	1.531e-25	16399680	16442458	19	11	4	rs4431439;rs10484361;rs73366713;rs61061856	2	rs4431439;rs73366713
AF	47	6:18359574:A:T	rs10949498	6p22.3	6	18359574	6.709e-18	18210561	18401608	99	50	4	rs10949498;rs214509;rs214508;rs1408443	1	rs10949498
AF	48	6:36645968:C:G	rs730506	6p21.2	6	36645968	2.286e-13	36618821	36649593	21	3	1	rs730506	1	rs730506
AF	49	6:87821501:A:G	rs2031522	6q14.3	6	87821501	1.465e-10	87756580	88175577	596	290	3	rs2031522;rs9294371;rs71572744	1	rs2031522
AF	50	6:117878313:C:G	rs210628	6q22.1	6	117878313	1.086e-08	117863264	117989912	48	14	1	rs210628	1	rs210628
AF	51	6:118559658:A:T	rs3951016	6q22.2	6	118559658	2.149e-22	118527888	119027955	597	333	15	rs117246695;rs12210733;rs3951016;rs17337518;rs283057;rs1006932;rs11153730;rs56130945;rs9481842;rs2638550;rs7762823;rs139811148;rs17694991;rs56255677;rs145538762	4	rs117246695;rs3951016;rs139811148;rs17694991
AF	52	6:122403559:A:G	rs13195459	6q22.31	6	122403559	4.152e-19	121910645	122940296	495	181	8	rs9401451;rs9401427;rs13195459;rs2606645;rs13216068;rs590433;rs13199730;rs2816109	2	rs9401451;rs13195459
AF	53	6:149353758:A:T	rs6904550	6q25.1	6	149353758	4.184e-13	149283505	149433017	266	110	7	rs6904550;rs6570921;rs6924503;rs6901863;rs922833;rs4358650;rs2500522	1	rs6904550
AF	54	7:14372009:A:G	rs55734480	7p21.2	7	14372009	2.201e-12	14365616	14385786	14	6	1	rs55734480	1	rs55734480
AF	55	7:28415827:A:G	rs6462079	7p15.1	7	28415827	8.793e-10	28397794	28417916	25	13	2	rs6462079;rs10254657	1	rs6462079
AF	56	7:92278116:A:G	rs56201652	7q21.2	7	92278116	1.743e-12	92239144	92327026	49	19	2	rs56201652;rs17688839	1	rs56201652
AF	57	7:116191301:A:C	rs11773845	7q31.2	7	116191301	2.39e-55	115725211	116226422	492	255	22	rs11549785;rs2402056;rs10235210;rs10279056;rs11974466;rs2697060;rs13229461;rs2109514;rs12672038;rs7789117;rs35037360;rs4730751;rs2109516;rs9920;rs1049337;rs12706096;rs17138684;rs62471182;rs926198;rs11773845;rs7795356;rs17587314	4	rs11549785;rs11974466;rs4730751;rs11773845
AF	58	7:150661633:A:G	rs7789585	7q36.1	7	150661633	2.703e-11	150620701	150669976	22	14	1	rs7789585	1	rs7789585
AF	59	8:11499908:A:C	rs35620480	8p23.1	8	11499908	5.152e-09	11495702	11514144	12	5	1	rs35620480	1	rs35620480
AF	60	8:17912752:A:T	rs399485	8p22	8	17912752	1.028e-19	17634746	17944663	607	120	5	rs399485;rs421781;rs403894;rs208757;rs6988638	1	rs399485
AF	61	8:21821778:G:T	rs7834729	8p21.3	8	21821778	3.553e-10	21775838	21880741	56	29	1	rs7834729	1	rs7834729
AF	62	8:124546102:C:T	rs78332318	8q24.13	8	124546102	1.428e-18	124542519	124647557	102	78	4	rs78332318;rs58847541;rs7835298;rs4871397	3	rs78332318;rs7835298;rs4871397
AF	63	8:141677470:C:T	rs11166992	8q24.3	8	141677470	9.033e-09	141604684	142018135	421	4	1	rs11166992	1	rs11166992
AF	64	9:97723266:A:G	rs7864171	9q22.32	9	97723266	5.964e-34	97422533	98133913	266	106	11	rs7019540;rs656939;rs368030;rs7864171;rs879492;rs4647395;rs9696545;rs7847107;rs11788697;rs16911824;rs899268	3	rs7019540;rs7864171;rs899268
AF	65	9:139109861:G:T	rs10122824	9q34.3	9	139109861	8.667e-09	139089679	139109861	19	2	2	rs10122824;rs3780190	1	rs10122824
AF	66	10:65321147:A:C	rs12245149	10q21.3	10	65321147	1.664e-12	64874754	65400271	550	194	3	rs12245149;rs3847327;rs9414802	1	rs12245149
AF	67	10:69664881:C:T	rs7096385	10q21.3	10	69664881	4.871e-08	69566751	69868675	92	1	1	rs7096385	1	rs7096385
AF	68	10:75414344:C:G	rs60212594	10q22.2	10	75414344	9.199e-35	74796759	75690059	545	109	5	rs60212594;rs12262649;rs10458656;rs12644;rs9664186	1	rs60212594
AF	69	10:76851503:A:T	rs6480769	10q22.2	10	76851503	1.145e-08	76839355	76998092	72	21	1	rs6480769	1	rs6480769
AF	70	10:77936576:A:G	rs10458660	10q22.3	10	77936576	6.783e-10	77920739	77991907	111	56	2	rs10458660;rs10824382	1	rs10458660
AF	71	10:105342672:A:G	rs11598047	10q24.32	10	105342672	8.952e-66	103555611	105720351	632	290	44	rs11191161;rs11191116;rs3781295;rs117457051;rs141221125;rs191944003;rs3781370;rs11815073;rs7910092;rs2986037;rs7068081;rs77260060;rs11598047;rs7900994;rs12766741;rs3781335;rs12252305;rs79039404;rs7914871;rs11191724;rs117387787;rs138461584;rs3758576;rs34536993;rs180934412;rs117975133;rs35176054;rs7101148;rs4415684;rs2073341;rs10786767;rs4540778;rs11594668;rs11594468;rs35623220;rs9419958;rs7918134;rs2047036;rs1078287;rs10466138;rs12244353;rs2864003;rs7900632;rs2475216	12	rs11191161;rs3781295;rs117457051;rs3781370;rs77260060;rs11598047;rs117387787;rs138461584;rs3758576;rs35176054;rs10466138;rs2864003
AF	72	10:112576695:C:T	rs10749053	10q25.2	10	112576695	1.049e-08	112573867	112576695	5	2	1	rs10749053	1	rs10749053
AF	73	11:20011445:C:T	rs10741807	11p15.1	11	20011445	1.591e-20	19981627	20019137	102	57	7	rs10741807;rs2584846;rs7106847;rs4447157;rs2625293;rs10833213;rs35666863	1	rs10741807
AF	74	11:121604722:A:G	rs7115531	11q24.1	11	121604722	2.002e-08	121569680	121662150	195	5	1	rs7115531	1	rs7115531
AF	75	11:128764570:A:G	rs76097649	11q24.3	11	128764570	1.26e-20	128764570	128794234	57	28	3	rs76097649;rs7933444;rs2604196	1	rs76097649
AF	76	12:24781446:A:G	rs11047539	12p12.1	12	24781446	3.085e-25	24591890	24920794	179	71	11	rs11047491;rs11047497;rs3919954;rs10842382;rs7979271;rs11047492;rs7953024;rs7980180;rs6487409;rs11047539;rs12580418	4	rs11047491;rs11047492;rs7980180;rs11047539
AF	77	12:26345526:C:T	rs17380837	12p12.1	12	26345526	4.799e-12	26291149	26348429	55	22	2	rs17380837;rs61915724	1	rs17380837
AF	78	12:32980161:G:T	rs2045172	12p11.21	12	32980161	6.556e-14	32941446	33027458	16	4	2	rs2045172;rs111453405	1	rs2045172
AF	79	12:57105938:A:C	rs2860482	12q13.3	12	57105938	1.212e-12	56983424	57212827	208	77	3	rs2860482;rs2926747;rs9368	1	rs2860482
AF	80	12:70013415:A:G	rs71454237	12q15	12	70013415	1.784e-13	69857629	70098621	252	94	7	rs71454237;rs12812948;rs3100151;rs11177733;rs775439;rs4761254;rs775498	2	rs71454237;rs775439
AF	81	12:76237987:C:T	rs12426679	12q21.2	12	76237987	4.945e-09	76208361	76247543	58	8	2	rs12426679;rs6582306	1	rs12426679
AF	82	12:114793240:C:T	rs883079	12q24.21	12	114793240	2.837e-40	114692036	114877400	191	92	12	rs1247933;rs1247932;rs1920594;rs60029182;rs10744822;rs883079;rs7964303;rs17731569;rs1248051;rs78191323;rs17662087;rs3782464	3	rs1247933;rs883079;rs3782464
AF	83	12:123327900:A:C	rs10773657	12q24.31	12	123327900	2.537e-08	123223920	123385443	132	4	1	rs10773657	1	rs10773657
AF	84	13:23368943:C:T	rs9506925	13q12.12	13	23368943	2.716e-09	23327917	23433324	67	6	1	rs9506925	1	rs9506925
AF	85	14:23857351:A:G	rs8022522	14q11.2	14	23857351	2.468e-08	23857351	23857351	1	1	1	rs8022522	1	rs8022522
AF	86	14:32983817:A:G	rs7140396	14q12	14	32983817	2.421e-20	32898974	32992334	89	28	5	rs1957021;rs71419908;rs111632052;rs7140396;rs4981979	2	rs1957021;rs7140396
AF	87	14:35173775:C:T	rs73241997	14q13.1	14	35173775	2.942e-15	35156561	35209986	149	40	5	rs73241997;rs8005490;rs11627584;rs9671493;rs111917040	1	rs73241997
AF	88	14:64680848:A:G	rs1152591	14q23.2	14	64680848	3.232e-31	64612845	64877135	302	137	11	rs1152591;rs2772163;rs7146434;rs960069;rs2978381;rs2978382;rs4902280;rs3951150;rs4027395;rs2781381;rs1255992	1	rs1152591
AF	89	14:73355131:C:T	rs2110552	14q24.2	14	73355131	5.466e-10	73245571	73364698	61	10	2	rs8007348;rs2110552	2	rs8007348;rs2110552
AF	90	14:77426525:C:T	rs10873298	14q24.3	14	77426525	7.072e-09	77421559	77430681	11	4	1	rs10873298	1	rs10873298
AF	91	15:64103777:A:G	rs7170477	15q22.31	15	64103777	4.977e-08	63853052	64137238	88	1	1	rs7170477	1	rs7170477
AF	92	15:73677264:C:T	rs74022964	15q24.1	15	73677264	3.51e-36	73352037	73687743	205	55	5	rs570001;rs74022964;rs75372618;rs11631651;rs2680344	2	rs570001;rs74022964
AF	93	15:80677939:C:T	rs7182010	15q25.1	15	80677939	7.405e-13	80640646	81066058	58	20	4	rs7182010;rs12438270;rs71399411;rs2759301	2	rs7182010;rs2759301
AF	94	15:99263801:A:G	rs11857366	15q26.3	15	99263801	1.005e-08	99248018	99296459	65	1	1	rs11857366	1	rs11857366
AF	95	16:73053022:A:T	rs2359171	16q22.3	16	73053022	4.65e-91	73005822	73100503	104	57	12	rs2359171;rs1548373;rs9940321;rs728646;rs11641701;rs4788697;rs11075954;rs4541098;rs58563212;rs6499606;rs7185714;rs56160407	2	rs2359171;rs56160407
AF	96	17:1309850:A:G	rs7225165	17p13.3	17	1309850	3.203e-09	1246876	1314382	23	1	1	rs7225165	1	rs7225165
AF	97	17:7452977:C:T	rs9899183	17p13.1	17	7452977	2.017e-09	7351479	7533423	95	7	2	rs9899183;rs2071502	1	rs9899183
AF	98	17:12612931:C:T	rs55941572	17p12	17	12612931	4.447e-11	12595075	12618680	18	11	1	rs55941572	1	rs55941572
AF	99	17:37983492:C:T	rs12944882	17q12	17	37983492	3.858e-11	37780296	38082807	215	55	2	rs12944882;rs11653998	1	rs12944882
AF	100	17:45013271:C:T	rs17608766	17q21.31	17	45013271	7.5e-10	43463493	45244074	3922	152	3	rs113991678;rs199525;rs17608766	3	rs113991678;rs199525;rs17608766
AF	101	17:76757296:A:C	rs8076588	17q25.3	17	76757296	4.457e-08	76661269	76833916	118	1	1	rs8076588	1	rs8076588
AF	102	18:46527026:A:C	rs866245	18q21.1	18	46527026	7.861e-10	46474192	46528787	35	20	3	rs866245;rs2337143;rs11660997	1	rs866245
AF	103	21:36119111:G:T	rs2834618	21q22.12	21	36119111	3.412e-17	36119111	36120052	2	1	1	rs2834618	1	rs2834618
AF	104	22:18597502:C:T	rs464901	22q11.21	22	18597502	1.531e-12	18597404	18601415	4	2	2	rs464901;rs361540	1	rs464901
AF	105	22:26164079:C:T	rs133902	22q12.1	22	26164079	9.137e-10	26156431	26164079	8	3	1	rs133902	1	rs133902
CAD	1	1:2163568:C:T	rs263533	1p36.33	1	2163568	2.217e-09	2149292	2243518	68	6	3	rs263533;rs884940;rs2173049	3	rs263533;rs884940;rs2173049
CAD	2	1:3325912:A:C	rs2493298	1p36.32	1	3325912	2.095e-11	3305016	3330884	34	12	2	rs2493298;rs12747145	1	rs2493298
CAD	3	1:27284913:C:T	rs79598313	1p36.11	1	27284913	3.604e-08	26933591	27368126	8	1	1	rs79598313	1	rs79598313
CAD	4	1:38386727:A:G	rs28470722	1p34.3	1	38386727	2.729e-11	38238071	38463504	91	37	3	rs28470722;rs34655914;rs2291297	1	rs28470722
CAD	5	1:55505647:G:T	rs11591147	1p32.3	1	55505647	1.324e-28	55487648	55522141	18	10	4	rs11206510;rs11591147;rs693668;rs2479413	3	rs11206510;rs11591147;rs693668
CAD	6	1:57016131:A:C	rs56170783	1p32.2	1	57016131	1.733e-38	56524552	57020650	206	85	8	rs12116494;rs11206803;rs12408513;rs61772618;rs56170783;rs2404716;rs10888977;rs72664358	4	rs12116494;rs11206803;rs61772618;rs56170783
CAD	7	1:59433354:C:T	rs71646019	1p32.1	1	59433354	6.053e-10	59416511	59485091	62	14	1	rs71646019	1	rs71646019
CAD	8	1:109817590:G:T	rs12740374	1p13.3	1	109817590	1.356e-57	109715950	110271340	149	34	15	rs12740374;rs3902354;rs141844707;rs35271870;rs61799430;rs585362;rs6689614;rs6657811;rs79482788;rs138361368;rs629001;rs75237799;rs72703204;rs413582;rs684044	4	rs12740374;rs138361368;rs629001;rs413582
CAD	9	1:114449662:C:T	rs3761936	1p13.2	1	114449662	1.108e-11	114075796	114451386	385	56	6	rs1217375;rs10858023;rs1539437;rs3761936;rs4145859;rs2476601	2	rs1217375;rs3761936
CAD	10	1:115883203:C:T	rs4418592	1p13.2	1	115883203	1.048e-08	115882503	115904372	14	4	1	rs4418592	1	rs4418592
CAD	11	1:150572037:A:T	rs11585169	1q21.2	1	150572037	1.043e-14	149892872	150958977	518	177	8	rs11205303;rs6693567;rs9659061;rs11585169;rs6681426;rs11204701;rs11204743;rs3754211	3	rs11205303;rs6693567;rs11585169
CAD	12	1:151762308:C:G	rs11810571	1q21.3	1	151762308	1.553e-11	151540052	151780728	64	35	2	rs11810571;rs12035531	1	rs11810571
CAD	13	1:154419843:A:G	rs6686750	1q21.3	1	154419843	1.87e-15	154395125	154428505	68	44	2	rs6686750;rs11265613	1	rs6686750
CAD	14	1:169314833:A:G	rs61806987	1q24.2	1	169314833	6.845e-12	169088388	169457028	545	320	3	rs61806987;rs1200157;rs2179491	1	rs61806987
CAD	15	1:175130983:A:T	rs2285219	1q25.1	1	175130983	3.236e-08	175111760	175139295	48	8	1	rs2285219	1	rs2285219
CAD	16	1:200655233:A:G	rs11581339	1q32.1	1	200655233	4.717e-08	200592295	200665607	88	1	1	rs11581339	1	rs11581339
CAD	17	1:210468999:C:T	rs60154123	1q32.2	1	210468999	1.6e-08	210191272	210548548	105	2	1	rs60154123	1	rs60154123
CAD	18	1:222829550:A:G	rs35158675	1q41	1	222829550	4.909e-36	222638446	222958142	340	182	16	rs17463531;rs4846382;rs78105327;rs3002128;rs35158675;rs3008634;rs11487858;rs61824334;rs61826471;rs35325797;rs2936045;rs3002131;rs2889934;rs904323;rs3002145;rs1909197	2	rs17463531;rs35158675
CAD	19	2:19933452:A:T	rs2881743	2p24.1	2	19933452	4.795e-11	19917131	20058602	130	13	3	rs2881743;rs896802;rs10200435	2	rs2881743;rs10200435
CAD	20	2:21289432:A:G	rs581411	2p24.1	2	21289432	2.182e-18	21179426	21471603	403	252	10	rs581411;rs34468875;rs403880;rs1848922;rs2854725;rs12720820;rs531819;rs72902584;rs7566030;rs4635554	2	rs581411;rs4635554
CAD	21	2:44072576:G:T	rs4299376	2p21	2	44072576	1.384e-19	44052743	44099582	40	21	3	rs4299376;rs4148218;rs76866386	2	rs4299376;rs76866386
CAD	22	2:45864414:G:T	rs4369911	2p21	2	45864414	4.631e-08	45863787	45901589	27	1	1	rs4369911	1	rs4369911
CAD	23	2:85769711:C:G	rs1078004	2p11.2	2	85769711	1.504e-30	85689845	85893292	192	99	9	rs1078004;rs699664;rs1254897;rs2289976;rs1049363;rs62166774;rs960066;rs7585678;rs28404046	1	rs1078004
CAD	24	2:128437163:A:C	rs77836623	2q14.3	2	128437163	2.834e-08	128437163	128591939	5	1	1	rs77836623	1	rs77836623
CAD	25	2:144186475:C:T	rs4662330	2q22.3	2	144186475	7.299e-12	144151524	144259543	22	17	1	rs4662330	1	rs4662330
CAD	26	2:145831428:C:T	rs10928241	2q22.3	2	145831428	1.849e-14	145222171	145904907	171	80	6	rs6740731;rs16823835;rs6755392;rs10928241;rs786260;rs4662414	2	rs6740731;rs10928241
CAD	27	2:148387591:A:G	rs12611929	2q22.3	2	148387591	1.862e-08	148373440	148438714	61	5	1	rs12611929	1	rs12611929
CAD	28	2:164930382:A:T	rs10930115	2q24.3	2	164930382	5.072e-11	164889134	165125242	103	55	2	rs10930115;rs12999907	1	rs10930115
CAD	29	2:203877233:C:T	rs148812085	2q33.2	2	203877233	5.105e-50	203131937	204520032	574	367	10	rs148812085;rs11676242;rs12466364;rs78999781;rs146902012;rs143631662;rs72925077;rs11675462;rs4673238;rs1174607	2	rs148812085;rs1174607
CAD	30	2:216299629:C:G	rs1250247	2q35	2	216299629	2.373e-18	216287093	216316487	23	19	3	rs1250247;rs4473378;rs17517928	1	rs1250247
CAD	31	2:218673765:C:T	rs12998823	2q35	2	218673765	4.249e-11	218666889	218745477	43	18	5	rs12998823;rs13026442;rs2161969;rs12466972;rs112941127	2	rs12998823;rs112941127
CAD	32	2:227062080:A:G	rs952227	2q36.3	2	227062080	1.123e-12	227020653	227199263	150	75	4	rs952227;rs2943637;rs6711050;rs79567528	1	rs952227
CAD	33	2:230012076:A:T	rs11691714	2q36.3	2	230012076	1.009e-09	229977915	230014441	56	27	1	rs11691714	1	rs11691714
CAD	34	2:233645691:A:G	rs283485	2q37.1	2	233645691	1.01e-10	233557043	233754364	177	93	1	rs283485	1	rs283485
CAD	35	3:14926351:C:T	rs34991912	3p25.1	3	14926351	7.285e-12	14855157	14958126	150	21	4	rs1602302;rs58461937;rs744892;rs34991912	2	rs1602302;rs34991912
CAD	36	3:49162284:C:T	rs34759087	3p21.31	3	49162284	6.228e-11	48570686	49960388	409	120	6	rs34759087;rs9814873;rs73079003;rs73078367;rs7373849;rs2247036	2	rs34759087;rs7373849
CAD	37	3:124453022:G:T	rs17843797	3q21.2	3	124453022	1.496e-14	124438586	124501821	20	4	1	rs17843797	1	rs17843797
CAD	38	3:136229022:A:G	rs711976	3q22.3	3	136229022	4.356e-15	135798658	136669079	607	146	7	rs711976;rs34967300;rs13063893;rs2343681;rs6774226;rs4678322;rs35970307	1	rs711976
CAD	39	3:138092889:C:T	rs185244	3q22.3	3	138092889	3.218e-19	138052754	138347164	224	52	4	rs185244;rs1109088;rs1679170;rs56236670	1	rs185244
CAD	40	3:153937753:A:G	rs357494	3q25.2	3	153937753	4.905e-14	153640429	154090022	477	207	4	rs357494;rs9820619;rs696856;rs4680124	1	rs357494
CAD	41	3:156832664:A:G	rs34696078	3q25.31	3	156832664	1.696e-08	156828163	156851624	11	3	1	rs34696078	1	rs34696078
CAD	42	3:172115902:A:G	rs12897	3q26.31	3	172115902	1.073e-08	172115902	172119166	7	1	1	rs12897	1	rs12897
CAD	43	4:54572066:G:T	rs17083333	4q12	4	54572066	1.232e-08	54572066	54612302	7	1	1	rs17083333	1	rs17083333
CAD	44	4:57822869:A:T	rs17081933	4q12	4	57822869	3.228e-11	57717475	57841213	50	19	1	rs17081933	1	rs17081933
CAD	45	4:77416627:A:G	rs12500824	4q21.1	4	77416627	3.152e-09	77384592	77437749	23	6	1	rs12500824	1	rs12500824
CAD	46	4:81182554:C:T	rs12509595	4q21.21	4	81182554	7.142e-14	81158545	81202048	19	7	1	rs12509595	1	rs12509595
CAD	47	4:82587050:A:G	rs11099493	4q21.22	4	82587050	2.443e-10	82576859	82625720	4	1	1	rs11099493	1	rs11099493
CAD	48	4:120909501:A:C	rs7678555	4q26	4	120909501	3.077e-16	120056815	120968070	1377	478	11	rs6820115;rs72920701;rs6843643;rs13136593;rs925387;rs57842733;rs60899768;rs7678555;rs4834831;rs1393966;rs991867	2	rs6820115;rs7678555
CAD	49	4:146784774:A:G	rs13124853	4q31.21	4	146784774	3.135e-09	146756490	146821725	31	12	2	rs13124853;rs13120596	1	rs13124853
CAD	50	4:148400011:A:G	rs72957606	4q31.22	4	148400011	4.003e-30	148066499	148443006	206	92	9	rs4593108;rs113436562;rs6857197;rs78381016;rs149722146;rs1429126;rs72957606;rs139452637;rs6537481	4	rs4593108;rs149722146;rs1429126;rs72957606
CAD	51	4:156639888:G:T	rs72689147	4q32.1	4	156639888	1.24e-22	156393097	156685162	196	90	8	rs6536072;rs10029530;rs7440763;rs13152538;rs10517622;rs72689147;rs56286465;rs6827908	4	rs6536072;rs7440763;rs10517622;rs72689147
CAD	52	4:169690820:A:C	rs6823685	4q32.3	4	169690820	2.43e-11	169682578	169727070	34	13	1	rs6823685	1	rs6823685
CAD	53	5:9546098:A:G	rs112941079	5p15.31	5	9546098	9.818e-15	9538296	9557602	40	27	1	rs112941079	1	rs112941079
CAD	54	5:52193125:A:G	rs4074793	5q11.2	5	52193125	1.605e-08	52193125	52193237	2	1	1	rs4074793	1	rs4074793
CAD	55	5:55859952:A:G	rs11743303	5q11.2	5	55859952	1.486e-12	55853349	55861894	17	6	1	rs11743303	1	rs11743303
CAD	56	5:74656539:C:T	rs12916	5q13.3	5	74656539	1.305e-08	74565199	74934009	73	1	1	rs12916	1	rs12916
CAD	57	5:108085190:A:G	rs112949822	5q21.3	5	108085190	1.143e-09	108046013	108220554	47	22	1	rs112949822	1	rs112949822
CAD	58	5:121361750:A:T	rs113075218	5q23.1	5	121361750	1.199e-09	121265925	121404880	118	21	1	rs113075218	1	rs113075218
CAD	59	5:128014866:C:G	rs35742495	5q23.3	5	128014866	7.066e-10	127865070	128053546	94	40	2	rs35742495;rs4836381	1	rs35742495
CAD	60	5:131795310:G:T	rs10477741	5q31.1	5	131795310	3.488e-11	131667353	131809316	49	18	2	rs10477741;rs10069798	1	rs10477741
CAD	61	5:141901900:C:T	rs7703260	5q31.3	5	141901900	1.856e-08	141872821	141947822	51	3	2	rs7703260;rs249760	1	rs7703260
CAD	62	5:142518675:A:G	rs12522841	5q31.3	5	142518675	1.058e-11	142507651	142518675	8	3	1	rs12522841	1	rs12522841
CAD	63	6:1620037:A:G	rs2569881	6p25.3	6	1620037	4.607e-09	1616265	1624512	7	1	1	rs2569881	1	rs2569881
CAD	64	6:12909874:A:G	rs7454157	6p24.1	6	12909874	3.146e-59	12718156	13139616	442	210	12	rs1412748;rs9381401;rs4714930;rs4711858;rs9472446;rs7454157;rs10948372;rs11751831;rs9367253;rs72820839;rs6458639;rs9381634	4	rs1412748;rs7454157;rs72820839;rs9381634
CAD	65	6:22612629:A:G	rs6909752	6p22.3	6	22612629	1.669e-11	22557915	22620904	90	56	1	rs6909752	1	rs6909752
CAD	66	6:34793124:A:G	rs9469899	6p21.31	6	34793124	1.472e-11	34548206	34832661	463	257	2	rs9469899;rs2814994	1	rs9469899
CAD	67	6:35528690:A:C	rs113244441	6p21.31	6	35528690	4.214e-09	35457727	35615130	80	50	1	rs113244441	1	rs113244441
CAD	68	6:39171862:C:T	rs733701	6p21.2	6	39171862	2.816e-13	39124448	39189361	35	25	3	rs56015508;rs12190363;rs733701	2	rs56015508;rs733701
CAD	69	6:43068370:G:T	rs1034246	6p21.1	6	43068370	6.389e-10	43050824	43079575	26	4	2	rs1034246;rs3793018	1	rs1034246
CAD	70	6:43760327:C:G	rs11967262	6p21.1	6	43760327	1.204e-11	43757082	43764551	5	2	1	rs11967262	1	rs11967262
CAD	71	6:57140914:A:G	rs11752964	6p11.2	6	57140914	5.16e-14	56903750	57161226	125	34	6	rs11752964;rs36113897;rs6906645;rs9475818;rs2064245;rs6459182	2	rs11752964;rs9475818
CAD	72	6:82595959:C:T	rs9361867	6q14.1	6	82595959	5.107e-12	82591279	82716275	58	31	3	rs9361867;rs1931656;rs1582218	1	rs9361867
CAD	73	6:97043025:C:G	rs2971606	6q16.1	6	97043025	1.7e-09	96841762	97067047	204	47	1	rs2971606	1	rs2971606
CAD	74	6:126717064:A:G	rs1591805	6q22.32	6	126717064	4.132e-09	126659043	127080700	243	17	1	rs1591805	1	rs1591805
CAD	75	6:134202690:C:T	rs2327426	6q23.2	6	134202690	4.466e-30	133992791	134378151	292	79	11	rs6919211;rs2327426;rs969282;rs3777891;rs12190287;rs1208256;rs17062904;rs1208264;rs1208285;rs9389113;rs2492304	4	rs6919211;rs2327426;rs9389113;rs2492304
CAD	76	6:151008837:A:T	rs62434129	6q25.1	6	151008837	1.514e-08	150975312	151008874	38	11	1	rs62434129	1	rs62434129
CAD	77	6:161111700:C:T	rs186696265	6q25.3	6	161111700	8.54e-116	160242487	161682569	1196	543	57	rs2277071;rs1803989;rs4646272;rs9456508;rs9457761;rs111226116;rs2297374;rs461473;rs512077;rs9364552;rs12660365;rs4708867;rs316036;rs143113590;rs2292334;rs2076828;rs12194138;rs3798160;rs10755577;rs7757336;rs79390162;rs374259;rs1510225;rs1112444;rs3124784;rs9346818;rs41267809;rs6926896;rs9355814;rs4708876;rs1367210;rs7772437;rs9457998;rs186696265;rs74625856;rs143843429;rs117379529;rs9295142;rs17628203;rs9457861;rs9295128;rs117733303;rs4708870;rs4252090;rs783147;rs783184;rs1937485;rs1835346;rs783175;rs12191307;rs1536244;rs56073227;rs9458157;rs73017416;rs682216;rs1884479;rs3798937	15	rs2277071;rs4646272;rs2297374;rs512077;rs2292334;rs3124784;rs41267809;rs6926896;rs9457998;rs186696265;rs4252090;rs1835346;rs783175;rs1536244;rs1884479
CAD	78	7:1879843:A:G	rs10228189	7p22.3	7	1879843	1.242e-08	1822820	2021248	129	14	2	rs10228189;rs11772232	1	rs10228189
CAD	79	7:6432750:C:T	rs33986000	7p22.1	7	6432750	1.581e-09	6404489	6488097	84	38	1	rs33986000	1	rs33986000
CAD	80	7:12251790:C:G	rs1019307	7p21.3	7	12251790	1.226e-08	12233848	12285140	123	9	1	rs1019307	1	rs1019307
CAD	81	7:19035920:C:T	rs2074633	7p21.1	7	19035920	1.304e-16	19031935	19060333	24	12	2	rs2074633;rs10241964	1	rs2074633
CAD	82	7:35277093:A:C	rs2215614	7p14.2	7	35277093	2.964e-11	35251096	35304164	122	77	1	rs2215614	1	rs2215614
CAD	83	7:106941324:C:T	rs12112877	7q22.3	7	106941324	3.717e-10	106796537	107304628	223	111	1	rs12112877	1	rs12112877
CAD	84	7:114142250:A:G	rs1015511	7q31.1	7	114142250	4.555e-08	114015707	114287116	90	2	1	rs1015511	1	rs1015511
CAD	85	7:117100046:G:T	rs13222797	7q31.2	7	117100046	5.507e-10	116954785	117346660	139	76	1	rs13222797	1	rs13222797
CAD	86	7:129632800:A:G	rs62489409	7q32.2	7	129632800	2.022e-08	129632800	129696462	42	4	2	rs62489409;rs7781012	1	rs62489409
CAD	87	8:18260431:G:T	rs4646249	8p22	8	18260431	8.177e-10	18239697	18291590	76	32	2	rs4646249;rs35354956	1	rs4646249
CAD	88	8:19865747:C:T	rs894211	8p21.3	8	19865747	1.38e-16	19747678	19943308	484	185	14	rs268;rs894211;rs17489539;rs7826306;rs3779788;rs343;rs263;rs4464984;rs75551077;rs4389957;rs77077595;rs114855192;rs66778572;rs13263508	5	rs268;rs894211;rs77077595;rs66778572;rs13263508
CAD	89	8:22048490:A:G	rs56408342	8p21.3	8	22048490	2.3e-12	22021130	22056435	46	34	1	rs56408342	1	rs56408342
CAD	90	8:25065956:A:G	rs10108449	8p21.2	8	25065956	2.957e-08	25025177	25065956	41	8	1	rs10108449	1	rs10108449
CAD	91	8:95278307:C:G	rs34917849	8q22.1	8	95278307	1.108e-08	95250558	95281278	24	4	1	rs34917849	1	rs34917849
CAD	92	8:126478450:C:T	rs2001846	8q24.13	8	126478450	6.022e-22	126475770	126507389	68	36	3	rs2001846;rs28601761;rs2980858	1	rs2001846
CAD	93	9:13724051:A:T	rs10961206	9p23	9	13724051	8.098e-10	13663166	13736965	114	3	2	rs10961206;rs688784	1	rs10961206
CAD	94	9:22098619:A:G	rs2891168	9p21.3	9	22098619	4.99e-278	21683805	22137685	666	198	24	rs11523031;rs1869204;rs62558566;rs10738596;rs4364717;rs2518710;rs13300161;rs7852128;rs13288666;rs3731211;rs13298881;rs3731239;rs504318;rs564398;rs1333040;rs7857345;rs7041637;rs11515;rs3731221;rs77283072;rs72652409;rs7028268;rs2891168;rs7018475	9	rs11523031;rs2518710;rs7852128;rs13288666;rs3731239;rs3731221;rs77283072;rs2891168;rs7018475
CAD	95	9:110542327:G:T	rs1411357	9q31.2	9	110542327	1.978e-14	110498815	110546149	62	28	5	rs1411357;rs944174;rs10118459;rs1952672;rs10759257	1	rs1411357
CAD	96	9:123730300:A:G	rs73532987	9q33.2	9	123730300	1.462e-08	123641168	123731584	89	17	1	rs73532987	1	rs73532987
CAD	97	9:124420173:C:T	rs885150	9q33.2	9	124420173	1.978e-11	124411497	124422403	20	10	1	rs885150	1	rs885150
CAD	98	10:12275947:A:G	rs17566555	10p13	10	12275947	4.332e-11	12241815	12324943	81	27	2	rs17566555;rs61848342	1	rs17566555
CAD	99	10:30321598:C:T	rs1887318	10p11.23	10	30321598	2.056e-18	30291963	30566683	234	68	6	rs1887318;rs61841115;rs533838;rs77832593;rs10826767;rs2798917	2	rs1887318;rs533838
CAD	100	10:44741256:A:G	rs494207	10q11.21	10	44741256	9.935e-25	44354542	44832431	634	333	25	rs1870635;rs11818958;rs1254675;rs4948816;rs1833024;rs189723;rs2818912;rs77816723;rs4948851;rs1623851;rs10899953;rs1254860;rs1977341;rs494207;rs475926;rs1657345;rs800314;rs2862116;rs800331;rs61856412;rs142539486;rs2862835;rs2804032;rs1746043;rs11238956	3	rs1870635;rs494207;rs11238956
CAD	101	10:82262826:C:T	rs12260962	10q23.1	10	82262826	2.208e-10	82236499	82283255	23	10	2	rs12260962;rs12264252	1	rs12260962
CAD	102	10:91002927:C:T	rs1412444	10q23.31	10	91002927	3.303e-28	90988250	91012564	37	19	3	rs1412444;rs2250781;rs2071509	1	rs1412444
CAD	103	10:96013824:C:T	rs1408820	10q23.33	10	96013824	1.893e-12	95976903	96040394	31	16	1	rs1408820	1	rs1408820
CAD	104	10:99926271:A:T	rs7071239	10q24.2	10	99926271	2.898e-09	99863549	100027987	41	24	1	rs7071239	1	rs7071239
CAD	105	10:104776205:C:T	rs77787671	10q24.32	10	104776205	2.761e-15	104504564	105059896	168	98	4	rs77787671;rs999867;rs72841270;rs12414777	1	rs77787671
CAD	106	10:105693644:A:G	rs4918072	10q24.33	10	105693644	2.653e-14	105608838	105720733	143	73	7	rs7907606;rs11597399;rs1980653;rs4918072;rs1418318;rs36038963;rs10748858	2	rs7907606;rs4918072
CAD	107	10:124237612:A:G	rs4752700	10q26.13	10	124237612	2.772e-09	124016160	124238997	137	23	5	rs6585809;rs11200519;rs35444643;rs72631113;rs4752700	3	rs6585809;rs35444643;rs4752700
CAD	108	11:9762274:C:T	rs360153	11p15.4	11	9762274	2.976e-14	9160766	10311337	152	64	4	rs4537761;rs360153;rs441293;rs67257108	3	rs4537761;rs360153;rs67257108
CAD	109	11:13301548:A:T	rs1351525	11p15.3	11	13301548	1.178e-08	13267867	13345115	105	6	1	rs1351525	1	rs1351525
CAD	110	11:32380521:C:T	rs7118294	11p13	11	32380521	1.799e-11	32372772	32385980	7	2	1	rs7118294	1	rs7118294
CAD	111	11:65405600:G:T	rs2306363	11q13.1	11	65405600	1.463e-11	65349063	65564987	81	46	3	rs11606601;rs2306363;rs4930299	2	rs11606601;rs2306363
CAD	112	11:75277628:A:G	rs584961	11q13.5	11	75277628	1.499e-14	75274150	75284890	23	16	2	rs615896;rs584961	2	rs615896;rs584961
CAD	113	11:100593538:C:G	rs633185	11q22.1	11	100593538	5.567e-13	100509745	100684879	184	75	5	rs633185;rs4754698;rs7944598;rs10750593;rs61621482	1	rs633185
CAD	114	11:102791236:A:T	rs2096766	11q22.2	11	102791236	4.153e-10	102779477	102805583	19	10	2	rs2096766;rs12792912	1	rs2096766
CAD	115	11:103696851:C:T	rs1384705	11q22.3	11	103696851	7.773e-32	103499104	103761178	465	106	12	rs1384705;rs11226045;rs11226048;rs17384302;rs12364733;rs10895508;rs11225976;rs10895522;rs4754985;rs7951437;rs34894449;rs76223797	1	rs1384705
CAD	116	11:110244360:A:T	rs10488763	11q22.3	11	110244360	1.309e-08	110229873	110244360	3	1	1	rs10488763	1	rs10488763
CAD	117	11:116648917:C:G	rs964184	11q23.3	11	116648917	4.409e-17	116596129	116667083	71	36	3	rs964184;rs61905116;rs662799	1	rs964184
CAD	118	11:118949331:C:T	rs1177562	11q23.3	11	118949331	7.603e-11	118913993	118958869	54	30	1	rs1177562	1	rs1177562
CAD	119	11:126279365:A:T	rs1316361	11q24.2	11	126279365	1.891e-08	126275764	126281897	12	2	1	rs1316361	1	rs1316361
CAD	120	12:7175872:C:T	rs11838267	12p13.31	12	7175872	2.285e-10	7155307	7181948	31	13	1	rs11838267	1	rs11838267
CAD	121	12:20218869:C:T	rs3861086	12p12.2	12	20218869	2.112e-11	20144754	20247540	204	85	4	rs3861086;rs11044977;rs2078339;rs2728605	1	rs3861086
CAD	122	12:54521594:C:T	rs75160195	12q13.13	12	54521594	5.311e-17	54512164	54574701	41	20	2	rs75160195;rs12229805	1	rs75160195
CAD	123	12:90008959:A:G	rs2681472	12q21.33	12	90008959	2.458e-18	89797700	90091782	154	67	4	rs2681472;rs12578201;rs11105325;rs1689040	1	rs2681472
CAD	124	12:95507971:A:G	rs11107903	12q22	12	95507971	5.285e-18	95346657	95706624	206	123	6	rs11107903;rs9919687;rs12372256;rs7306455;rs7977311;rs6538595	1	rs11107903
CAD	125	12:111910219:A:G	rs10774625	12q24.12	12	111910219	1.466e-28	111359712	113200293	1192	601	13	rs10774625;rs641084;rs2238151;rs77215829;rs12321621;rs4378452;rs4766566;rs7300860;rs874286;rs4766460;rs2272308;rs2239194;rs4767003	3	rs10774625;rs2272308;rs4767003
CAD	126	12:115374658:A:G	rs12812747	12q24.21	12	115374658	1.096e-08	115344358	115374959	33	12	1	rs12812747	1	rs12812747
CAD	127	12:121419926:C:T	rs1169284	12q24.31	12	121419926	3.423e-19	121220375	121489586	149	71	9	rs1169284;rs1169299;rs1169306;rs2701180;rs2259693;rs2708081;rs2859398;rs11065332;rs11065365	1	rs1169284
CAD	128	12:124469738:A:G	rs952632	12q24.31	12	124469738	7.138e-09	124399155	124576837	160	10	2	rs952632;rs10773049	2	rs952632;rs10773049
CAD	129	12:125315647:A:G	rs7485656	12q24.31	12	125315647	2.655e-22	125303254	125336956	17	7	2	rs7485656;rs7954697	2	rs7485656;rs7954697
CAD	130	13:28993835:C:T	rs9513107	13q12.3	13	28993835	5.352e-13	28943002	29048828	123	49	4	rs9513107;rs9513094;rs663137;rs34867831	2	rs9513107;rs663137
CAD	131	13:33126074:C:T	rs7991314	13q13.1	13	33126074	1.788e-08	32996332	33381342	366	3	1	rs7991314	1	rs7991314
CAD	132	13:99434810:C:G	rs8000794	13q32.3	13	99434810	4.316e-08	99429390	99437980	26	1	1	rs8000794	1	rs8000794
CAD	133	13:111049623:C:T	rs9515203	13q34	13	111049623	6.485e-28	110788441	111120030	226	82	24	rs11617955;rs13260;rs3742207;rs9521636;rs9515163;rs11619113;rs11620140;rs693831;rs9521671;rs78310134;rs3809346;rs9521686;rs9521687;rs12429386;rs2391825;rs928111;rs9521724;rs9521731;rs9515203;rs12866564;rs9670663;rs71440063;rs35010366;rs7333991	11	rs11617955;rs3742207;rs9521636;rs9515163;rs11619113;rs78310134;rs3809346;rs2391825;rs9515203;rs12866564;rs7333991
CAD	134	14:75469555:A:G	rs175040	14q24.3	14	75469555	3.647e-12	75416000	75671659	316	150	2	rs175040;rs10162358	1	rs175040
CAD	135	14:94838142:G:T	rs112635299	14q32.13	14	94838142	1.978e-10	94838142	94844947	2	1	1	rs112635299	1	rs112635299
CAD	136	14:100123487:C:T	rs36033161	14q32.2	14	100123487	1.338e-24	100110120	100189109	62	36	6	rs36033161;rs7145262;rs3783320;rs7148504;rs3752958;rs7342498	1	rs36033161
CAD	137	15:58730498:C:T	rs588136	15q21.3	15	58730498	6.974e-10	58718998	58741891	23	8	1	rs588136	1	rs588136
CAD	138	15:67455630:C:T	rs56062135	15q22.33	15	67455630	2.27e-22	67441750	67468285	29	17	3	rs56062135;rs7183244;rs10152544	1	rs56062135
CAD	139	15:79141784:C:T	rs7173743	15q25.1	15	79141784	3.257e-44	78941119	79215568	771	319	22	rs12442575;rs1809414;rs7177143;rs118019212;rs3971872;rs8023822;rs62010525;rs3743058;rs58676916;rs11634042;rs67745769;rs56031815;rs7163204;rs3861180;rs112813907;rs7173743;rs11635498;rs28408315;rs17487514;rs922692;rs28439027;rs117960007	5	rs12442575;rs3743058;rs112813907;rs7173743;rs117960007
CAD	140	15:81385552:G:T	rs2683260	15q25.1	15	81385552	2.626e-10	81358452	81398791	6	4	1	rs2683260	1	rs2683260
CAD	141	15:89574426:C:G	rs2083459	15q26.1	15	89574426	2.965e-13	89562814	89580299	56	9	2	rs2083459;rs8042271	1	rs2083459
CAD	142	15:91422543:C:T	rs8039305	15q26.1	15	91422543	1.209e-32	91397733	91443059	61	26	5	rs8039305;rs7497304;rs2521498;rs34050628;rs7171165	1	rs8039305
CAD	143	15:96148439:C:G	rs6496126	15q26.2	15	96148439	3.709e-08	96143559	96179390	25	1	1	rs6496126	1	rs6496126
CAD	144	16:15909513:A:C	rs12691049	16p13.11	16	15909513	2.54e-09	15901583	15919352	18	9	1	rs12691049	1	rs12691049
CAD	145	16:72052348:A:G	rs11648003	16q22.2	16	72052348	7.835e-09	71987875	72148419	44	10	2	rs11648003;rs8055242	1	rs11648003
CAD	146	16:75456423:C:G	rs11648176	16q23.1	16	75456423	1.894e-20	75234273	75519917	643	393	10	rs66502159;rs9937988;rs28439846;rs145490559;rs467223;rs11648176;rs11639783;rs4888432;rs56095863;rs766522	2	rs66502159;rs11648176
CAD	147	16:81907867:G:T	rs7189462	16q23.3	16	81907867	7.762e-09	81900274	81908816	61	21	1	rs7189462	1	rs7189462
CAD	148	16:83045790:A:G	rs7500448	16q23.3	16	83045790	1.108e-17	82997853	83064391	58	11	3	rs7500448;rs68166703;rs8046196	1	rs7500448
CAD	149	16:86699186:A:C	rs299946	16q24.1	16	86699186	4.358e-08	86694310	86717254	25	1	1	rs299946	1	rs299946
CAD	150	17:2045273:A:G	rs8072532	17p13.3	17	2045273	1.509e-19	1958536	2585113	545	129	10	rs2760750;rs903162;rs1563966;rs12103726;rs4061660;rs8072532;rs3760229;rs67703045;rs9908259;rs111529855	3	rs2760750;rs8072532;rs111529855
CAD	151	17:17740281:C:T	rs13306736	17p11.2	17	17740281	6.92e-10	17499544	18036283	484	132	4	rs13306736;rs854769;rs12945496;rs9897596	1	rs13306736
CAD	152	17:27938424:C:T	rs11080107	17q11.2	17	27938424	5.84e-12	27924568	28553489	267	13	2	rs11080107;rs71371126	1	rs11080107
CAD	153	17:40260865:A:C	rs2158067	17q21.2	17	40260865	4.504e-10	40256498	40824834	169	61	3	rs2158067;rs3744484;rs1905339	2	rs2158067;rs1905339
CAD	154	17:47404628:G:T	rs62076439	17q21.32	17	47404628	1.254e-15	44967530	47514127	691	326	18	rs17608766;rs16948321;rs113208880;rs11655587;rs1962412;rs12940898;rs55797392;rs8067392;rs2289636;rs62076439;rs2671654;rs4987082;rs7222840;rs11650975;rs12602769;rs2906100;rs2898883;rs8079832	5	rs17608766;rs16948321;rs11655587;rs62076439;rs2898883
CAD	155	17:59239259:C:T	rs9905761	17q23.2	17	59239259	1.89e-12	58826985	59288406	563	242	5	rs9905761;rs7212526;rs28629957;rs77371917;rs72844913	1	rs9905761
CAD	156	17:62392403:G:T	rs11079536	17q23.3	17	62392403	1.005e-12	62364965	62410411	73	36	3	rs11079536;rs7225219;rs1867625	1	rs11079536
CAD	157	17:66469400:G:T	rs2952286	17q24.2	17	66469400	2.205e-09	66427696	66505856	47	12	1	rs2952286	1	rs2952286
CAD	158	17:73878654:A:C	rs56000661	17q25.1	17	73878654	7.448e-09	73790093	73954402	100	11	1	rs56000661	1	rs56000661
CAD	159	17:76913843:C:T	rs8066695	17q25.3	17	76913843	3.83e-08	76897139	76934714	37	1	1	rs8066695	1	rs8066695
CAD	160	18:20011523:A:G	rs16967171	18q11.2	18	20011523	2.793e-09	19998810	20055993	76	45	4	rs948386;rs12958355;rs16967171;rs2110135	2	rs948386;rs16967171
CAD	161	18:46516424:C:G	rs7229491	18q21.1	18	46516424	7.786e-11	46504799	46528787	34	13	2	rs7229491;rs895666	1	rs7229491
CAD	162	18:47213682:A:G	rs12965923	18q21.1	18	47213682	5.617e-11	47192805	47254251	47	14	3	rs12965923;rs62101784;rs9964304	1	rs12965923
CAD	163	18:56964270:A:G	rs7228681	18q21.32	18	56964270	3.483e-08	56945392	57063004	70	3	1	rs7228681	1	rs7228681
CAD	164	18:57852587:C:T	rs476828	18q21.32	18	57852587	1.433e-08	57732418	57912226	121	26	1	rs476828	1	rs476828
CAD	165	19:8607949:A:G	rs11881473	19p13.2	19	8607949	2.949e-08	8588913	8621380	37	1	1	rs11881473	1	rs11881473
CAD	166	19:11188153:A:C	rs55791371	19p13.2	19	11188153	4.501e-44	10727014	11306007	537	205	17	rs9797854;rs1109376;rs117159625;rs11881156;rs73013159;rs2304087;rs55677033;rs113113862;rs10401845;rs8105092;rs4804557;rs55791371;rs67337506;rs1569372;rs7260306;rs7247840;rs17678521	6	rs9797854;rs2304087;rs55791371;rs1569372;rs7260306;rs17678521
CAD	167	19:17219105:A:G	rs7246865	19p13.11	19	17219105	1.915e-08	17156501	17228554	31	1	1	rs7246865	1	rs7246865
CAD	168	19:17829608:C:T	rs10410487	19p13.11	19	17829608	3.337e-15	17826412	17893602	107	63	3	rs10410487;rs10414279;rs10427063	1	rs10410487
CAD	169	19:18589943:C:T	rs11670056	19p13.11	19	18589943	1.756e-20	18575193	18803997	20	8	3	rs11670056;rs17852385;rs112416151	1	rs11670056
CAD	170	19:41825191:C:T	rs73045269	19q13.2	19	41825191	1.293e-19	41731175	41946095	313	188	9	rs12980839;rs12980942;rs12983027;rs73045269;rs55994820;rs4803455;rs1800469;rs8108357;rs3745290	3	rs12980839;rs73045269;rs4803455
CAD	171	19:45412079:C:T	rs7412	19q13.32	19	45412079	1.039e-54	45253491	46374916	167	62	12	rs10401176;rs404935;rs41290120;rs2199576;rs405509;rs2075650;rs429358;rs157582;rs7412;rs61679753;rs11673093;rs8108474	7	rs10401176;rs404935;rs405509;rs429358;rs7412;rs11673093;rs8108474
CAD	172	20:17596219:C:T	rs12479820	20p12.1	20	17596219	2.626e-08	17546574	17607788	18	2	1	rs12479820	1	rs12479820
CAD	173	20:33358901:A:T	rs13040449	20q11.22	20	33358901	2.504e-10	32907696	33825157	455	111	4	rs13040449;rs945959;rs867186;rs78449612	2	rs13040449;rs867186
CAD	174	20:39924279:A:G	rs6102343	20q12	20	39924279	5.179e-09	39660687	39971828	44	11	2	rs6102343;rs6016511	1	rs6102343
CAD	175	20:44608901:A:G	rs8124182	20q13.12	20	44608901	4.461e-12	44532484	44612997	13	6	1	rs8124182	1	rs8124182
CAD	176	20:47456856:C:T	rs56313611	20q13.13	20	47456856	2.215e-09	47409390	47495767	46	23	1	rs56313611	1	rs56313611
CAD	177	20:57695577:A:G	rs236713	20q13.32	20	57695577	1.234e-08	57674685	57760723	48	1	1	rs236713	1	rs236713
CAD	178	21:35600505:C:T	rs9980618	21q22.11	21	35600505	6.374e-38	35566316	35717962	142	71	10	rs9980618;rs4816479;rs762158;rs117504872;rs8127788;rs79158929;rs2834442;rs62213695;rs9980151;rs4817639	2	rs9980618;rs4817639
CAD	179	22:19983213:C:T	rs2238792	22q11.21	22	19983213	1.599e-08	19960184	20004311	38	7	1	rs2238792	1	rs2238792
CAD	180	22:24575333:C:T	rs12485143	22q11.23	22	24575333	5.14e-09	24435954	24888192	281	33	2	rs12485143;rs62233066	2	rs12485143;rs62233066
CAD	181	22:43624305:C:T	rs139013	22q13.2	22	43624305	4.725e-08	43612426	43626035	14	1	1	rs139013	1	rs139013
VTE	1	1:11197467:A:G	rs12097293	1p36.22	1	11197467	1.574e-08	11100898	11344629	210	5	1	rs12097293	1	rs12097293
VTE	2	1:118146031:G:T	rs3754120	1p12	1	118146031	8.204e-09	118128145	118171690	111	40	2	rs3754120;rs1657820	1	rs3754120
VTE	3	1:150264106:C:T	rs6693697	1q21.2	1	150264106	1.617e-09	150247311	150515021	401	25	3	rs6693697;rs6693567;rs2147324	1	rs6693697
VTE	4	1:154992955:C:T	rs4845701	1q21.3	1	154992955	1.357e-08	154988957	154992955	4	1	1	rs4845701	1	rs4845701
VTE	5	1:169467654:A:G	rs1894692	1q24.2	1	169467654	1.26e-305	168496949	170178132	2637	1627	85	rs111307211;rs2419113;rs11584618;rs10918943;rs2064298;rs553743;rs12117978;rs1538173;rs544013;rs760912;rs2786760;rs2786763;rs604627;rs590875;rs1018454;rs16861623;rs200574;rs12075656;rs2419396;rs7526462;rs78159465;rs116120384;rs4656640;rs61801929;rs35990973;rs1322490;rs6658674;rs1322487;rs2419691;rs6689418;rs3007385;rs115729201;rs35208314;rs77448520;rs76860700;rs12747018;rs2982466;rs1200120;rs932393;rs1892091;rs1200117;rs1200136;rs754549;rs6427178;rs7542713;rs929133;rs10158131;rs7522245;rs6695137;rs1983546;rs1200161;rs16861990;rs12124168;rs10732287;rs10800439;rs7554703;rs10800447;rs11585766;rs2285211;rs11584076;rs115289994;rs12408451;rs6696217;rs2040444;rs966751;rs72706076;rs1894692;rs6427195;rs76829066;rs114101204;rs2227244;rs6010;rs2298909;rs10753787;rs760694;rs2205895;rs3917862;rs28409897;rs4537623;rs12045330;rs542570;rs79060304;rs12136148;rs6687139;rs114233289	25	rs111307211;rs10918943;rs1538173;rs544013;rs1018454;rs16861623;rs2419396;rs116120384;rs61801929;rs1322487;rs115729201;rs12747018;rs1200120;rs1892091;rs1200136;rs754549;rs1200161;rs11584076;rs115289994;rs12408451;rs1894692;rs2227244;rs10753787;rs3917862;rs114233289
VTE	6	1:201783682:A:G	rs2820290	1q32.1	1	201783682	6.025e-11	201760610	201887457	100	39	3	rs2820290;rs2820319;rs481530	1	rs2820290
VTE	7	1:207271862:G:T	rs78667607	1q32.2	1	207271862	1.373e-18	207271862	207285043	7	2	1	rs78667607	1	rs78667607
VTE	8	1:218699815:A:G	rs57615042	1q41	1	218699815	1.99e-11	218562868	218701451	149	27	2	rs57615042;rs11118103	1	rs57615042
VTE	9	1:243829549:A:G	rs2087072	1q44	1	243829549	4.896e-08	243690491	244025317	129	1	1	rs2087072	1	rs2087072
VTE	10	2:36783215:C:T	rs10181664	2p22.2	2	36783215	4.897e-14	36735024	36860754	162	77	4	rs10181664;rs10205290;rs4670575;rs6759705	1	rs10181664
VTE	11	2:56106928:C:T	rs59985551	2p16.1	2	56106928	3.944e-08	55989737	56115469	65	1	1	rs59985551	1	rs59985551
VTE	12	2:68619981:A:C	rs1867312	2p14	2	68619981	2.114e-19	68577734	68660965	123	39	4	rs1867312;rs2289689;rs6744216;rs11126184	1	rs1867312
VTE	13	2:128175875:A:G	rs1799809	2q14.3	2	128175875	1.929e-31	127932551	128375094	398	215	13	rs1799809;rs2069924;rs2069928;rs6749002;rs4662582;rs1549766;rs6709113;rs78516281;rs7568070;rs7585314;rs56273408;rs2069904;rs72843327	2	rs1799809;rs72843327
VTE	14	2:198545250:C:G	rs78872368	2q33.1	2	198545250	4.322e-08	198244598	198954831	327	1	1	rs78872368	1	rs78872368
VTE	15	2:211540507:A:C	rs1047891	2q34	2	211540507	3.802e-10	211540507	211652980	76	3	3	rs1047891;rs55932961;rs4673553	1	rs1047891
VTE	16	3:89891323:G:T	rs79946880	3p11.1	3	89891323	2.076e-13	89050449	90479599	387	125	3	rs1036285;rs9863058;rs79946880	2	rs1036285;rs79946880
VTE	17	3:93650604:A:G	rs6795524	3q11.2	3	93650604	2.927e-17	93506931	94250041	377	68	10	rs7616142;rs6795524;rs7643498;rs9818721;rs62266990;rs13319952;rs13321260;rs111315098;rs9822589;rs34292321	3	rs7616142;rs6795524;rs9822589
VTE	18	3:126273469:A:G	rs10934779	3q21.3	3	126273469	2.313e-10	126227185	126283079	60	13	1	rs10934779	1	rs10934779
VTE	19	3:156797373:C:T	rs10049210	3q25.31	3	156797373	7.689e-12	156791268	156798775	17	11	1	rs10049210	1	rs10049210
VTE	20	3:186454180:A:C	rs5030062	3q27.3	3	186454180	6.384e-13	186431070	186469661	22	2	2	rs5030062;rs2378065	1	rs5030062
VTE	21	4:86725959:A:T	rs72976751	4q21.23	4	86725959	2.019e-10	86701617	86760684	33	15	1	rs72976751	1	rs72976751
VTE	22	4:155525695:A:G	rs2066864	4q31.3	4	155525695	1.06e-190	155106847	155553541	373	138	33	rs9884775;rs17373598;rs4696576;rs4323084;rs184310561;rs138889324;rs4463047;rs79201245;rs13121749;rs12645631;rs4554047;rs4696595;rs4547780;rs35290073;rs12648258;rs28673871;rs2070006;rs74745756;rs4482740;rs72679178;rs13435101;rs13112318;rs28365896;rs145687129;rs115999709;rs148337155;rs2227408;rs2070008;rs62330424;rs1049636;rs4557243;rs2066864;rs4622984	10	rs9884775;rs184310561;rs138889324;rs13121749;rs35290073;rs28365896;rs115999709;rs2227408;rs2070008;rs2066864
VTE	23	4:187187569:A:G	rs925451	4q35.1	4	187187569	3.69e-171	187115632	187380754	341	25	20	rs13134749;rs4253405;rs2036914;rs12511874;rs4253273;rs925451;rs1008728;rs7684025;rs4253421;rs6839415;rs7687961;rs3087505;rs4861710;rs10454254;rs10434307;rs1812785;rs1868894;rs67008756;rs12331403;rs7691259	5	rs13134749;rs925451;rs4253421;rs4861710;rs10434307
VTE	24	5:32830521:C:T	rs1173727	5p13.3	5	32830521	5.619e-10	32804528	32832474	14	6	1	rs1173727	1	rs1173727
VTE	25	5:38716730:G:T	rs4555854	5p13.1	5	38716730	1.617e-09	38707871	38796141	45	10	2	rs4555854;rs57058237	2	rs4555854;rs57058237
VTE	26	5:96248795:C:T	rs1363976	5q15	5	96248795	1.051e-09	96200770	96373750	314	67	1	rs1363976	1	rs1363976
VTE	27	5:108165445:C:T	rs889269	5q21.3	5	108165445	1.992e-08	108054728	108235987	206	5	1	rs889269	1	rs889269
VTE	28	5:132397351:A:G	rs55747751	5q31.1	5	132397351	2.621e-14	132349654	132445760	122	10	2	rs55747751;rs62375249	1	rs55747751
VTE	29	6:25537194:C:T	rs214060	6p22.2	6	25537194	4.85e-14	25525120	26123502	54	26	4	rs214060;rs212934;rs12526480;rs79920061	2	rs214060;rs79920061
VTE	30	6:121863829:G:T	rs7744054	6q22.31	6	121863829	2.754e-08	121854778	121899251	17	1	1	rs7744054	1	rs7744054
VTE	31	6:147572380:G:T	rs474990	6q24.3	6	147572380	8.649e-13	147486533	147714725	134	56	2	rs474990;rs1630961	1	rs474990
VTE	32	7:28259233:C:T	rs1513275	7p15.1	7	28259233	2.584e-08	28139386	28259233	84	4	2	rs1513275;rs886663	1	rs1513275
VTE	33	7:92248076:C:T	rs42235	7q21.2	7	92248076	7.906e-10	92223518	92287849	47	25	2	rs42235;rs42033	1	rs42235
VTE	34	8:6651969:A:G	rs11774252	8p23.1	8	6651969	9.354e-11	6647145	6655391	28	8	1	rs11774252	1	rs11774252
VTE	35	8:9185179:C:G	rs34290760	8p23.1	8	9185179	1.482e-11	9168146	9231661	46	6	3	rs34290760;rs35555151;rs370720	1	rs34290760
VTE	36	8:27820792:A:G	rs10087301	8p21.1	8	27820792	1.362e-12	27787717	27831887	51	28	2	rs10087301;rs2685417	1	rs10087301
VTE	37	8:106581528:A:T	rs6993770	8q23.1	8	106581528	8.306e-30	106512828	106593558	124	68	9	rs6993770;rs16873415;rs12679049;rs12675041;rs996488;rs1450161;rs10505076;rs72673751;rs6993696	1	rs6993770
VTE	38	9:93608758:A:T	rs78841477	9q22.2	9	93608758	1.084e-08	93597677	93608758	6	4	1	rs78841477	1	rs78841477
VTE	39	9:99105420:A:G	rs10990651	9q22.32	9	99105420	2.356e-09	99086831	99314012	13	3	1	rs10990651	1	rs10990651
VTE	40	9:136308796:C:G	rs28446901	9q34.2	9	136308796	4.28e-223	135608078	136399315	896	342	58	rs3761824;rs2886307;rs10793953;rs11244032;rs8176731;rs559723;rs7862461;rs4962111;rs7855466;rs3205136;rs8176743;rs78590974;rs117119759;rs75926833;rs7023066;rs10901248;rs34531929;rs8176704;rs28551042;rs7036324;rs8176718;rs8176690;rs7030248;rs176699;rs74921353;rs623179;rs590488;rs62574658;rs8176630;rs621907;rs592514;rs9411490;rs3094375;rs60526253;rs176694;rs79158370;rs138841709;rs138683771;rs34024143;rs36220944;rs4259477;rs34628564;rs7700;rs2285488;rs28446901;rs3094373;rs7875786;rs9286381;rs28658542;rs17474001;rs652600;rs3094326;rs28688220;rs9696579;rs55978893;rs11523134;rs13300181;rs62576049	14	rs3761824;rs2886307;rs4962111;rs34531929;rs8176718;rs8176630;rs9411490;rs176694;rs34024143;rs28446901;rs652600;rs3094326;rs55978893;rs13300181
VTE	41	10:21873295:G:T	rs7905967	10p12.31	10	21873295	4.621e-09	21766969	22288132	182	9	1	rs7905967	1	rs7905967
VTE	42	10:71245276:C:T	rs78707713	10q22.1	10	71245276	1.6e-99	71145819	71302731	400	159	17	rs1367517;rs12241216;rs60372179;rs34377151;rs78707713;rs80118685;rs3829182;rs1864589;rs55644640;rs1665581;rs77364098;rs61848438;rs77544432;rs1238704;rs137936874;rs149172666;rs144194132	3	rs1367517;rs78707713;rs149172666
VTE	43	10:96000282:A:G	rs7069316	10q23.33	10	96000282	1.036e-08	95971321	96129098	54	4	2	rs7069316;rs3891783	1	rs7069316
VTE	44	10:121037154:C:T	rs10886437	10q26.11	10	121037154	1.53e-25	121037154	121037154	1	1	1	rs10886437	1	rs10886437
VTE	45	11:47443654:C:T	rs141325867	11p11.2	11	47443654	6.034e-42	46304187	49444426	1946	310	20	rs189761107;rs11039002;rs74486166;rs17787912;rs10838642;rs10838599;rs3136516;rs6485690;rs72897626;rs830085;rs10838708;rs3136447;rs11039155;rs11039194;rs4752829;rs1228024;rs6485802;rs141325867;rs4752891;rs7948396	7	rs189761107;rs74486166;rs3136516;rs11039155;rs141325867;rs4752891;rs7948396
VTE	46	11:56875074:C:T	rs141798115	11q11	11	56875074	9.404e-18	54857825	57110206	414	31	8	rs117273915;rs4939033;rs7936883;rs2512722;rs77235188;rs75348906;rs141798115;rs117747098	4	rs117273915;rs2512722;rs77235188;rs141798115
VTE	47	11:61588305:A:G	rs174564	11q12.2	11	61588305	6.859e-20	61539020	61658800	122	66	6	rs174564;rs174565;rs2072114;rs174593;rs174449;rs174532	1	rs174564
VTE	48	11:77641359:A:G	rs60509203	11q14.1	11	77641359	1.389e-08	77243110	77705536	438	23	1	rs60509203	1	rs60509203
VTE	49	11:126296816:C:T	rs35257264	11q24.2	11	126296816	5.342e-11	126296816	126307796	5	4	2	rs35257264;rs35166255	1	rs35257264
VTE	50	12:6160614:C:T	rs7135039	12p13.31	12	6160614	4.596e-28	6023686	6170645	235	130	6	rs12423482;rs151273781;rs216335;rs7135039;rs71582860;rs11614912	3	rs12423482;rs216335;rs7135039
VTE	51	12:11791029:C:T	rs11054402	12p13.2	12	11791029	2.7e-08	11765547	11791685	13	1	1	rs11054402	1	rs11054402
VTE	52	12:54729872:C:T	rs4759076	12q13.13	12	54729872	1.981e-13	54630517	54736470	17	7	2	rs4759076;rs7304860	1	rs4759076
VTE	53	12:71121027:A:T	rs7960840	12q15	12	71121027	2.412e-08	71099815	71141993	19	3	2	rs7960840;rs12826168	1	rs7960840
VTE	54	12:104147207:A:G	rs3751198	12q23.3	12	104147207	1.2e-10	104147207	104173310	40	5	2	rs3751198;rs12229292	1	rs3751198
VTE	55	12:111932800:C:T	rs7137828	12q24.12	12	111932800	9.239e-13	111818487	112906415	106	9	2	rs7137828;rs4766460	1	rs7137828
VTE	56	12:123794871:C:G	rs4759420	12q24.31	12	123794871	1.13e-10	123450765	123913433	319	201	1	rs4759420	1	rs4759420
VTE	57	14:58768941:A:G	rs4520768	14q23.1	14	58768941	5.164e-10	58651518	59013018	167	39	3	rs4520768;rs1615007;rs28637941	1	rs4520768
VTE	58	14:75255659:C:T	rs12887044	14q24.3	14	75255659	2.985e-12	75146500	75377692	178	71	2	rs12887044;rs2111705	1	rs12887044
VTE	59	14:92289301:C:T	rs61990092	14q32.12	14	92289301	3.303e-18	92210399	92333611	109	52	5	rs61990092;rs2430377;rs7157859;rs72631603;rs61237505	1	rs61990092
VTE	60	14:94838142:G:T	rs112635299	14q32.13	14	94838142	6.542e-12	94626683	94844947	4	2	2	rs2232710;rs112635299	2	rs2232710;rs112635299
VTE	61	15:44027885:C:T	rs139974673	15q15.3	15	44027885	1.83e-11	43674430	44947434	180	33	2	rs139974673;rs483800	1	rs139974673
VTE	62	15:96125226:A:G	rs17502085	15q26.2	15	96125226	4.676e-10	96100923	96139593	41	12	2	rs17502085;rs7183672	1	rs17502085
VTE	63	16:30968589:C:T	rs4889599	16p11.2	16	30968589	7.767e-10	30801183	31109290	176	73	2	rs4889599;rs62057232	1	rs4889599
VTE	64	16:53800954:C:T	rs1421085	16q12.2	16	53800954	1.279e-09	53797908	53845487	115	5	1	rs1421085	1	rs1421085
VTE	65	16:75488285:A:G	rs11649638	16q23.1	16	75488285	2.866e-13	75304366	75519917	403	226	4	rs11649638;rs8063068;rs999675;rs11639783	1	rs11649638
VTE	66	16:81868968:A:C	rs62044142	16q23.2	16	81868968	4.144e-27	81844061	81980019	156	78	14	rs72834769;rs6564924;rs9673682;rs8050292;rs4998545;rs9806889;rs62044142;rs12933559;rs7188868;rs35386949;rs9932716;rs6564923;rs4369659;rs4485362	3	rs72834769;rs62044142;rs4369659
VTE	67	16:83979317:C:T	rs67890964	16q23.3	16	83979317	3.472e-08	83978401	83983775	7	1	1	rs67890964	1	rs67890964
VTE	68	16:88518569:G:T	rs12445547	16q24.2	16	88518569	3.502e-13	88507538	88553198	69	2	2	rs12445547;rs12597024	1	rs12445547
VTE	69	17:1966457:C:T	rs1048483	17p13.3	17	1966457	6.599e-21	1958536	2203167	104	30	4	rs1048483;rs8076897;rs11654642;rs11657636	1	rs1048483
VTE	70	17:7784295:A:G	rs17807204	17p13.1	17	7784295	2.022e-08	7731764	7898537	24	3	1	rs17807204	1	rs17807204
VTE	71	17:67081278:A:G	rs77542162	17q24.2	17	67081278	6.954e-13	66973049	67276383	10	3	2	rs77542162;rs113408695	1	rs77542162
VTE	72	18:21140432:C:T	rs1805081	18q11.2	18	21140432	4.98e-08	21075441	21165409	76	1	1	rs1805081	1	rs1805081
VTE	73	19:10740574:C:T	rs2360742	19p13.2	19	10740574	1.833e-43	10633908	11180047	591	243	20	rs2360742;rs10407692;rs4804516;rs1529744;rs141611067;rs10417071;rs11880613;rs2278444;rs4804543;rs12609356;rs75670586;rs12972405;rs10413128;rs62128856;rs7252007;rs117831057;rs77928456;rs78301016;rs7258189;rs74179958	3	rs2360742;rs78301016;rs7258189
VTE	74	19:17004049:C:T	rs1054533	19p13.11	19	17004049	4.517e-08	16998719	17016127	23	1	1	rs1054533	1	rs1054533
VTE	75	19:45412079:C:T	rs7412	19q13.32	19	45412079	2.86e-10	45369203	45426792	14	4	2	rs7412;rs61679753	1	rs7412
VTE	76	19:46357313:C:T	rs11670136	19q13.32	19	46357313	4.52e-09	46219145	46374916	66	9	2	rs11670136;rs2341097	1	rs11670136
VTE	77	19:49215095:C:T	rs4002471	19q13.33	19	49215095	4.219e-13	49206108	49257739	127	70	4	rs4002471;rs412712;rs838142;rs12611028	1	rs4002471
VTE	78	19:55536595:A:G	rs1613662	19q13.42	19	55536595	3.858e-19	55502846	55574907	86	2	1	rs1613662	1	rs1613662
VTE	79	20:23175922:G:T	rs6132574	20p11.21	20	23175922	1.463e-23	22636562	23230565	256	103	9	rs6036192;rs6083015;rs6048561;rs11697283;rs6132574;rs6083042;rs1998084;rs6106616;rs35073727	4	rs6036192;rs6083015;rs6132574;rs35073727
VTE	80	20:33794378:A:G	rs6060308	20q11.22	20	33794378	5.188e-59	32484835	34597962	1820	779	26	rs61626105;rs6087538;rs819131;rs117755215;rs117068855;rs7265317;rs3752316;rs67032674;rs6088456;rs117850366;rs17092378;rs6088753;rs721613;rs1984588;rs2069946;rs977936;rs8120559;rs117046905;rs6060308;rs6088765;rs878639;rs6088520;rs73106933;rs13433216;rs639763;rs2425174	8	rs61626105;rs819131;rs117850366;rs17092378;rs2069946;rs6060308;rs639763;rs2425174
VTE	81	22:33177778:A:G	rs713996	22q12.3	22	33177778	1.561e-09	33148919	33237191	143	27	5	rs713996;rs2016293;rs242076;rs4820092;rs1079734	1	rs713996
VTE	82	22:39838892:G:T	rs5757675	22q13.1	22	39838892	2.096e-08	39774378	39860868	130	5	1	rs5757675	1	rs5757675
VTE	83	22:43104750:C:T	rs13055886	22q13.2	22	43104750	2.354e-14	43068401	43154299	111	45	6	rs13055886;rs5758888;rs2143920;rs5758915;rs9607928;rs135096	2	rs13055886;rs9607928
VTE	84	22:44324727:C:G	rs738409	22q13.31	22	44324727	1.542e-09	44324727	44379565	62	1	1	rs738409	1	rs738409
HF	1	1:109817838:C:T	rs660240	1p13.3	1	109817838	3.251e-10	109800321	109822166	17	6	2	rs660240;rs6657811	1	rs660240
HF	2	4:111668626:A:G	rs17042102	4q25	4	111668626	5.705e-20	111607315	111718067	182	109	4	rs17042102;rs2129983;rs77737462;rs10032150	1	rs17042102
HF	3	5:137012171:A:G	rs11745324	5q31.2	5	137012171	2.345e-08	137003688	137238607	68	7	1	rs11745324	1	rs11745324
HF	4	6:36638175:A:G	rs4714001	6p21.2	6	36638175	8.833e-09	36618821	36649593	42	7	2	rs4714001;rs730506	1	rs4714001
HF	5	6:160751531:G:T	rs9295128	6q25.3	6	160751531	4.962e-10	160505312	161075384	29	4	1	rs9295128	1	rs9295128
HF	6	9:22100176:C:G	rs1556516	9p21.3	9	22100176	1.569e-15	21997872	22125503	114	43	3	rs1556516;rs7028268;rs1333040	1	rs1556516
HF	7	10:75417249:C:G	rs4746140	10q22.2	10	75417249	1.104e-09	75404300	75585307	78	16	1	rs4746140	1	rs4746140
HF	8	10:121433675:C:T	rs72842207	10q26.11	10	121433675	6.039e-09	121415685	121433675	9	4	1	rs72842207	1	rs72842207
HF	9	12:111904371:A:T	rs4766578	12q24.12	12	111904371	4.899e-08	111826477	112896840	32	1	1	rs4766578	1	rs4766578
PAD	1	9:22123766:A:C	rs10738610	9p21.3	9	22123766	5e-17	21997872	22125503	117	41	3	rs10738610;rs10738604;rs1333040	1	rs10738610
PAD	2	12:111932800:C:T	rs7137828	12q24.12	12	111932800	5.1e-11	111826477	112906415	33	11	1	rs7137828	1	rs7137828
PAD	3	15:78896129:A:G	rs1317286	15q25.1	15	78896129	1.4e-08	78719832	78936168	113	11	2	rs1317286;rs8042238	1	rs1317286
Stroke	1	1:3220382:A:G	rs2500281	1p36.32	1	3220382	3.954e-09	3201133	3233631	28	4	1	rs2500281	1	rs2500281
Stroke	2	1:10796866:C:T	rs880315	1p36.22	1	10796866	2.89e-10	10789634	10799577	10	2	1	rs880315	1	rs880315
Stroke	3	1:156184268:C:T	rs1060604	1q22	1	156184268	5.221e-15	156156094	156206121	96	35	1	rs1060604	1	rs1060604
Stroke	4	2:203690047:G:T	rs115628302	2q33.2	2	203690047	1.821e-10	203639395	204196618	322	201	1	rs115628302	1	rs115628302
Stroke	5	4:111709004:G:T	rs1906592	4q25	4	111709004	2.325e-20	111605764	111733700	277	124	6	rs1906592;rs13141190;rs2595093;rs2723313;rs1448817;rs2634074	1	rs1906592
Stroke	6	4:155538470:G:T	rs13130318	4q31.3	4	155538470	5.527e-14	155435421	155545072	63	36	5	rs13130318;rs7689945;rs10034909;rs12512879;rs1118824	1	rs13130318
Stroke	7	5:121510586:A:C	rs17148926	5q23.2	5	121510586	1.019e-11	121502431	121523176	27	10	2	rs17148926;rs62382995	1	rs17148926
Stroke	8	6:1365073:G:T	rs78581380	6p25.3	6	1365073	7.075e-13	1305730	1381066	144	90	3	rs78581380;rs74536576;rs12211303	1	rs78581380
Stroke	9	6:49457835:A:G	rs2501966	6p12.3	6	49457835	5.12e-09	49259739	49460769	76	2	1	rs2501966	1	rs2501966
Stroke	10	7:92241451:C:G	rs42036	7q21.2	7	92241451	8.497e-11	92236164	92327026	50	16	2	rs42036;rs2282983	1	rs42036
Stroke	11	7:106411858:C:T	rs17477177	7q22.3	7	106411858	4.683e-08	106405642	106418972	9	1	1	rs17477177	1	rs17477177
Stroke	12	9:22115286:C:T	rs944797	9p21.3	9	22115286	2.269e-14	21997872	22125503	82	36	2	rs944797;rs10757270	1	rs944797
Stroke	13	9:136150466:C:T	rs616154	9q34.2	9	136150466	3.164e-10	136149581	136150484	4	2	1	rs616154	1	rs616154
Stroke	14	10:105601210:C:T	rs55983834	10q24.33	10	105601210	4.02e-09	105595430	105671248	43	4	1	rs55983834	1	rs55983834
Stroke	15	10:124213449:C:T	rs72631113	10q26.13	10	124213449	3.497e-09	124213449	124230750	2	1	1	rs72631113	1	rs72631113
Stroke	16	11:102777303:C:T	rs150986675	11q22.2	11	102777303	1.084e-09	102719534	102777303	27	5	1	rs150986675	1	rs150986675
Stroke	17	12:111910219:A:G	rs10774625	12q24.12	12	111910219	6.232e-17	111826477	112985328	260	33	3	rs10774625;rs678436;rs2238151	1	rs10774625
Stroke	18	13:110833899:C:T	rs9521634	13q34	13	110833899	1.892e-08	110788441	110842248	52	5	2	rs12875271;rs9521634	2	rs12875271;rs9521634
Stroke	19	16:87575332:A:G	rs12445022	16q24.2	16	87575332	5.649e-10	87575332	87580855	4	1	1	rs12445022	1	rs12445022
Stroke	20	17:56429094:A:G	rs2526375	17q22	17	56429094	4.496e-08	56357833	57142657	156	1	1	rs2526375	1	rs2526375
Stroke	21	19:11198502:C:T	rs17248727	19p13.2	19	11198502	4.876e-08	11186412	11210912	69	1	1	rs17248727	1	rs17248727
Stroke	22	20:33796192:C:G	rs17092456	20q11.22	20	33796192	1.111e-09	33537157	33825157	206	133	1	rs17092456	1	rs17092456

### Sheet: Supplementary Table 8
Supplementary Table 8. Prioritized genes identified for PLACO results of six autoimmune diseases and six cardiovascular diseases by functional annotation and mapping of genomic risk loci using FUMA
Note: Prioritized susceptibility variants from PLACO results were mapped by positional, and eQTL (obtained from 17 related tissues in GTExv8) mappings using the FUMA SNP2GENE tool with default settings. The SNP locations were defined in reference to the human genome Build 37 (GRCh37/hg19), and only protein-coding genes were included in the analysis. ensg = ENSG ID; Symbol = gene symbol; chr = chromosome; start = starting position of the gene; end = ending position of the gene; strand = strand of gene; type = gene biotype from Ensembl; entrezID = entrez ID; HUGO = HUGO (HGNC) gene symbol; pLI = pLI score from ExAC database (the probability that a given gene is Haploinsufficient, meaning it is intolerant of loss-of-function (LoF) variation; genes with higher pLI scores are less LoF tolerant); ncRVIS = non-coding residual variation intolerance score that compares observed to expected levels of variation in the regulatory sequence of human genes (ncRVIS <0 means less non-coding variation than expected, implying the gene is less tolerant of such variation, whereas an ncRVIS >0 means more non-coding variation than expected, implying greater tolerance of it); posMapSNPs = the number of variants mapping to the listed gene; posMapMaxCADD = the maximum CADD score of variants mapping to the listed gene (higher scores predicting a more deleterious impact);eqtlMapSNPs = the number of SNPs mapped to the gene based on eQTL mapping; eqtlMapminP = the minimum P-value of eQTLs correlated to expression of the listed gene; eqtlMapminQ = the minimum eQTL FDR of mapped SNPs; eqtlMapts = the tissue in which correlation of the eQTL with gene expression is observed; eqtlDirection = the consecutive direction of this correlation between risk increasing alleles in GWAS (after alligning risk allele) and tested alleles in eQTL data source; minGwasP, the minimum P-value at the locus, IndSigSNPs, rsID of the all independent significant SNPs at that locus; GenomicLocus = index of genomic risk loci matched with STable 6; outside = "yes" means gene is mapped outside of genomic risk locus.
Trait	ensg	symbol	chr	start	end	strand	type	entrezID	HUGO	pLI	ncRVIS	posMapSNPs	posMapMaxCADD	eqtlMapSNPs	eqtlMapminP	eqtlMapminQ	eqtlMapts	eqtlDirection	minGwasP	IndSigSNPs	GenomicLocus	outside
RA-AF	ENSG00000160712	IL6R	1	154377669	154441926	1	protein_coding	3570	IL6R	0.047869	-0.793342	36	15.98	25	7.22077e-21	5.96075e-16	GTEx/v8/Whole_Blood:GTEx/v8/Artery_Aorta:GTEx/v8/Artery_Tibial:GTEx/v8/Colon_Sigmoid:GTEx/v8/Colon_Transverse:GTEx/v8/Heart_Atrial_Appendage:GTEx/v8/Small_Intestine_Terminal_Ileum	NA	3.36214e-12	rs12133641	1	no
RA-AF	ENSG00000163239	TDRD10	1	154474695	154520623	1	protein_coding	126668	TDRD10	2.45422e-06	-0.428924	0	0	25	5.61046e-10	1.88932e-38	GTEx/v8/Adipose_Visceral_Omentum:GTEx/v8/Lung	NA	3.36214e-12	rs12133641	1	yes
RA-AF	ENSG00000143603	KCNN3	1	154669931	154842756	-1	protein_coding	3782	KCNN3	0.864941	-0.629505	0	0	8	1.61885e-05	3.75913e-10	GTEx/v8/Artery_Tibial:GTEx/v8/Lung:GTEx/v8/Pituitary	NA	4.81654e-09	rs10796936	2	yes
RA-AF	ENSG00000163346	PBXIP1	1	154916552	154928599	-1	protein_coding	57326	PBXIP1	5.79844e-07	0.443723	0	0	17	9.71013e-08	4.18808e-10	GTEx/v8/Adipose_Subcutaneous	NA	4.81654e-09	rs10796936	2	yes
RA-AF	ENSG00000160685	ZBTB7B	1	154975127	154990998	1	protein_coding	51043	ZBTB7B	0.837393	NA	13	19.01	26	8.37546e-20	2.59434e-15	GTEx/v8/Adipose_Subcutaneous:GTEx/v8/Adipose_Visceral_Omentum:GTEx/v8/Whole_Blood:GTEx/v8/Artery_Aorta:GTEx/v8/Artery_Tibial:GTEx/v8/Heart_Left_Ventricle:GTEx/v8/Lung	NA	1.5565e-10	rs3753639;rs10796936;rs11264302	2	no
RA-AF	ENSG00000163354	DCST2	1	154990996	155006257	-1	protein_coding	127579	DCST2	1.45882e-09	0.250201	24	20.3	27	1.57231e-14	2.7031e-10	GTEx/v8/Adipose_Subcutaneous:GTEx/v8/Adipose_Visceral_Omentum:GTEx/v8/Artery_Aorta:GTEx/v8/Artery_Tibial:GTEx/v8/Colon_Sigmoid:GTEx/v8/Heart_Atrial_Appendage:GTEx/v8/Heart_Left_Ventricle:GTEx/v8/Pituitary	NA	1.5565e-10	rs3753639;rs10796936;rs11264302	2	no
RA-AF	ENSG00000163357	DCST1	1	155006300	155023406	1	protein_coding	149095	DCST1	3.88696e-15	NA	22	20.3	0	NA	NA	NA	NA	1.5565e-10	rs10796936;rs11264302	2	no
RA-AF	ENSG00000143537	ADAM15	1	155023042	155035252	1	protein_coding	8751	ADAM15	1.07719e-11	NA	8	16.07	23	8.23842e-09	1.42533e-35	GTEx/v8/Adipose_Subcutaneous:GTEx/v8/Adipose_Visceral_Omentum:GTEx/v8/Whole_Blood	NA	1.5565e-10	rs10796936;rs11264302;rs3753639	2	no
RA-AF	ENSG00000243364	EFNA4	1	155036207	155042029	1	protein_coding	1945	EFNA4	0.000252891	-0.595252	5	7.166	0	NA	NA	NA	NA	1.5565e-10	rs11264302	2	no
RA-AF	ENSG00000143590	EFNA3	1	155036224	155060014	1	protein_coding	1944	EFNA3	0.180564	-0.355849	5	7.166	0	NA	NA	NA	NA	1.5565e-10	rs11264302	2	no
RA-AF	ENSG00000169231	THBS3	1	155165379	155178842	-1	protein_coding	7059	THBS3	1.20601e-08	-0.314766	0	0	13	3.76973e-05	1.87772e-64	GTEx/v8/Whole_Blood:GTEx/v8/Colon_Transverse	NA	4.81654e-09	rs10796936	2	yes
RA-AF	ENSG00000160767	ENTREP3	1	155216996	155225274	-1	protein_coding	10712	ENTREP3	0.000482815	-0.121568	0	0	1	9.47707e-05	0.0301392	GTEx/v8/Heart_Atrial_Appendage	NA	7.0015e-09	rs10796936	2	yes
RA-AF	ENSG00000160752	FDPS	1	155278539	155290457	1	protein_coding	2224	FDPS	0.00175128	-0.551398	0	0	8	5.72215e-05	0.0175858	GTEx/v8/Adipose_Visceral_Omentum	NA	4.81654e-09	rs10796936	2	yes
RA-AF	ENSG00000143226	FCGR2A	1	161475220	161493803	1	protein_coding	2212	FCGR2A	0.000150862	0.579426	6	5.512	0	NA	NA	NA	NA	4.50034e-08	rs1801274	3	no
RA-AF	ENSG00000072694	FCGR2B	1	161551101	161648444	1	protein_coding	2213	FCGR2B	0.0474026	-0.652848	0	0	2	5.94855e-06	2.16881e-61	GTEx/v8/Whole_Blood	NA	4.50034e-08	rs1801274	3	yes
RA-AF	ENSG00000115421	PAPOLG	2	60983365	61029220	1	protein_coding	64895	PAPOLG	0.989888	-0.98637	16	10.96	0	NA	NA	NA	NA	NA	rs1432296	4	no
RA-AF	ENSG00000162924	REL	2	61108656	61158745	1	protein_coding	5966	REL	0.969516	-0.604144	5	8.037	14	7.33214e-06	0.013277	GTEx/v8/Spleen	NA	NA	rs1432296	4	no
RA-AF	ENSG00000162927	PUS10	2	61167357	61245394	-1	protein_coding	150962	PUS10	5.26981e-10	-0.23559	26	10.89	47	2.0851e-19	1.14784e-14	GTEx/v8/Adipose_Subcutaneous:GTEx/v8/Adipose_Visceral_Omentum:GTEx/v8/Whole_Blood:GTEx/v8/Artery_Aorta:GTEx/v8/Artery_Coronary:GTEx/v8/Artery_Tibial:GTEx/v8/Colon_Sigmoid:GTEx/v8/Colon_Transverse:GTEx/v8/Heart_Atrial_Appendage:GTEx/v8/Heart_Left_Ventricle:GTEx/v8/Lung:GTEx/v8/Pancreas:GTEx/v8/Pituitary:GTEx/v8/Spleen	NA	2.75366e-08	rs1432296	4	no
RA-AF	ENSG00000162928	PEX13	2	61244360	61279125	1	protein_coding	5194	PEX13	0.0231397	-0.106839	22	8.634	0	NA	NA	NA	NA	NA	rs1432296	4	no
RA-AF	ENSG00000162929	SANBR	2	61293006	61391960	1	protein_coding	84542	SANBR	3.32935e-06	0.996966	1	7.46	0	NA	NA	NA	NA	NA	rs1432296	4	no
RA-AF	ENSG00000237651	C2orf74	2	61372243	61391964	1	protein_coding	339804	C2orf74	NA	NA	0	0	47	3.14212e-14	1.28936e-221	GTEx/v8/Adipose_Subcutaneous:GTEx/v8/Adipose_Visceral_Omentum:GTEx/v8/Whole_Blood:GTEx/v8/Artery_Aorta:GTEx/v8/Artery_Tibial:GTEx/v8/Colon_Transverse:GTEx/v8/Heart_Atrial_Appendage:GTEx/v8/Heart_Left_Ventricle:GTEx/v8/Lung:GTEx/v8/Pancreas:GTEx/v8/Spleen	NA	2.75366e-08	rs1432296	4	yes
RA-AF	ENSG00000115464	USP34	2	61414598	61697904	-1	protein_coding	9736	USP34	1	NA	0	0	2	0.000116268	0.010628	GTEx/v8/Adipose_Subcutaneous	NA	NA	rs1432296	4	yes
RA-AF	ENSG00000196975	ANXA4	2	69871557	70053596	1	protein_coding	307	ANXA4	0.000342407	-0.283816	29	8.953	105	1.03315e-10	7.57151e-18	GTEx/v8/Whole_Blood:GTEx/v8/Artery_Tibial	NA	1.08027e-08	rs12475412;rs6731423	5	no
RA-AF	ENSG00000087338	GMCL1	2	70056774	70108528	1	protein_coding	64395	GMCL1	9.62319e-06	-0.909387	35	7.216	108	9.65562e-15	2.09721e-12	GTEx/v8/Adipose_Subcutaneous:GTEx/v8/Whole_Blood:GTEx/v8/Artery_Tibial:GTEx/v8/Heart_Atrial_Appendage:GTEx/v8/Heart_Left_Ventricle:GTEx/v8/Pituitary	NA	1.08027e-08	rs12475412;rs6731423	5	no
RA-AF	ENSG00000124380	SNRNP27	2	70120692	70132707	1	protein_coding	11017	SNRNP27	0.0240694	0.261914	31	13.14	108	3.52805e-11	8.5289e-10	GTEx/v8/Colon_Sigmoid:GTEx/v8/Heart_Atrial_Appendage:GTEx/v8/Heart_Left_Ventricle	NA	1.08027e-08	rs12475412;rs6731423	5	no
RA-AF	ENSG00000059728	MXD1	2	70124820	70170077	1	protein_coding	4084	MXD1	0.388108	-1.47187	75	18.74	0	NA	NA	NA	NA	1.08027e-08	rs12475412;rs6731423	5	no
RA-AF	ENSG00000244617	ASPRV1	2	70187226	70189397	-1	protein_coding	151516	ASPRV1	0.0918053	0.401715	1	0.829	7	7.345e-05	7.89495e-19	GTEx/v8/Whole_Blood:GTEx/v8/Lung	NA	NA	rs12713685	5	no
RA-AF	ENSG00000169564	PCBP1	2	70314585	70316332	1	protein_coding	5093	PCBP1	0.727132	NA	2	1.381	0	NA	NA	NA	NA	NA	rs12713685	5	no
RA-AF	ENSG00000115998	C2orf42	2	70377012	70475747	-1	protein_coding	54980	C2orf42	0.134382	-0.188353	31	20.2	42	3.30902e-08	5.27622e-10	GTEx/v8/Whole_Blood:GTEx/v8/Artery_Aorta:GTEx/v8/Artery_Tibial:GTEx/v8/Heart_Left_Ventricle:GTEx/v8/Liver:GTEx/v8/Lung:GTEx/v8/Pancreas:GTEx/v8/Pituitary	NA	1.46458e-08	rs12713685	5	no
RA-AF	ENSG00000116001	TIA1	2	70436576	70475792	-1	protein_coding	7072	TIA1	0.832581	-1.03932	11	14.9	0	NA	NA	NA	NA	NA	rs12713685	5	no
RA-AF	ENSG00000116005	PCYOX1	2	70484518	70508323	1	protein_coding	51449	PCYOX1	6.73323e-12	-0.284007	9	14.54	80	8.73518e-20	3.36725e-18	GTEx/v8/Artery_Aorta:GTEx/v8/Artery_Tibial:GTEx/v8/Colon_Sigmoid:GTEx/v8/Heart_Atrial_Appendage	NA	1.46458e-08	rs12713685;rs12475412;rs6731423	5	no
RA-AF	ENSG00000143977	SNRPG	2	70508494	70520903	-1	protein_coding	6637	SNRPG	0.866844	0.242346	8	14.54	0	NA	NA	NA	NA	NA	rs12713685	5	no
RA-AF	ENSG00000035141	FAM136A	2	70523107	70529222	-1	protein_coding	84908	FAM136A	0.00147862	-0.0782361	7	9.755	84	6.4927e-15	7.25357e-11	GTEx/v8/Cells_EBV-transformed_lymphocytes:GTEx/v8/Colon_Sigmoid:GTEx/v8/Heart_Atrial_Appendage:GTEx/v8/Heart_Left_Ventricle:GTEx/v8/Pancreas:GTEx/v8/Pituitary	NA	1.08027e-08	rs12713685;rs6731423	5	no
RA-AF	ENSG00000180228	PRKRA	2	179296141	179316239	-1	protein_coding	8575	PRKRA	0.154542	1.65172	0	0	38	6.70424e-08	8.81381e-07	GTEx/v8/Cells_EBV-transformed_lymphocytes	NA	9.22434e-09	rs6723399	6	yes
RA-AF	ENSG00000079150	FKBP7	2	179328391	179343327	-1	protein_coding	51661	FKBP7	3.15602e-05	-1.11758	0	0	44	1.83802e-16	2.72188e-33	GTEx/v8/Adipose_Subcutaneous:GTEx/v8/Adipose_Visceral_Omentum:GTEx/v8/Artery_Aorta:GTEx/v8/Artery_Coronary:GTEx/v8/Artery_Tibial:GTEx/v8/Colon_Sigmoid:GTEx/v8/Colon_Transverse:GTEx/v8/Heart_Atrial_Appendage:GTEx/v8/Heart_Left_Ventricle:GTEx/v8/Lung:GTEx/v8/Pituitary	NA	9.22434e-09	rs6723399	6	yes
RA-AF	ENSG00000116095	PLEKHA3	2	179345195	179381189	1	protein_coding	65977	PLEKHA3	0.0229787	-0.310486	7	9.68	0	NA	NA	NA	NA	9.22434e-09	rs6723399	6	no
RA-AF	ENSG00000155657	TTN	2	179390716	179695529	-1	protein_coding	7273	TTN	1.21111e-32	-0.562315	51	23.3	0	NA	NA	NA	NA	9.22434e-09	rs6723399	6	no
RA-AF	ENSG00000115524	SF3B1	2	198254508	198299815	-1	protein_coding	23451	SF3B1	1	-0.619089	0	0	182	1.15986e-06	1.28623e-07	GTEx/v8/Adipose_Subcutaneous:GTEx/v8/Colon_Transverse:GTEx/v8/Pancreas	NA	6.14889e-09	rs6716898;rs59007763	7	yes
RA-AF	ENSG00000115540	MOB4	2	198380295	198418423	1	protein_coding	25843	MOB4	0.777833	-1.62684	3	0.915	0	NA	NA	NA	NA	NA	rs59007763;rs6716898	7	no
RA-AF	ENSG00000162944	RFTN2	2	198432948	198540769	-1	protein_coding	130132	RFTN2	0.00207696	0.166398	31	12.13	201	4.90776e-19	4.58993e-14	GTEx/v8/Adipose_Subcutaneous:GTEx/v8/Adipose_Visceral_Omentum:GTEx/v8/Artery_Tibial:GTEx/v8/Heart_Atrial_Appendage:GTEx/v8/Heart_Left_Ventricle:GTEx/v8/Lung:GTEx/v8/Pancreas:GTEx/v8/Pituitary:GTEx/v8/Small_Intestine_Terminal_Ileum:GTEx/v8/Spleen	NA	6.14889e-09	rs6716898;rs59007763	7	no
RA-AF	ENSG00000247626	MARS2	2	198570087	198573113	1	protein_coding	92935	MARS2	1.41647e-06	-0.302062	9	7.601	111	4.32071e-07	0.000629497	GTEx/v8/Lung	NA	NA	rs6716898;rs59007763	7	no
RA-AF	ENSG00000152430	BOLL	2	198591603	198651486	-1	protein_coding	66037	BOLL	0.00790218	-1.24188	30	11.55	0	NA	NA	NA	NA	NA	rs6716898;rs59007763	7	no
RA-AF	ENSG00000115896	PLCL1	2	198669426	199437305	1	protein_coding	5334	PLCL1	0.0110524	NA	152	26.7	201	2.84721e-45	1.53578e-37	GTEx/v8/Whole_Blood:GTEx/v8/Artery_Aorta:GTEx/v8/Spleen	NA	6.14889e-09	rs6716898;rs59007763	7	no
RA-AF	ENSG00000119042	SATB2	2	200134223	200335989	-1	protein_coding	23314	SATB2	0.999563	-1.16977	0	0	59	9.98163e-06	0.00310418	GTEx/v8/Artery_Tibial	NA	8.67642e-11	rs1431766;rs295132	8	yes
RA-AF	ENSG00000178074	C2orf69	2	200775979	200820658	1	protein_coding	205327	C2orf69	0.432172	-0.595155	0	0	60	1.34088e-05	1.65043e-06	GTEx/v8/Adipose_Subcutaneous:GTEx/v8/Whole_Blood	NA	3.14977e-09	rs1431766;rs295132	8	yes
RA-AF	ENSG00000162971	TYW5	2	200794698	200820459	-1	protein_coding	129450	TYW5	2.19729e-07	-0.822528	0	0	46	3.19341e-05	4.91533e-05	GTEx/v8/Adipose_Subcutaneous	NA	3.14977e-09	rs1431766;rs295132	8	yes
RA-AF	ENSG00000162972	MAIP1	2	200820040	200873263	1	protein_coding	79568	MAIP1	0.00977968	0.253138	0	0	65	2.42925e-07	2.53036e-12	GTEx/v8/Whole_Blood	NA	8.67642e-11	rs1431766;rs295132	8	yes
RA-AF	ENSG00000196141	SPATS2L	2	201170604	201346986	1	protein_coding	26010	SPATS2L	0.970345	0.539346	98	20.4	96	1.0963e-18	2.32994e-14	GTEx/v8/Adipose_Subcutaneous:GTEx/v8/Whole_Blood:GTEx/v8/Artery_Tibial:GTEx/v8/Heart_Atrial_Appendage:GTEx/v8/Heart_Left_Ventricle:GTEx/v8/Lung	NA	8.67642e-11	rs1431766;rs295132;rs3754798	8	no
RA-AF	ENSG00000157150	TIMP4	3	12194551	12200851	-1	protein_coding	7079	TIMP4	0.00355403	-0.237345	0	0	2	6.9634e-05	0.0487237	GTEx/v8/Spleen	NA	NA	rs2454429	9	yes
RA-AF	ENSG00000154743	TSEN2	3	12525931	12581122	1	protein_coding	80746	TSEN2	0.000104861	-0.0257249	0	0	35	3.20167e-07	7.56362e-16	GTEx/v8/Adipose_Subcutaneous:GTEx/v8/Artery_Tibial:GTEx/v8/Colon_Sigmoid	NA	4.88724e-08	rs2454429	9	yes
RA-AF	ENSG00000225526	MKRN2OS	3	12556433	12602558	-1	protein_coding	100129480	MKRN2OS	NA	0.0371368	1	2.288	39	6.27188e-13	3.42737e-20	GTEx/v8/Heart_Left_Ventricle	NA	4.88724e-08	rs2454429	9	no
RA-AF	ENSG00000075975	MKRN2	3	12598513	12625212	1	protein_coding	23609	MKRN2	0.407629	-0.0314984	12	6.65	39	1.33249e-28	1.32438e-26	GTEx/v8/Adipose_Subcutaneous:GTEx/v8/Adipose_Visceral_Omentum:GTEx/v8/Artery_Aorta:GTEx/v8/Artery_Coronary:GTEx/v8/Artery_Tibial:GTEx/v8/Colon_Sigmoid:GTEx/v8/Heart_Atrial_Appendage:GTEx/v8/Heart_Left_Ventricle:GTEx/v8/Lung	NA	4.88724e-08	rs2454429	9	no
RA-AF	ENSG00000132155	RAF1	3	12625100	12705725	-1	protein_coding	5894	RAF1	0.999777	-1.16019	31	17.06	20	4.18323e-06	1.26345e-08	GTEx/v8/Adipose_Subcutaneous:GTEx/v8/Whole_Blood:GTEx/v8/Pituitary	NA	4.88724e-08	rs2454429	9	no
RA-AF	ENSG00000109323	MANBA	4	103552660	103682151	-1	protein_coding	4126	MANBA	1.14972e-11	-0.195397	13	10.21	350	1.43569e-09	4.1475e-22	GTEx/v8/Artery_Aorta:GTEx/v8/Artery_Tibial:GTEx/v8/Spleen	NA	2.35421e-08	rs3960788	10	no
RA-AF	ENSG00000109332	UBE2D3	4	103715540	103790053	-1	protein_coding	7323	UBE2D3	0.748203	NA	135	14.36	350	3.44179e-22	8.8891e-17	GTEx/v8/Adipose_Subcutaneous:GTEx/v8/Artery_Aorta:GTEx/v8/Artery_Tibial:GTEx/v8/Colon_Transverse:GTEx/v8/Heart_Atrial_Appendage:GTEx/v8/Heart_Left_Ventricle:GTEx/v8/Lung:GTEx/v8/Pancreas:GTEx/v8/Spleen	NA	2.35421e-08	rs3960788	10	no
RA-AF	ENSG00000145354	CISD2	4	103790135	103810399	1	protein_coding	493856	CISD2	0.649111	-0.514322	51	13.18	350	1.21543e-27	7.9089e-22	GTEx/v8/Adipose_Subcutaneous:GTEx/v8/Adipose_Visceral_Omentum:GTEx/v8/Artery_Aorta:GTEx/v8/Artery_Tibial:GTEx/v8/Colon_Sigmoid:GTEx/v8/Colon_Transverse:GTEx/v8/Lung:GTEx/v8/Small_Intestine_Terminal_Ileum:GTEx/v8/Spleen	NA	2.35421e-08	rs3960788	10	no
RA-AF	ENSG00000164037	SLC9B1	4	103806205	103940896	-1	protein_coding	150159	SLC9B1	8.48795e-05	-0.347279	230	14.57	0	NA	NA	NA	NA	2.35421e-08	rs3960788	10	no
RA-AF	ENSG00000164038	SLC9B2	4	103941025	104006986	-1	protein_coding	133308	SLC9B2	0.0670567	-1.38429	21	13.65	0	NA	NA	NA	NA	3.13346e-08	rs3960788	10	no
RA-AF	ENSG00000164039	BDH2	4	104000592	104021040	-1	protein_coding	56898	BDH2	4.05062e-06	-0.183389	0	0	350	2.46798e-24	1.63066e-78	GTEx/v8/Adipose_Subcutaneous:GTEx/v8/Adipose_Visceral_Omentum:GTEx/v8/Whole_Blood:GTEx/v8/Artery_Aorta:GTEx/v8/Artery_Tibial:GTEx/v8/Colon_Sigmoid:GTEx/v8/Colon_Transverse:GTEx/v8/Heart_Atrial_Appendage:GTEx/v8/Heart_Left_Ventricle:GTEx/v8/Lung:GTEx/v8/Pancreas:GTEx/v8/Pituitary:GTEx/v8/Small_Intestine_Terminal_Ileum:GTEx/v8/Spleen	NA	2.35421e-08	rs3960788	10	yes
RA-AF	ENSG00000138778	CENPE	4	104026963	104119566	-1	protein_coding	1062	CENPE	0.645841	0.250415	0	0	349	2.1796e-06	2.49434e-14	GTEx/v8/Artery_Tibial	NA	2.35421e-08	rs3960788	10	yes
RA-AF	ENSG00000112983	BRD8	5	137475455	137514675	-1	protein_coding	10902	BRD8	0.000590819	0.045427	1	14.39	0	NA	NA	NA	NA	1.87312e-08	rs146949871	11	no
RA-AF	ENSG00000112984	KIF20A	5	137514408	137523404	1	protein_coding	10112	KIF20A	1.91703e-08	0.043382	1	1.342	0	NA	NA	NA	NA	NA	rs146949871	11	no
RA-AF	ENSG00000094880	CDC23	5	137523339	137549032	-1	protein_coding	8697	CDC23	0.999308	-0.645531	3	1.342	0	NA	NA	NA	NA	2.13308e-08	rs146949871	11	no
RA-AF	ENSG00000158402	CDC25C	5	137620954	137674044	-1	protein_coding	995	CDC25C	3.00948e-08	-0.356716	1	0.238	0	NA	NA	NA	NA	NA	rs146949871	11	no
RA-AF	ENSG00000120709	FAM53C	5	137667624	137685416	1	protein_coding	51307	FAM53C	0.639249	-0.370564	2	8.211	0	NA	NA	NA	NA	NA	rs146949871	11	no
RA-AF	ENSG00000120733	KDM3B	5	137688285	137772717	1	protein_coding	51780	KDM3B	1	0.0661184	4	8.211	0	NA	NA	NA	NA	NA	rs146949871	11	no
RA-AF	ENSG00000132563	REEP2	5	137774706	137782658	1	protein_coding	51308	REEP2	0.876389	0.126709	1	0.422	0	NA	NA	NA	NA	NA	rs146949871	11	no
RA-AF	ENSG00000223501	VPS52	6	33218049	33239824	-1	protein_coding	6293	VPS52	0.0159633	0.463747	2	2.942	0	NA	NA	NA	NA	NA	rs45473295;rs188673988	13	no
RA-AF	ENSG00000197283	SYNGAP1	6	33387847	33421466	1	protein_coding	8831	SYNGAP1	0.999998	-1.10912	1	1.75	0	NA	NA	NA	NA	1.1177e-12	rs45473295	13	no
RA-AF	ENSG00000030110	BAK1	6	33540329	33548019	-1	protein_coding	578	BAK1	0.00348655	-0.655757	0	0	4	5.06264e-09	7.40449e-103	GTEx/v8/Adipose_Subcutaneous:GTEx/v8/Whole_Blood:GTEx/v8/Artery_Tibial:GTEx/v8/Colon_Sigmoid	NA	3.66631e-08	rs57512828	13	yes
RA-AF	ENSG00000096433	ITPR3	6	33588142	33664351	1	protein_coding	3710	ITPR3	4.97537e-12	NA	2	1.904	4	6.88124e-11	1.55593e-21	GTEx/v8/Adipose_Subcutaneous:GTEx/v8/Adipose_Visceral_Omentum:GTEx/v8/Whole_Blood:GTEx/v8/Artery_Tibial:GTEx/v8/Colon_Sigmoid:GTEx/v8/Colon_Transverse:GTEx/v8/Heart_Atrial_Appendage:GTEx/v8/Pancreas:GTEx/v8/Spleen	NA	3.68957e-11	rs45473295;rs188673988;rs57512828	13	no
RA-AF	ENSG00000137288	UQCC2	6	33662070	33679504	-1	protein_coding	84300	UQCC2	0.0595477	0.254208	1	11.97	4	5.22753e-09	6.49691e-12	GTEx/v8/Pancreas	NA	3.66631e-08	rs45473295;rs188673988;rs57512828	13	no
RA-AF	ENSG00000161896	IP6K3	6	33689444	33714762	-1	protein_coding	117283	IP6K3	0.0485339	1.72324	0	0	4	1.59449e-17	3.65461e-25	GTEx/v8/Adipose_Visceral_Omentum:GTEx/v8/Artery_Tibial:GTEx/v8/Heart_Atrial_Appendage:GTEx/v8/Lung:GTEx/v8/Pancreas	NA	3.66631e-08	rs57512828	13	yes
RA-AF	ENSG00000161904	LEMD2	6	33738979	33756913	-1	protein_coding	221496	LEMD2	0.302373	0.39292	1	2.266	0	NA	NA	NA	NA	1.52876e-10	rs45473295;rs188673988	13	no
RA-AF	ENSG00000096395	MLN	6	33762450	33771788	-1	protein_coding	4295	MLN	0.00165857	0.983258	1	2.266	1	2.42221e-05	0.0094353	GTEx/v8/Small_Intestine_Terminal_Ileum	NA	1.52876e-10	rs45473295;rs188673988;rs57512828	13	no
RA-AF	ENSG00000146350	TBC1D32	6	121400640	121655891	-1	protein_coding	221322	TBC1D32	1.3503e-12	0.70393	0	0	9	4.55781e-05	0.0414784	GTEx/v8/Heart_Atrial_Appendage	NA	9.81977e-09	rs11758026	14	yes
RA-AF	ENSG00000025156	HSF2	6	122720691	122754264	1	protein_coding	3298	HSF2	0.91934	-0.603832	0	0	1	1.40305e-07	1.16465e-36	GTEx/v8/Adipose_Subcutaneous:GTEx/v8/Adipose_Visceral_Omentum:GTEx/v8/Whole_Blood	NA	NA	rs11758026	14	yes
RA-AF	ENSG00000111897	SERINC1	6	122764499	122792967	-1	protein_coding	57515	SERINC1	0.0746215	0.168755	0	0	1	9.73785e-05	0.00568965	GTEx/v8/Artery_Tibial	NA	NA	rs11758026	14	yes
RA-AF	ENSG00000001631	KRIT1	7	91828283	91875480	-1	protein_coding	889	KRIT1	0.0942382	-0.47366	0	0	5	3.97791e-05	7.98361e-05	GTEx/v8/Artery_Aorta	NA	5.49876e-10	rs42031	15	yes
RA-AF	ENSG00000157259	GATAD1	7	92076767	92088150	1	protein_coding	57798	GATAD1	0.507483	-0.400631	0	0	48	5.71096e-10	8.43752e-27	GTEx/v8/Adipose_Subcutaneous:GTEx/v8/Artery_Aorta:GTEx/v8/Artery_Tibial:GTEx/v8/Colon_Transverse:GTEx/v8/Heart_Left_Ventricle:GTEx/v8/Lung:GTEx/v8/Pancreas:GTEx/v8/Small_Intestine_Terminal_Ileum	NA	4.17373e-14	rs42031;rs42046;rs17688839	15	yes
RA-AF	ENSG00000234545	FAM133B	7	92190107	92219708	-1	protein_coding	257415	FAM133B	0.000297399	-0.728227	1	1.864	0	NA	NA	NA	NA	NA	rs42031	15	no
RA-AF	ENSG00000105810	CDK6	7	92234235	92465908	-1	protein_coding	1021	CDK6	0.923677	-3.08722	55	16.21	0	NA	NA	NA	NA	4.17373e-14	rs42031;rs42046;rs17688839	15	no
RA-AF	ENSG00000105971	CAV2	7	115927434	116148595	1	protein_coding	858	CAV2	0.00411638	0.222321	4	9.51	8	9.53504e-21	1.24951e-56	GTEx/v8/Artery_Aorta:GTEx/v8/Heart_Atrial_Appendage:GTEx/v8/Pancreas	NA	2.80169e-10	rs926198	16	no
RA-AF	ENSG00000105974	CAV1	7	116164839	116201233	1	protein_coding	857	CAV1	0.018708	0.00241153	7	12.92	0	NA	NA	NA	NA	2.80169e-10	rs926198	16	no
RA-AF	ENSG00000166833	NAV2	11	19372271	20143144	1	protein_coding	89797	NAV2	0.997517	-0.560589	30	17.96	0	NA	NA	NA	NA	2.14264e-09	rs2896590	17	no
RA-AF	ENSG00000089225	TBX5	12	114791736	114846247	-1	protein_coding	6910	TBX5	0.991879	-0.562004	21	11.22	0	NA	NA	NA	NA	NA	rs10744820	19	no
RA-AF	ENSG00000054654	SYNE2	14	64319683	64693165	1	protein_coding	23224	SYNE2	1.85335e-11	0.553679	63	16.26	119	1.39219e-16	1.2049e-13	GTEx/v8/Heart_Atrial_Appendage:GTEx/v8/Heart_Left_Ventricle	NA	2.81648e-09	rs2781379;rs1152588;rs4986938	20	no
RA-AF	ENSG00000140009	ESR2	14	64550950	64804830	-1	protein_coding	2100	ESR2	5.15441e-08	-0.627425	141	16.26	76	4.37504e-14	8.08828e-10	GTEx/v8/Adipose_Subcutaneous:GTEx/v8/Adipose_Visceral_Omentum:GTEx/v8/Whole_Blood:GTEx/v8/Heart_Atrial_Appendage:GTEx/v8/Lung:GTEx/v8/Pancreas:GTEx/v8/Pituitary:GTEx/v8/Spleen	NA	2.81648e-09	rs2781379;rs1152588;rs4986938	20	no
RA-AF	ENSG00000100714	MTHFD1	14	64854749	64926722	1	protein_coding	4522	MTHFD1	0.605609	-0.471019	7	8.912	119	4.9052e-21	5.10282e-43	GTEx/v8/Adipose_Subcutaneous:GTEx/v8/Adipose_Visceral_Omentum:GTEx/v8/Cells_EBV-transformed_lymphocytes:GTEx/v8/Artery_Aorta:GTEx/v8/Artery_Coronary:GTEx/v8/Artery_Tibial:GTEx/v8/Colon_Sigmoid:GTEx/v8/Colon_Transverse:GTEx/v8/Heart_Atrial_Appendage:GTEx/v8/Heart_Left_Ventricle:GTEx/v8/Lung:GTEx/v8/Pancreas:GTEx/v8/Small_Intestine_Terminal_Ileum	NA	2.81648e-09	rs1152588;rs2781379;rs4986938	20	no
RA-AF	ENSG00000165807	PPP1R36	14	65016620	65056098	1	protein_coding	145376	PPP1R36	2.76563e-07	-0.0310025	0	0	1	0.000172175	0.0443937	GTEx/v8/Artery_Tibial	NA	NA	rs2781379	20	yes
RA-AF	ENSG00000126822	PLEKHG3	14	65170820	65213610	1	protein_coding	26030	PLEKHG3	1.16377e-08	-1.35076	0	0	53	1.58591e-06	0.00224592	GTEx/v8/Artery_Tibial	NA	2.81648e-09	rs1152588	20	yes
RA-AF	ENSG00000140836	ZFHX3	16	72816784	73093597	-1	protein_coding	463	ZFHX3	1	-0.743235	16	11.27	0	NA	NA	NA	NA	6.81794e-12	rs60028025;rs11075957	22	no
RA-AF	ENSG00000141750	STAC2	17	37366789	37382125	-1	protein_coding	342667	STAC2	1.6604e-05	0.632375	1	6.676	279	9.64986e-08	1.12046e-18	GTEx/v8/Artery_Tibial:GTEx/v8/Colon_Sigmoid:GTEx/v8/Colon_Transverse	NA	2.93947e-09	rs1619021;rs4795389;rs903506	23	no
RA-AF	ENSG00000108306	FBXL20	17	37415384	37558776	-1	protein_coding	84961	FBXL20	0.998875	NA	165	20.4	467	3.87201e-23	6.77954e-18	GTEx/v8/Adipose_Subcutaneous:GTEx/v8/Artery_Aorta:GTEx/v8/Artery_Coronary:GTEx/v8/Artery_Tibial:GTEx/v8/Colon_Sigmoid:GTEx/v8/Colon_Transverse:GTEx/v8/Small_Intestine_Terminal_Ileum	NA	1.6691e-15	rs1619021;rs4795389;rs903506;rs11655198	23	no
RA-AF	ENSG00000125686	MED1	17	37560538	37607539	-1	protein_coding	5469	MED1	0.999991	-0.214335	67	20.4	0	NA	NA	NA	NA	6.76234e-09	rs1619021	23	no
RA-AF	ENSG00000167258	CDK12	17	37617764	37721160	1	protein_coding	51755	CDK12	0.999992	-1.15631	117	17.88	0	NA	NA	NA	NA	4.40109e-09	rs1619021	23	no
RA-AF	ENSG00000171532	NEUROD2	17	37759789	37766030	-1	protein_coding	4761	NEUROD2	0.729793	NA	9	14.98	0	NA	NA	NA	NA	6.12843e-09	rs1619021;rs4795389	23	no
RA-AF	ENSG00000131771	PPP1R1B	17	37782993	37792879	1	protein_coding	84152	PPP1R1B	0.0821063	-0.330362	3	12.74	421	1.04536e-12	1.02489e-08	GTEx/v8/Heart_Atrial_Appendage	NA	1.6691e-15	rs4795389;rs903506;rs1619021;rs11655198	23	no
RA-AF	ENSG00000131748	STARD3	17	37793318	37819737	1	protein_coding	10948	STARD3	0.149478	-0.117291	19	23.1	18	3.40692e-07	3.71363e-33	GTEx/v8/Whole_Blood:GTEx/v8/Pituitary	NA	1.65374e-11	rs1619021;rs4795389;rs903506	23	no
RA-AF	ENSG00000173991	TCAP	17	37820440	37822808	1	protein_coding	8557	TCAP	0.075771	-0.485443	29	23.1	0	NA	NA	NA	NA	1.91383e-11	rs903506;rs4795389	23	no
RA-AF	ENSG00000141744	PNMT	17	37824234	37826728	1	protein_coding	5409	PNMT	0.00075382	NA	45	17.97	471	4.37032e-23	1.154e-17	GTEx/v8/Adipose_Visceral_Omentum:GTEx/v8/Whole_Blood:GTEx/v8/Heart_Atrial_Appendage:GTEx/v8/Heart_Left_Ventricle:GTEx/v8/Lung	NA	1.6691e-15	rs903506;rs4795389;rs11655198;rs1619021	23	no
RA-AF	ENSG00000161395	PGAP3	17	37827375	37853050	-1	protein_coding	93210	PGAP3	0.0909847	-0.304973	65	17.97	472	2.79664e-30	4.18151e-24	GTEx/v8/Adipose_Subcutaneous:GTEx/v8/Adipose_Visceral_Omentum:GTEx/v8/Whole_Blood:GTEx/v8/Artery_Aorta:GTEx/v8/Artery_Tibial:GTEx/v8/Colon_Sigmoid:GTEx/v8/Colon_Transverse:GTEx/v8/Heart_Atrial_Appendage:GTEx/v8/Heart_Left_Ventricle:GTEx/v8/Liver:GTEx/v8/Lung:GTEx/v8/Pancreas:GTEx/v8/Pituitary:GTEx/v8/Small_Intestine_Terminal_Ileum:GTEx/v8/Spleen	NA	1.6691e-15	rs903506;rs4795389;rs1619021;rs11655198	23	no
RA-AF	ENSG00000141736	ERBB2	17	37844167	37886679	1	protein_coding	2064	ERBB2	0.998895	-0.391042	44	23.5	176	3.33839e-09	1.59873e-05	GTEx/v8/Heart_Atrial_Appendage	NA	1.6691e-15	rs903506;rs4795389;rs1619021;rs11655198	23	no
RA-AF	ENSG00000141741	MIEN1	17	37884749	37887040	-1	protein_coding	84299	MIEN1	0.773017	-0.25265	9	23.5	0	NA	NA	NA	NA	1.6549e-13	rs903506	23	no
RA-AF	ENSG00000141738	GRB7	17	37894180	37903544	1	protein_coding	2886	GRB7	0.000820006	0.0322768	8	17.89	0	NA	NA	NA	NA	1.69494e-15	rs903506;rs11655198	23	no
RA-AF	ENSG00000161405	IKZF3	17	37921198	38020441	-1	protein_coding	22806	IKZF3	0.994922	-0.206896	37	19.78	162	8.60857e-13	6.30674e-09	GTEx/v8/Cells_EBV-transformed_lymphocytes:GTEx/v8/Whole_Blood	NA	1.6691e-15	rs11655198;rs4795389;rs903506	23	no
RA-AF	ENSG00000186075	ZPBP2	17	38024417	38034149	1	protein_coding	124626	ZPBP2	0.000986594	-0.156737	47	18.2	62	9.29157e-08	0.000300319	GTEx/v8/Spleen	NA	1.6691e-15	rs11655198	23	no
RA-AF	ENSG00000073605	GSDMB	17	38060848	38076107	-1	protein_coding	55876	GSDMB	1.73304e-07	0.288248	52	20.7	472	6.0318e-82	5.68661e-71	GTEx/v8/Adipose_Subcutaneous:GTEx/v8/Cells_EBV-transformed_lymphocytes:GTEx/v8/Whole_Blood:GTEx/v8/Artery_Tibial:GTEx/v8/Colon_Transverse:GTEx/v8/Lung:GTEx/v8/Small_Intestine_Terminal_Ileum:GTEx/v8/Spleen	NA	1.6691e-15	rs11655198;rs903506;rs1619021;rs4795389	23	no
RA-AF	ENSG00000172057	ORMDL3	17	38077294	38083854	-1	protein_coding	94103	ORMDL3	0.721819	-0.557735	31	20.7	461	4.00627e-56	1.67772e-47	GTEx/v8/Adipose_Subcutaneous:GTEx/v8/Adipose_Visceral_Omentum:GTEx/v8/Cells_EBV-transformed_lymphocytes:GTEx/v8/Whole_Blood:GTEx/v8/Artery_Aorta:GTEx/v8/Artery_Tibial:GTEx/v8/Lung:GTEx/v8/Small_Intestine_Terminal_Ileum:GTEx/v8/Spleen	NA	1.6691e-15	rs11655198;rs1619021;rs4795389;rs903506	23	no
RA-AF	ENSG00000204913	LRRC3C	17	38097727	38101000	1	protein_coding	100505591	LRRC3C	NA	0.0631162	3	5.255	0	NA	NA	NA	NA	2.288e-09	rs11655198	23	no
RA-AF	ENSG00000167914	GSDMA	17	38119226	38134019	1	protein_coding	284110	GSDMA	7.6136e-13	0.516311	0	0	191	2.51197e-30	1.16669e-89	GTEx/v8/Adipose_Subcutaneous:GTEx/v8/Adipose_Visceral_Omentum:GTEx/v8/Whole_Blood:GTEx/v8/Artery_Aorta:GTEx/v8/Artery_Coronary:GTEx/v8/Artery_Tibial:GTEx/v8/Colon_Sigmoid:GTEx/v8/Colon_Transverse:GTEx/v8/Heart_Atrial_Appendage:GTEx/v8/Heart_Left_Ventricle:GTEx/v8/Lung:GTEx/v8/Pancreas:GTEx/v8/Small_Intestine_Terminal_Ileum	NA	1.6691e-15	rs4795389;rs903506;rs11655198;rs1619021	23	yes
RA-AF	ENSG00000108342	CSF3	17	38171614	38174066	1	protein_coding	1440	CSF3	0.480556	0.254419	0	0	250	3.39632e-07	0.000550589	GTEx/v8/Adipose_Subcutaneous	NA	1.6549e-13	rs1619021;rs4795389;rs903506	23	yes
RA-AF	ENSG00000008838	MED24	17	38175350	38217468	-1	protein_coding	9862	MED24	8.98959e-09	1.2872	0	0	111	3.97318e-11	9.31336e-51	GTEx/v8/Adipose_Subcutaneous:GTEx/v8/Whole_Blood:GTEx/v8/Artery_Aorta:GTEx/v8/Artery_Tibial	NA	1.6691e-15	rs903506;rs11655198	23	yes
RA-AF	ENSG00000188895	MSL1	17	38278551	38293042	1	protein_coding	339287	MSL1	0.984497	NA	0	0	30	3.30404e-05	2.78727e-19	GTEx/v8/Lung:GTEx/v8/Pancreas	NA	1.69025e-15	rs11655198	23	yes
RA-AF	ENSG00000108349	CASC3	17	38296571	38328436	1	protein_coding	22794	CASC3	0.913675	-0.751378	0	0	56	6.62926e-06	3.63356e-15	GTEx/v8/Adipose_Subcutaneous	NA	1.69025e-15	rs11655198	23	yes
RA-AF	ENSG00000127663	KDM4B	19	4969125	5153606	1	protein_coding	23030	KDM4B	0.999935	-0.616599	8	4.43	0	NA	NA	NA	NA	NA	rs2613813	24	no
RA-AF	ENSG00000105426	PTPRS	19	5158506	5340814	-1	protein_coding	5802	PTPRS	0.760915	1.80852	11	16.46	0	NA	NA	NA	NA	1.17739e-09	rs2613813	24	no
RA-AF	ENSG00000124140	SLC12A5	20	44650356	44688784	1	protein_coding	57468	SLC12A5	0.999987	-1.07818	5	21.5	1	6.95688e-05	1.95171e-25	GTEx/v8/Adipose_Visceral_Omentum:GTEx/v8/Lung	NA	7.66486e-09	rs2297199;rs4578918	25	no
RA-AF	ENSG00000124160	NCOA5	20	44689624	44718591	-1	protein_coding	57727	NCOA5	0.9968	-0.349365	7	21.5	0	NA	NA	NA	NA	1.01834e-08	rs4578918	25	no
RA-AF	ENSG00000101017	CD40	20	44746911	44758502	1	protein_coding	958	CD40	0.658238	-0.0149088	5	14.99	18	8.4603e-27	8.82896e-43	GTEx/v8/Adipose_Subcutaneous:GTEx/v8/Adipose_Visceral_Omentum:GTEx/v8/Whole_Blood:GTEx/v8/Artery_Aorta:GTEx/v8/Artery_Tibial:GTEx/v8/Colon_Sigmoid:GTEx/v8/Colon_Transverse:GTEx/v8/Heart_Atrial_Appendage:GTEx/v8/Heart_Left_Ventricle:GTEx/v8/Lung:GTEx/v8/Pancreas:GTEx/v8/Pituitary	NA	7.66486e-09	rs4578918;rs2297199	25	no
RA-AF	ENSG00000185651	UBE2L3	22	21903736	21978323	1	protein_coding	7332	UBE2L3	0.77872	NA	110	23.9	87	3.57474e-27	1.49517e-21	GTEx/v8/Adipose_Subcutaneous:GTEx/v8/Whole_Blood:GTEx/v8/Artery_Aorta:GTEx/v8/Artery_Tibial:GTEx/v8/Heart_Atrial_Appendage	NA	2.55173e-08	rs4821104	26	no
RA-AF	ENSG00000161179	YDJC	22	21982378	21984353	-1	protein_coding	150223	YDJC	0.00215046	-0.00643895	21	23.9	87	4.44029e-07	4.161e-15	GTEx/v8/Adipose_Subcutaneous:GTEx/v8/Colon_Sigmoid:GTEx/v8/Heart_Atrial_Appendage	NA	2.55173e-08	rs4821104	26	no
RA-AF	ENSG00000161180	CCDC116	22	21987005	21991616	1	protein_coding	164592	CCDC116	3.97673e-05	-0.389173	16	23.9	87	1.07941e-46	1.45678e-40	GTEx/v8/Adipose_Subcutaneous:GTEx/v8/Adipose_Visceral_Omentum:GTEx/v8/Whole_Blood:GTEx/v8/Artery_Aorta:GTEx/v8/Artery_Coronary:GTEx/v8/Artery_Tibial:GTEx/v8/Colon_Sigmoid:GTEx/v8/Colon_Transverse:GTEx/v8/Heart_Atrial_Appendage:GTEx/v8/Heart_Left_Ventricle:GTEx/v8/Lung:GTEx/v8/Pancreas:GTEx/v8/Pituitary:GTEx/v8/Small_Intestine_Terminal_Ileum:GTEx/v8/Spleen	NA	2.55173e-08	rs4821104	26	no
RA-CAD	ENSG00000204084	INPP5B	1	38326369	38412729	-1	protein_coding	3633	INPP5B	7.4329e-09	0.0191111	14	10.74	18	8.72095e-35	7.70816e-73	GTEx/v8/Adipose_Subcutaneous:GTEx/v8/Adipose_Visceral_Omentum:GTEx/v8/Whole_Blood:GTEx/v8/Artery_Aorta:GTEx/v8/Artery_Coronary:GTEx/v8/Artery_Tibial:GTEx/v8/Colon_Sigmoid:GTEx/v8/Colon_Transverse:GTEx/v8/Heart_Atrial_Appendage:GTEx/v8/Heart_Left_Ventricle:GTEx/v8/Liver:GTEx/v8/Lung:GTEx/v8/Pancreas:GTEx/v8/Pituitary:GTEx/v8/Small_Intestine_Terminal_Ileum:GTEx/v8/Spleen	NA	3.20052e-08	rs34888189	1	no
RA-CAD	ENSG00000183431	SF3A3	1	38422647	38456593	-1	protein_coding	10946	SF3A3	0.999895	1.04314	8	10.64	18	6.92913e-40	7.43513e-50	GTEx/v8/Adipose_Subcutaneous:GTEx/v8/Adipose_Visceral_Omentum:GTEx/v8/Whole_Blood:GTEx/v8/Artery_Aorta:GTEx/v8/Artery_Coronary:GTEx/v8/Artery_Tibial:GTEx/v8/Colon_Sigmoid:GTEx/v8/Heart_Atrial_Appendage:GTEx/v8/Heart_Left_Ventricle:GTEx/v8/Lung:GTEx/v8/Spleen	NA	3.20052e-08	rs34888189	1	no
RA-CAD	ENSG00000183386	FHL3	1	38462442	38471278	-1	protein_coding	2275	FHL3	0.534417	NA	2	10.64	18	1.36085e-26	1.27597e-84	GTEx/v8/Adipose_Visceral_Omentum:GTEx/v8/Whole_Blood:GTEx/v8/Artery_Aorta:GTEx/v8/Artery_Coronary:GTEx/v8/Artery_Tibial:GTEx/v8/Lung:GTEx/v8/Pancreas:GTEx/v8/Spleen	NA	3.20052e-08	rs34888189	1	no
RA-CAD	ENSG00000183520	UTP11	1	38474930	38490496	1	protein_coding	51118	UTP11	1.2697e-06	-0.252155	0	0	18	1.47762e-07	1.13293e-26	GTEx/v8/Artery_Aorta:GTEx/v8/Artery_Tibial:GTEx/v8/Lung	NA	3.20052e-08	rs34888189	1	yes
RA-CAD	ENSG00000081026	MAGI3	1	113933371	114228545	1	protein_coding	260425	MAGI3	0.57058	-0.477318	172	21	122	3.41904e-08	4.49013e-07	GTEx/v8/Artery_Tibial	NA	1.47098e-18	rs12021500;rs72685699;rs1970559;rs12144309;rs7511816;rs12119076;rs1217397	2	no
RA-CAD	ENSG00000116793	PHTF1	1	114239453	114302111	-1	protein_coding	10745	PHTF1	5.47465e-18	-0.796158	10	11.72	1	6.06645e-05	0.000757234	GTEx/v8/Artery_Tibial	NA	1.52821e-15	rs1970559;rs12119076;rs7511816	2	no
RA-CAD	ENSG00000081019	RSBN1	1	114304454	114355098	-1	protein_coding	54665	RSBN1	0.80514	-1.87091	10	10.56	0	NA	NA	NA	NA	1.88203e-18	rs1970559;rs12119076;rs12144309;rs1217397	2	no
RA-CAD	ENSG00000134242	PTPN22	1	114356433	114414381	-1	protein_coding	26191	PTPN22	3.07776e-16	-0.402711	24	12.6	18	5.2104e-05	1.46694e-11	GTEx/v8/Colon_Transverse	NA	1.47098e-18	rs1970559;rs12144309;rs1217397;rs7511816;rs12021500	2	no
RA-CAD	ENSG00000188761	BCL2L15	1	114420790	114430169	-1	protein_coding	440603	BCL2L15	0.00361469	-0.0219988	14	23.1	27	2.35893e-06	1.06399e-08	GTEx/v8/Whole_Blood:GTEx/v8/Artery_Tibial	NA	1.47098e-18	rs1970559;rs1217397;rs7511816;rs12144309	2	no
RA-CAD	ENSG00000134262	AP4B1	1	114437370	114447823	-1	protein_coding	10717	AP4B1	2.69464e-08	-0.248524	8	23.1	42	4.07048e-17	6.64774e-27	GTEx/v8/Adipose_Subcutaneous:GTEx/v8/Whole_Blood:GTEx/v8/Artery_Aorta:GTEx/v8/Artery_Tibial:GTEx/v8/Colon_Sigmoid:GTEx/v8/Spleen	NA	1.47098e-18	rs1970559;rs1217397;rs12144309;rs12119076;rs72685699	2	no
RA-CAD	ENSG00000118655	DCLRE1B	1	114447763	114456708	1	protein_coding	64858	DCLRE1B	0.107858	-0.43843	4	23.1	0	NA	NA	NA	NA	7.09485e-16	rs1970559;rs1217397	2	no
RA-CAD	ENSG00000116774	OLFML3	1	114522063	114524876	1	protein_coding	56944	OLFML3	0.000588287	0.339887	0	0	2	0.000163452	4.20622e-07	GTEx/v8/Adipose_Subcutaneous	NA	NA	rs12021500	2	yes
RA-CAD	ENSG00000116752	BCAS2	1	115110178	115124260	-1	protein_coding	10286	BCAS2	6.52504e-05	-0.483147	0	0	7	4.44321e-05	0.0480665	GTEx/v8/Adipose_Visceral_Omentum	NA	4.33708e-15	rs12119076;rs1970559	2	yes
RA-CAD	ENSG00000203814	H2BC18	1	149754245	149783928	-1	protein_coding	440689	H2BC18	0.026	-0.101156	0	0	12	2.46995e-05	0.0379747	GTEx/v8/Small_Intestine_Terminal_Ileum	NA	NA	rs11585169	3	yes
RA-CAD	ENSG00000143374	TARS2	1	150459887	150480078	1	protein_coding	80222	TARS2	1.87456e-08	0.846507	0	0	47	4.42318e-05	3.99032e-10	GTEx/v8/Artery_Tibial	NA	6.72435e-09	rs11585169	3	yes
RA-CAD	ENSG00000143382	ADAMTSL4	1	150521884	150533413	1	protein_coding	54507	ADAMTSL4	7.08735e-16	-0.228888	7	11.15	0	NA	NA	NA	NA	NA	rs11585169	3	no
RA-CAD	ENSG00000143384	MCL1	1	150547032	150552066	-1	protein_coding	4170	MCL1	0.950093	-0.4059	23	13.57	0	NA	NA	NA	NA	NA	rs11585169	3	no
RA-CAD	ENSG00000143420	ENSA	1	150573327	150602088	-1	protein_coding	2029	ENSA	0.16237	-0.472342	23	13.49	0	NA	NA	NA	NA	6.72435e-09	rs11585169	3	no
RA-CAD	ENSG00000143457	GOLPH3L	1	150618701	150669630	-1	protein_coding	55204	GOLPH3L	0.0221067	-0.592524	11	12.97	56	1.2778e-12	6.81753e-10	GTEx/v8/Whole_Blood:GTEx/v8/Artery_Aorta:GTEx/v8/Artery_Tibial	NA	6.72435e-09	rs11585169	3	no
RA-CAD	ENSG00000143452	HORMAD1	1	150670536	150693364	-1	protein_coding	84072	HORMAD1	0.00312691	-0.404097	8	10.64	56	2.67175e-35	2.78118e-70	GTEx/v8/Adipose_Subcutaneous:GTEx/v8/Adipose_Visceral_Omentum:GTEx/v8/Whole_Blood:GTEx/v8/Artery_Coronary:GTEx/v8/Colon_Sigmoid:GTEx/v8/Colon_Transverse:GTEx/v8/Lung:GTEx/v8/Small_Intestine_Terminal_Ileum	NA	6.72435e-09	rs11585169	3	no
RA-CAD	ENSG00000163131	CTSS	1	150702672	150738433	-1	protein_coding	1520	CTSS	0.628283	-0.390794	4	10.31	56	3.42629e-20	3.90079e-24	GTEx/v8/Adipose_Subcutaneous:GTEx/v8/Adipose_Visceral_Omentum:GTEx/v8/Cells_EBV-transformed_lymphocytes:GTEx/v8/Whole_Blood:GTEx/v8/Artery_Aorta:GTEx/v8/Artery_Coronary:GTEx/v8/Artery_Tibial:GTEx/v8/Colon_Sigmoid:GTEx/v8/Colon_Transverse:GTEx/v8/Heart_Atrial_Appendage:GTEx/v8/Heart_Left_Ventricle:GTEx/v8/Liver:GTEx/v8/Lung:GTEx/v8/Pancreas:GTEx/v8/Pituitary:GTEx/v8/Spleen	NA	6.72435e-09	rs11585169	3	no
RA-CAD	ENSG00000143387	CTSK	1	150768684	150780799	-1	protein_coding	1513	CTSK	0.000135211	-0.588567	0	0	56	1.19725e-45	2.08265e-43	GTEx/v8/Whole_Blood:GTEx/v8/Artery_Aorta:GTEx/v8/Artery_Coronary:GTEx/v8/Heart_Atrial_Appendage:GTEx/v8/Liver:GTEx/v8/Pancreas:GTEx/v8/Pituitary:GTEx/v8/Spleen	NA	6.72435e-09	rs11585169	3	yes
RA-CAD	ENSG00000143437	ARNT	1	150782181	150849244	-1	protein_coding	405	ARNT	0.976348	-1.07282	0	0	56	4.31555e-22	2.86007e-22	GTEx/v8/Adipose_Subcutaneous:GTEx/v8/Adipose_Visceral_Omentum:GTEx/v8/Whole_Blood:GTEx/v8/Artery_Aorta:GTEx/v8/Artery_Coronary:GTEx/v8/Artery_Tibial:GTEx/v8/Colon_Sigmoid:GTEx/v8/Heart_Atrial_Appendage:GTEx/v8/Heart_Left_Ventricle:GTEx/v8/Lung:GTEx/v8/Pituitary	NA	6.72435e-09	rs11585169	3	yes
RA-CAD	ENSG00000143418	CERS2	1	150933059	150947479	-1	protein_coding	29956	CERS2	0.910163	NA	0	0	56	8.18145e-09	5.84735e-15	GTEx/v8/Adipose_Subcutaneous:GTEx/v8/Artery_Aorta:GTEx/v8/Artery_Coronary:GTEx/v8/Artery_Tibial	NA	6.72435e-09	rs11585169	3	yes
RA-CAD	ENSG00000143412	ANXA9	1	150954493	150968110	1	protein_coding	8416	ANXA9	3.36086e-14	0.18946	0	0	56	7.67964e-08	8.91033e-08	GTEx/v8/Artery_Tibial:GTEx/v8/Heart_Atrial_Appendage:GTEx/v8/Heart_Left_Ventricle	NA	6.72435e-09	rs11585169	3	yes
RA-CAD	ENSG00000143434	SEMA6C	1	151104161	151119104	-1	protein_coding	10500	SEMA6C	5.65313e-05	-0.756767	0	0	6	2.80006e-05	1.68862e-10	GTEx/v8/Artery_Aorta	NA	NA	rs11585169	3	yes
RA-CAD	ENSG00000160712	IL6R	1	154377669	154441926	1	protein_coding	3570	IL6R	0.047869	-0.793342	36	15.98	25	7.22077e-21	5.96075e-16	GTEx/v8/Whole_Blood:GTEx/v8/Artery_Aorta:GTEx/v8/Artery_Tibial:GTEx/v8/Colon_Sigmoid:GTEx/v8/Colon_Transverse:GTEx/v8/Heart_Atrial_Appendage:GTEx/v8/Small_Intestine_Terminal_Ileum	NA	3.43074e-13	rs12126142	4	no
RA-CAD	ENSG00000163239	TDRD10	1	154474695	154520623	1	protein_coding	126668	TDRD10	2.45422e-06	-0.428924	0	0	25	5.61046e-10	1.88932e-38	GTEx/v8/Adipose_Visceral_Omentum:GTEx/v8/Lung	NA	3.43074e-13	rs12126142	4	yes
RA-CAD	ENSG00000084674	APOB	2	21224301	21266945	-1	protein_coding	338	APOB	5.49085e-16	-0.346892	0	0	35	1.26642e-12	1.88901e-24	GTEx/v8/Heart_Atrial_Appendage:GTEx/v8/Heart_Left_Ventricle	NA	2.54441e-08	rs10166144	5	yes
RA-CAD	ENSG00000198369	SPRED2	2	65537985	65659771	-1	protein_coding	200734	SPRED2	0.000973023	-0.117264	80	18.78	0	NA	NA	NA	NA	4.24775e-08	rs2661799	6	no
RA-CAD	ENSG00000115414	FN1	2	216225163	216300895	-1	protein_coding	2335	FN1	0.0644415	0.193079	15	22	0	NA	NA	NA	NA	3.51367e-08	rs1250242	7	no
RA-CAD	ENSG00000114790	ARHGEF26	3	153838792	153975616	1	protein_coding	26084	ARHGEF26	5.99163e-06	-0.076339	120	16.32	299	8.03152e-24	1.37272e-26	GTEx/v8/Adipose_Subcutaneous:GTEx/v8/Adipose_Visceral_Omentum:GTEx/v8/Artery_Aorta:GTEx/v8/Artery_Coronary:GTEx/v8/Artery_Tibial:GTEx/v8/Pancreas	NA	1.07534e-11	rs1527799	8	no
RA-CAD	ENSG00000174953	DHX36	3	153990335	154042286	-1	protein_coding	170506	DHX36	0.990556	-0.635375	27	14.01	299	2.92925e-26	3.21227e-20	GTEx/v8/Adipose_Subcutaneous:GTEx/v8/Adipose_Visceral_Omentum:GTEx/v8/Whole_Blood:GTEx/v8/Artery_Aorta:GTEx/v8/Artery_Coronary:GTEx/v8/Artery_Tibial:GTEx/v8/Colon_Sigmoid:GTEx/v8/Colon_Transverse:GTEx/v8/Heart_Atrial_Appendage:GTEx/v8/Heart_Left_Ventricle:GTEx/v8/Liver:GTEx/v8/Lung:GTEx/v8/Pancreas:GTEx/v8/Pituitary:GTEx/v8/Small_Intestine_Terminal_Ileum:GTEx/v8/Spleen	NA	1.07534e-11	rs1527799	8	no
RA-CAD	ENSG00000174948	GPR149	3	154055461	154147504	-1	protein_coding	344758	GPR149	2.64644e-05	0.039091	22	14.05	0	NA	NA	NA	NA	4.03505e-09	rs1527799	8	no
RA-CAD	ENSG00000164512	ANKRD55	5	55395507	55529186	-1	protein_coding	79722	ANKRD55	2.43501e-07	0.294496	1	1.896	0	NA	NA	NA	NA	7.49693e-09	rs10040327	9	no
RA-CAD	ENSG00000223501	VPS52	6	33218049	33239824	-1	protein_coding	6293	VPS52	0.0159633	0.463747	18	16.46	1	3.58026e-07	0.00175252	GTEx/v8/Artery_Aorta	NA	NA	rs1061801	10	no
RA-CAD	ENSG00000231500	RPS18	6	33239787	33244287	1	protein_coding	6222	RPS18	0.962013	-0.158263	10	16.46	26	4.59621e-08	4.98541e-98	GTEx/v8/Adipose_Subcutaneous:GTEx/v8/Adipose_Visceral_Omentum:GTEx/v8/Whole_Blood:GTEx/v8/Artery_Tibial:GTEx/v8/Heart_Atrial_Appendage:GTEx/v8/Heart_Left_Ventricle:GTEx/v8/Lung:GTEx/v8/Pituitary	NA	2.29047e-10	rs1061801;rs4713653	10	no
RA-CAD	ENSG00000235863	B3GALT4	6	33244917	33252609	1	protein_coding	8705	B3GALT4	0.236709	NA	11	20.6	0	NA	NA	NA	NA	NA	rs1061801	10	no
RA-CAD	ENSG00000227057	WDR46	6	33246885	33257304	-1	protein_coding	9277	WDR46	8.42035e-06	0.412534	12	20.6	28	3.48312e-07	3.77287e-06	GTEx/v8/Artery_Aorta:GTEx/v8/Artery_Tibial:GTEx/v8/Lung	NA	3.79588e-09	rs1061801;rs942641	10	no
RA-CAD	ENSG00000204220	PFDN6	6	33257079	33266178	1	protein_coding	10471	PFDN6	0.859422	0.536101	5	20.6	0	NA	NA	NA	NA	6.26656e-09	rs1061801;rs210191	10	no
RA-CAD	ENSG00000237441	RGL2	6	33259431	33267101	-1	protein_coding	5863	RGL2	0.0747683	-0.299562	6	20.6	0	NA	NA	NA	NA	6.26656e-09	rs1061801;rs210191	10	no
RA-CAD	ENSG00000231925	TAPBP	6	33267471	33282164	-1	protein_coding	6892	TAPBP	0.000393582	0.574655	8	7.902	19	3.0262e-08	3.29001e-38	GTEx/v8/Whole_Blood:GTEx/v8/Artery_Tibial:GTEx/v8/Heart_Atrial_Appendage:GTEx/v8/Heart_Left_Ventricle	NA	3.79588e-09	rs1061801;rs210191;rs11751943;rs2967	10	no
RA-CAD	ENSG00000236104	ZBTB22	6	33282183	33285719	-1	protein_coding	9278	ZBTB22	0.235099	0.0159136	6	7.016	1	5.26737e-06	0.000466565	GTEx/v8/Adipose_Visceral_Omentum	NA	2.29047e-10	rs1061801;rs4713653	10	no
RA-CAD	ENSG00000204209	DAXX	6	33286335	33297046	-1	protein_coding	1616	DAXX	0.842737	0.0174434	7	7.016	28	2.00042e-08	1.10374e-31	GTEx/v8/Adipose_Subcutaneous:GTEx/v8/Whole_Blood:GTEx/v8/Artery_Aorta	NA	3.79588e-09	rs1061801;rs11751943;rs2967	10	no
RA-CAD	ENSG00000112514	CUTA	6	33384219	33386094	-1	protein_coding	51596	CUTA	1.14218e-05	-0.619996	0	0	17	2.25635e-05	1.45412e-07	GTEx/v8/Artery_Tibial	NA	NA	rs1061801	10	yes
RA-CAD	ENSG00000030110	BAK1	6	33540329	33548019	-1	protein_coding	578	BAK1	0.00348655	-0.655757	2	13.86	159	5.78984e-16	7.40449e-103	GTEx/v8/Adipose_Subcutaneous:GTEx/v8/Adipose_Visceral_Omentum:GTEx/v8/Cells_EBV-transformed_lymphocytes:GTEx/v8/Whole_Blood:GTEx/v8/Artery_Aorta:GTEx/v8/Artery_Tibial:GTEx/v8/Colon_Sigmoid:GTEx/v8/Heart_Atrial_Appendage:GTEx/v8/Heart_Left_Ventricle:GTEx/v8/Liver:GTEx/v8/Lung:GTEx/v8/Pituitary	NA	1.30249e-09	rs210191;rs11751943;rs942641;rs2967	10	no
RA-CAD	ENSG00000096433	ITPR3	6	33588142	33664351	1	protein_coding	3710	ITPR3	4.97537e-12	NA	69	20.2	168	1.85685e-27	1.55593e-21	GTEx/v8/Adipose_Subcutaneous:GTEx/v8/Adipose_Visceral_Omentum:GTEx/v8/Whole_Blood:GTEx/v8/Artery_Aorta:GTEx/v8/Artery_Tibial:GTEx/v8/Colon_Sigmoid:GTEx/v8/Colon_Transverse:GTEx/v8/Heart_Atrial_Appendage:GTEx/v8/Heart_Left_Ventricle:GTEx/v8/Pancreas:GTEx/v8/Pituitary:GTEx/v8/Small_Intestine_Terminal_Ileum:GTEx/v8/Spleen	NA	2.57893e-11	rs210191;rs2229637;rs11751943;rs4713653;rs942641;rs2967	10	no
RA-CAD	ENSG00000137288	UQCC2	6	33662070	33679504	-1	protein_coding	84300	UQCC2	0.0595477	0.254208	87	20.2	152	5.39297e-14	8.42976e-15	GTEx/v8/Heart_Atrial_Appendage:GTEx/v8/Heart_Left_Ventricle:GTEx/v8/Pancreas:GTEx/v8/Spleen	NA	2.57893e-11	rs942641;rs2967;rs11751943;rs210191;rs2229637;rs4713653	10	no
RA-CAD	ENSG00000161896	IP6K3	6	33689444	33714762	-1	protein_coding	117283	IP6K3	0.0485339	1.72324	66	22.1	168	4.03334e-32	3.65461e-25	GTEx/v8/Adipose_Subcutaneous:GTEx/v8/Adipose_Visceral_Omentum:GTEx/v8/Whole_Blood:GTEx/v8/Artery_Aorta:GTEx/v8/Artery_Tibial:GTEx/v8/Colon_Sigmoid:GTEx/v8/Colon_Transverse:GTEx/v8/Heart_Atrial_Appendage:GTEx/v8/Heart_Left_Ventricle:GTEx/v8/Lung:GTEx/v8/Pancreas:GTEx/v8/Pituitary:GTEx/v8/Spleen	NA	2.57893e-11	rs942641;rs2229637;rs2967;rs11751943;rs210191;rs4713653	10	no
RA-CAD	ENSG00000161904	LEMD2	6	33738979	33756913	-1	protein_coding	221496	LEMD2	0.302373	0.39292	31	16.62	57	3.87976e-07	1.27049e-13	GTEx/v8/Artery_Tibial:GTEx/v8/Colon_Transverse:GTEx/v8/Heart_Atrial_Appendage:GTEx/v8/Heart_Left_Ventricle	NA	3.26009e-08	rs11751943;rs210191;rs2967	10	no
RA-CAD	ENSG00000096395	MLN	6	33762450	33771788	-1	protein_coding	4295	MLN	0.00165857	0.983258	10	16.62	0	NA	NA	NA	NA	NA	rs11751943	10	no
RA-CAD	ENSG00000196821	ILRUN	6	34555065	34664636	-1	protein_coding	64771	ILRUN	0.45403	-1.13555	73	13.26	277	3.89955e-16	2.73886e-27	GTEx/v8/Whole_Blood:GTEx/v8/Colon_Transverse:GTEx/v8/Heart_Atrial_Appendage:GTEx/v8/Pancreas:GTEx/v8/Spleen	NA	7.14768e-09	rs9296128	11	no
RA-CAD	ENSG00000124562	SNRPC	6	34725183	34741571	1	protein_coding	6631	SNRPC	0.727262	-0.35112	74	12.89	277	6.92748e-24	1.95691e-18	GTEx/v8/Adipose_Subcutaneous:GTEx/v8/Adipose_Visceral_Omentum:GTEx/v8/Whole_Blood:GTEx/v8/Artery_Aorta:GTEx/v8/Artery_Coronary:GTEx/v8/Artery_Tibial:GTEx/v8/Colon_Sigmoid:GTEx/v8/Colon_Transverse:GTEx/v8/Heart_Atrial_Appendage:GTEx/v8/Heart_Left_Ventricle:GTEx/v8/Liver:GTEx/v8/Lung:GTEx/v8/Pancreas:GTEx/v8/Pituitary:GTEx/v8/Small_Intestine_Terminal_Ileum	NA	7.14768e-09	rs9296128	11	no
RA-CAD	ENSG00000065060	BLTP3A	6	34759857	34850915	1	protein_coding	54887	BLTP3A	2.46541e-07	-0.830354	123	16.17	277	1.7548e-121	1.98454e-106	GTEx/v8/Adipose_Subcutaneous:GTEx/v8/Adipose_Visceral_Omentum:GTEx/v8/Cells_EBV-transformed_lymphocytes:GTEx/v8/Whole_Blood:GTEx/v8/Artery_Aorta:GTEx/v8/Artery_Coronary:GTEx/v8/Artery_Tibial:GTEx/v8/Colon_Sigmoid:GTEx/v8/Colon_Transverse:GTEx/v8/Heart_Atrial_Appendage:GTEx/v8/Heart_Left_Ventricle:GTEx/v8/Liver:GTEx/v8/Lung:GTEx/v8/Pancreas:GTEx/v8/Pituitary:GTEx/v8/Small_Intestine_Terminal_Ileum:GTEx/v8/Spleen	NA	7.14768e-09	rs9296128	11	no
RA-CAD	ENSG00000112715	VEGFA	6	43737921	43754224	1	protein_coding	7422	VEGFA	NA	-0.0684397	4	14.05	0	NA	NA	NA	NA	1.46826e-08	rs11967262	12	no
RA-CAD	ENSG00000118526	TCF21	6	134210276	134216691	1	protein_coding	6943	TCF21	0.80537	0.400264	3	6.946	3	1.55489e-22	2.14043e-17	GTEx/v8/Adipose_Subcutaneous:GTEx/v8/Adipose_Visceral_Omentum:GTEx/v8/Artery_Aorta:GTEx/v8/Artery_Coronary:GTEx/v8/Artery_Tibial:GTEx/v8/Colon_Sigmoid:GTEx/v8/Colon_Transverse:GTEx/v8/Heart_Atrial_Appendage:GTEx/v8/Heart_Left_Ventricle:GTEx/v8/Lung:GTEx/v8/Pancreas:GTEx/v8/Spleen	NA	1.87291e-08	rs12190287	13	no
RA-CAD	ENSG00000156006	NAT2	8	18248755	18258728	1	protein_coding	10	NAT2	0.0226079	0.267315	48	14.24	25	1.32614e-06	0.00862229	GTEx/v8/Heart_Left_Ventricle	NA	1.53067e-09	rs11780884;rs35246381	14	no
RA-CAD	ENSG00000134460	IL2RA	10	6052652	6104288	-1	protein_coding	3559	IL2RA	0.881289	0.647289	13	8.218	0	NA	NA	NA	NA	1.03398e-08	rs3134883	15	no
RA-CAD	ENSG00000165757	JCAD	10	30301729	30404423	-1	protein_coding	57608	JCAD	0.104294	1.08008	29	10.3	26	4.31903e-09	1.6898e-20	GTEx/v8/Artery_Aorta:GTEx/v8/Artery_Tibial	NA	3.58219e-08	rs10826767	16	no
RA-CAD	ENSG00000150347	ARID5B	10	63661059	63856703	1	protein_coding	84159	ARID5B	0.99989	-1.13936	30	20.9	0	NA	NA	NA	NA	3.99398e-09	rs6479781	17	no
RA-CAD	ENSG00000133661	SFTPD	10	81697496	81742370	-1	protein_coding	6441	SFTPD	0.240356	-0.213349	0	0	1	0.000107628	4.81386e-96	GTEx/v8/Artery_Tibial	NA	NA	rs10749609	18	yes
RA-CAD	ENSG00000189129	PLAC9	10	81891438	81905115	1	protein_coding	219348	PLAC9	0.0102386	-0.356123	0	0	76	2.18891e-10	2.20257e-26	GTEx/v8/Adipose_Subcutaneous:GTEx/v8/Artery_Aorta:GTEx/v8/Artery_Tibial:GTEx/v8/Lung	NA	1.50775e-09	rs7098414;rs10749609	18	yes
RA-CAD	ENSG00000122359	ANXA11	10	81910645	81965328	-1	protein_coding	311	ANXA11	3.4582e-06	1.91186	0	0	6	5.15516e-07	4.09123e-12	GTEx/v8/Artery_Tibial	NA	NA	rs7098414	18	yes
RA-CAD	ENSG00000151224	MAT1A	10	82031576	82049440	-1	protein_coding	4143	MAT1A	0.75413	1.20951	0	0	73	2.14205e-09	2.00697e-05	GTEx/v8/Artery_Tibial:GTEx/v8/Pancreas	NA	1.50775e-09	rs7098414;rs10749609	18	yes
RA-CAD	ENSG00000170788	DYDC1	10	82095861	82116511	-1	protein_coding	143241	DYDC1	0.00206579	0.27062	11	13.19	0	NA	NA	NA	NA	NA	rs7098414	18	no
RA-CAD	ENSG00000133665	DYDC2	10	82104501	82127829	1	protein_coding	84332	DYDC2	0.0233122	0.648187	18	13.19	59	3.19796e-09	1.09204e-08	GTEx/v8/Liver:GTEx/v8/Lung:GTEx/v8/Pituitary	NA	4.3495e-09	rs7098414	18	no
RA-CAD	ENSG00000122378	PRXL2A	10	82167585	82192753	1	protein_coding	84293	PRXL2A	0.000157315	0.703055	21	7.9	82	1.59138e-13	1.40661e-15	GTEx/v8/Whole_Blood:GTEx/v8/Artery_Aorta:GTEx/v8/Spleen	NA	1.50775e-09	rs7098414;rs10749609	18	no
RA-CAD	ENSG00000108219	TSPAN14	10	82213922	82292879	1	protein_coding	81619	TSPAN14	0.86307	0.557036	33	9.562	28	5.45585e-09	2.38205e-09	GTEx/v8/Adipose_Visceral_Omentum:GTEx/v8/Whole_Blood:GTEx/v8/Colon_Sigmoid:GTEx/v8/Pituitary	NA	1.50775e-09	rs7098414;rs10749609	18	no
RA-CAD	ENSG00000196510	ANAPC7	12	110810705	110841535	-1	protein_coding	51434	ANAPC7	0.999258	-0.621643	0	0	5	3.49379e-05	0.0378573	GTEx/v8/Spleen	NA	2.58621e-10	rs1344438;rs10849937	19	yes
RA-CAD	ENSG00000122986	HVCN1	12	111065646	111142755	-1	protein_coding	84329	HVCN1	0.750491	-0.518136	0	0	8	3.45143e-05	0.0177967	GTEx/v8/Artery_Tibial	NA	1.842e-08	rs1344438	19	yes
RA-CAD	ENSG00000111249	CUX2	12	111471828	111788358	1	protein_coding	23316	CUX2	0.999656	-1.06059	110	17.82	0	NA	NA	NA	NA	1.06644e-11	rs1344438;rs3742006;rs10849937	19	no
RA-CAD	ENSG00000198324	PHETA1	12	111798455	111806925	-1	protein_coding	144717	PHETA1	0.00514983	-0.607261	23	17.49	184	2.6596e-07	0.000566022	GTEx/v8/Whole_Blood:GTEx/v8/Lung:GTEx/v8/Spleen	NA	2.90751e-15	rs1344438;rs10849937;rs4766460;rs641084	19	no
RA-CAD	ENSG00000111252	SH2B3	12	111843752	111889427	1	protein_coding	10019	SH2B3	0.00592219	-0.243854	41	21.4	284	5.07153e-11	3.10557e-07	GTEx/v8/Whole_Blood:GTEx/v8/Pancreas	NA	3.2422e-20	rs11065979;rs4766460;rs641084;rs1344438;rs3742006;rs10744777	19	no
RA-CAD	ENSG00000204842	ATXN2	12	111890018	112037480	-1	protein_coding	6311	ATXN2	0.999862	-0.359942	115	18.59	0	NA	NA	NA	NA	2.90751e-15	rs641084;rs4766460;rs11065979;rs10744777	19	no
RA-CAD	ENSG00000089234	BRAP	12	112079950	112123790	-1	protein_coding	8315	BRAP	0.0157033	-0.900035	29	11.71	0	NA	NA	NA	NA	5.24824e-19	rs641084;rs11065979;rs10744777	19	no
RA-CAD	ENSG00000111271	ACAD10	12	112123857	112194903	1	protein_coding	80724	ACAD10	4.01457e-20	-0.311041	61	11.71	94	3.5683e-06	0.000236383	GTEx/v8/Heart_Atrial_Appendage:GTEx/v8/Heart_Left_Ventricle	NA	1.26315e-18	rs10744777;rs641084;rs11065979;rs10849937;rs4766460	19	no
RA-CAD	ENSG00000111275	ALDH2	12	112204691	112247782	1	protein_coding	217	ALDH2	1.73245e-06	NA	37	14.56	812	1.29503e-15	3.30709e-11	GTEx/v8/Adipose_Subcutaneous:GTEx/v8/Adipose_Visceral_Omentum:GTEx/v8/Whole_Blood:GTEx/v8/Artery_Aorta:GTEx/v8/Artery_Tibial:GTEx/v8/Colon_Sigmoid:GTEx/v8/Colon_Transverse:GTEx/v8/Heart_Atrial_Appendage:GTEx/v8/Heart_Left_Ventricle:GTEx/v8/Lung	NA	3.2422e-20	rs10744777;rs641084;rs11065979;rs12424641;rs4766460;rs1344438;rs10849937;rs3742006	19	no
RA-CAD	ENSG00000089022	MAPKAPK5	12	112279782	112334343	1	protein_coding	8550	MAPKAPK5	0.0234226	NA	136	15.93	765	8.04338e-22	9.23515e-17	GTEx/v8/Adipose_Subcutaneous:GTEx/v8/Adipose_Visceral_Omentum:GTEx/v8/Whole_Blood:GTEx/v8/Artery_Aorta:GTEx/v8/Artery_Tibial:GTEx/v8/Colon_Sigmoid:GTEx/v8/Colon_Transverse:GTEx/v8/Heart_Left_Ventricle:GTEx/v8/Lung:GTEx/v8/Pancreas:GTEx/v8/Pituitary:GTEx/v8/Small_Intestine_Terminal_Ileum:GTEx/v8/Spleen	NA	2.59614e-17	rs641084;rs11065979;rs10744777;rs12424641;rs3742006;rs1344438;rs10849937;rs4766460	19	no
RA-CAD	ENSG00000198270	TMEM116	12	112369086	112450970	-1	protein_coding	89894	TMEM116	1.14999e-09	-0.62084	136	17.1	887	5.96567e-55	9.62641e-46	GTEx/v8/Adipose_Subcutaneous:GTEx/v8/Adipose_Visceral_Omentum:GTEx/v8/Whole_Blood:GTEx/v8/Artery_Aorta:GTEx/v8/Artery_Coronary:GTEx/v8/Artery_Tibial:GTEx/v8/Colon_Sigmoid:GTEx/v8/Colon_Transverse:GTEx/v8/Heart_Atrial_Appendage:GTEx/v8/Heart_Left_Ventricle:GTEx/v8/Liver:GTEx/v8/Lung:GTEx/v8/Pituitary:GTEx/v8/Spleen	NA	3.2422e-20	rs641084;rs12424641;rs10744777;rs3742006;rs1344438;rs10849937;rs4766460;rs11065979	19	no
RA-CAD	ENSG00000089248	ERP29	12	112451120	112461255	1	protein_coding	10961	ERP29	0.470649	-0.618385	32	19.38	86	1.62048e-05	0.00916396	GTEx/v8/Adipose_Subcutaneous	NA	4.25988e-11	rs12424641;rs10744777	19	no
RA-CAD	ENSG00000111300	NAA25	12	112464500	112546826	-1	protein_coding	80018	NAA25	0.99999	-1.15626	56	19.38	707	1.58017e-11	2.00941e-07	GTEx/v8/Adipose_Subcutaneous:GTEx/v8/Adipose_Visceral_Omentum:GTEx/v8/Whole_Blood:GTEx/v8/Colon_Transverse:GTEx/v8/Liver:GTEx/v8/Lung:GTEx/v8/Pancreas:GTEx/v8/Pituitary:GTEx/v8/Spleen	NA	1.44674e-17	rs12424641;rs10744777;rs11065979;rs641084;rs1344438;rs3742006;rs4766460	19	no
RA-CAD	ENSG00000135148	TRAFD1	12	112563305	112591407	1	protein_coding	10906	TRAFD1	1.82692e-05	-1.37633	26	15.74	154	1.12653e-05	0.000538432	GTEx/v8/Adipose_Subcutaneous:GTEx/v8/Adipose_Visceral_Omentum	NA	3.52784e-10	rs12424641;rs641084;rs11065979;rs10744777	19	no
RA-CAD	ENSG00000173064	HECTD4	12	112597992	112819896	-1	protein_coding	283450	HECTD4	1	NA	138	21	397	7.92022e-10	9.64482e-10	GTEx/v8/Adipose_Subcutaneous:GTEx/v8/Artery_Aorta:GTEx/v8/Colon_Sigmoid:GTEx/v8/Colon_Transverse:GTEx/v8/Lung	NA	2.90751e-15	rs11065979;rs12424641;rs10744777;rs641084;rs4766460	19	no
RA-CAD	ENSG00000089009	RPL6	12	112842994	112856642	-1	protein_coding	6128	RPL6	0.988288	0.0267551	20	13.28	0	NA	NA	NA	NA	1.17196e-10	rs10744777;rs12424641;rs11065979;rs641084	19	no
RA-CAD	ENSG00000179295	PTPN11	12	112856155	112947717	1	protein_coding	5781	PTPN11	0.999877	-2.25304	44	11.39	0	NA	NA	NA	NA	2.59614e-17	rs10744777;rs12424641;rs11065979;rs641084	19	no
RA-CAD	ENSG00000089169	RPH3A	12	113008184	113336686	1	protein_coding	22895	RPH3A	0.738603	0.425292	6	3.336	0	NA	NA	NA	NA	2.28458e-08	rs12424641;rs233721	19	no
RA-CAD	ENSG00000175970	UNC119B	12	121148238	121161443	1	protein_coding	84747	UNC119B	0.677325	0.550413	0	0	5	2.45816e-05	0.000626415	GTEx/v8/Adipose_Subcutaneous	NA	NA	rs7954331	20	yes
RA-CAD	ENSG00000157837	SPPL3	12	121200313	121342174	-1	protein_coding	121665	SPPL3	0.907786	0.151809	0	0	38	2.59562e-07	3.87548e-20	GTEx/v8/Adipose_Subcutaneous:GTEx/v8/Adipose_Visceral_Omentum:GTEx/v8/Colon_Sigmoid:GTEx/v8/Colon_Transverse:GTEx/v8/Heart_Atrial_Appendage:GTEx/v8/Lung:GTEx/v8/Pancreas:GTEx/v8/Pituitary	NA	7.54848e-09	rs7954331	20	yes
RA-CAD	ENSG00000135100	HNF1A	12	121416346	121440315	1	protein_coding	6927	HNF1A	0.969659	-0.628781	26	23.4	0	NA	NA	NA	NA	NA	rs7954331	20	no
RA-CAD	ENSG00000157895	C12orf43	12	121440225	121454305	-1	protein_coding	64897	C12orf43	2.56006e-07	0.963741	12	22.3	38	5.40914e-19	4.17435e-40	GTEx/v8/Adipose_Subcutaneous:GTEx/v8/Adipose_Visceral_Omentum:GTEx/v8/Cells_EBV-transformed_lymphocytes:GTEx/v8/Whole_Blood:GTEx/v8/Artery_Aorta:GTEx/v8/Artery_Coronary:GTEx/v8/Artery_Tibial:GTEx/v8/Colon_Sigmoid:GTEx/v8/Colon_Transverse:GTEx/v8/Heart_Atrial_Appendage:GTEx/v8/Heart_Left_Ventricle:GTEx/v8/Liver:GTEx/v8/Lung:GTEx/v8/Pituitary:GTEx/v8/Spleen	NA	7.54848e-09	rs7954331	20	no
RA-CAD	ENSG00000135114	OASL	12	121458095	121477045	-1	protein_coding	8638	OASL	5.07294e-12	0.332935	5	8.319	13	3.45376e-06	4.40644e-14	GTEx/v8/Whole_Blood	NA	1.52198e-08	rs7954331	20	no
RA-CAD	ENSG00000110931	CAMKK2	12	121675497	121736111	-1	protein_coding	10645	CAMKK2	0.503476	0.336426	0	0	4	0.000204434	0.0246551	GTEx/v8/Adipose_Subcutaneous	NA	7.54848e-09	rs7954331	20	yes
RA-CAD	ENSG00000172575	RASGRP1	15	38780304	38857776	-1	protein_coding	10125	RASGRP1	0.189677	-0.7689	29	9.266	60	1.52476e-09	1.3784e-05	GTEx/v8/Cells_EBV-transformed_lymphocytes:GTEx/v8/Heart_Atrial_Appendage:GTEx/v8/Spleen	NA	2.11731e-12	rs8032939;rs16967104	21	no
RA-CAD	ENSG00000166949	SMAD3	15	67356101	67487533	1	protein_coding	4088	SMAD3	0.868268	-0.0916101	22	22.6	0	NA	NA	NA	NA	1.63694e-16	rs56062135	22	no
RA-CAD	ENSG00000103591	AAGAB	15	67493371	67547533	-1	protein_coding	79719	AAGAB	0.00810207	0.196795	0	0	5	1.27381e-05	0.0138704	GTEx/v8/Whole_Blood	NA	1.63694e-16	rs56062135	22	yes
RA-CAD	ENSG00000140332	TLE3	15	70340129	70390515	-1	protein_coding	7090	TLE3	0.999914	-0.177906	0	0	12	4.0946e-05	0.036177	GTEx/v8/Artery_Tibial	NA	1.59567e-08	rs12899564	23	yes
RA-CAD	ENSG00000136378	ADAMTS7	15	79051545	79103773	-1	protein_coding	11173	ADAMTS7	2.98949e-07	NA	18	12.51	16	2.56294e-09	5.78924e-32	GTEx/v8/Adipose_Subcutaneous:GTEx/v8/Adipose_Visceral_Omentum:GTEx/v8/Cells_EBV-transformed_lymphocytes:GTEx/v8/Artery_Tibial:GTEx/v8/Colon_Transverse	NA	1.7746e-08	rs7169068	24	no
RA-CAD	ENSG00000185787	MORF4L1	15	79102829	79190475	1	protein_coding	10933	MORF4L1	0.802941	0.19137	9	12.51	12	1.51487e-06	1.64352e-12	GTEx/v8/Cells_EBV-transformed_lymphocytes:GTEx/v8/Artery_Tibial	NA	1.7746e-08	rs7169068	24	no
RA-CAD	ENSG00000103091	WDR59	16	74907468	75034071	-1	protein_coding	79726	WDR59	3.44164e-11	-0.150884	0	0	2	2.3861e-05	7.9795e-25	GTEx/v8/Heart_Left_Ventricle	NA	NA	rs9940370	25	yes
RA-CAD	ENSG00000184517	ZFP1	16	75182390	75206134	1	protein_coding	162239	ZFP1	0.00925162	1.36674	0	0	12	4.51681e-05	9.45478e-37	GTEx/v8/Adipose_Subcutaneous:GTEx/v8/Artery_Tibial	NA	NA	rs3863445	25	yes
RA-CAD	ENSG00000168928	CTRB2	16	75237994	75241083	-1	protein_coding	440387	CTRB2	0.283515	-0.0505902	39	4.721	0	NA	NA	NA	NA	2.13886e-08	rs9940370	25	no
RA-CAD	ENSG00000168925	CTRB1	16	75252898	75258822	1	protein_coding	1504	CTRB1	0.00179667	0.202062	43	15.44	5	3.58723e-05	0.00810728	GTEx/v8/Artery_Aorta	NA	3.04054e-09	rs9940370;rs3863445	25	no
RA-CAD	ENSG00000050820	BCAR1	16	75262928	75301951	-1	protein_coding	9564	BCAR1	0.992957	NA	34	15.88	427	4.98685e-27	1.78331e-21	GTEx/v8/Whole_Blood:GTEx/v8/Artery_Aorta:GTEx/v8/Artery_Tibial:GTEx/v8/Spleen	NA	1.66115e-12	rs9940370;rs3863445;rs4887830	25	no
RA-CAD	ENSG00000153774	CFDP1	16	75327596	75467383	-1	protein_coding	10428	CFDP1	0.0849396	-0.00394538	328	16.27	428	2.62273e-32	2.85794e-25	GTEx/v8/Adipose_Subcutaneous:GTEx/v8/Adipose_Visceral_Omentum:GTEx/v8/Cells_EBV-transformed_lymphocytes:GTEx/v8/Whole_Blood:GTEx/v8/Artery_Coronary:GTEx/v8/Artery_Tibial:GTEx/v8/Colon_Sigmoid:GTEx/v8/Colon_Transverse:GTEx/v8/Heart_Atrial_Appendage:GTEx/v8/Heart_Left_Ventricle:GTEx/v8/Lung:GTEx/v8/Pancreas:GTEx/v8/Pituitary	NA	1.66115e-12	rs3863445;rs4887830;rs9940370	25	no
RA-CAD	ENSG00000166822	TMEM170A	16	75476952	75499395	-1	protein_coding	124491	TMEM170A	0.000303172	0.822657	87	14.15	95	2.21628e-05	0.0322819	GTEx/v8/Adipose_Subcutaneous:GTEx/v8/Colon_Transverse	NA	1.66115e-12	rs3863445;rs4887830	25	no
RA-CAD	ENSG00000183196	CHST6	16	75510949	75529282	-1	protein_coding	4166	CHST6	0.000606607	-0.818681	17	9.024	0	NA	NA	NA	NA	3.04054e-09	rs3863445	25	no
RA-CAD	ENSG00000141750	STAC2	17	37366789	37382125	-1	protein_coding	342667	STAC2	1.6604e-05	0.632375	1	6.676	276	9.64986e-08	1.12046e-18	GTEx/v8/Artery_Tibial:GTEx/v8/Colon_Sigmoid:GTEx/v8/Colon_Transverse	NA	3.9035e-08	rs7219294;rs903502	26	no
RA-CAD	ENSG00000108306	FBXL20	17	37415384	37558776	-1	protein_coding	84961	FBXL20	0.998875	NA	165	20.4	358	3.87201e-23	6.77954e-18	GTEx/v8/Adipose_Subcutaneous:GTEx/v8/Artery_Aorta:GTEx/v8/Artery_Coronary:GTEx/v8/Artery_Tibial:GTEx/v8/Colon_Sigmoid:GTEx/v8/Colon_Transverse:GTEx/v8/Small_Intestine_Terminal_Ileum	NA	5.31855e-09	rs7219294;rs903502	26	no
RA-CAD	ENSG00000125686	MED1	17	37560538	37607539	-1	protein_coding	5469	MED1	0.999991	-0.214335	67	20.4	0	NA	NA	NA	NA	NA	rs7219294	26	no
RA-CAD	ENSG00000167258	CDK12	17	37617764	37721160	1	protein_coding	51755	CDK12	0.999992	-1.15631	117	17.88	0	NA	NA	NA	NA	3.9035e-08	rs7219294	26	no
RA-CAD	ENSG00000171532	NEUROD2	17	37759789	37766030	-1	protein_coding	4761	NEUROD2	0.729793	NA	2	14.98	0	NA	NA	NA	NA	NA	rs7219294;rs903502	26	no
RA-CAD	ENSG00000131771	PPP1R1B	17	37782993	37792879	1	protein_coding	84152	PPP1R1B	0.0821063	-0.330362	2	12.74	307	1.04536e-12	1.02489e-08	GTEx/v8/Heart_Atrial_Appendage	NA	5.31855e-09	rs903502;rs7219294	26	no
RA-CAD	ENSG00000131748	STARD3	17	37793318	37819737	1	protein_coding	10948	STARD3	0.149478	-0.117291	19	23.1	17	3.40692e-07	3.71363e-33	GTEx/v8/Whole_Blood	NA	5.31855e-09	rs903502	26	no
RA-CAD	ENSG00000173991	TCAP	17	37820440	37822808	1	protein_coding	8557	TCAP	0.075771	-0.485443	29	23.1	0	NA	NA	NA	NA	5.31855e-09	rs903502	26	no
RA-CAD	ENSG00000141744	PNMT	17	37824234	37826728	1	protein_coding	5409	PNMT	0.00075382	NA	45	17.97	358	4.37032e-23	1.154e-17	GTEx/v8/Adipose_Visceral_Omentum:GTEx/v8/Whole_Blood:GTEx/v8/Heart_Atrial_Appendage:GTEx/v8/Heart_Left_Ventricle:GTEx/v8/Lung	NA	5.31855e-09	rs903502;rs7219294	26	no
RA-CAD	ENSG00000161395	PGAP3	17	37827375	37853050	-1	protein_coding	93210	PGAP3	0.0909847	-0.304973	65	17.97	358	2.79664e-30	4.18151e-24	GTEx/v8/Adipose_Subcutaneous:GTEx/v8/Adipose_Visceral_Omentum:GTEx/v8/Whole_Blood:GTEx/v8/Artery_Aorta:GTEx/v8/Artery_Tibial:GTEx/v8/Colon_Sigmoid:GTEx/v8/Colon_Transverse:GTEx/v8/Heart_Atrial_Appendage:GTEx/v8/Heart_Left_Ventricle:GTEx/v8/Liver:GTEx/v8/Lung:GTEx/v8/Pancreas:GTEx/v8/Pituitary:GTEx/v8/Small_Intestine_Terminal_Ileum:GTEx/v8/Spleen	NA	5.31855e-09	rs903502;rs7219294	26	no
RA-CAD	ENSG00000141736	ERBB2	17	37844167	37886679	1	protein_coding	2064	ERBB2	0.998895	-0.391042	44	23.5	80	3.33839e-09	1.59873e-05	GTEx/v8/Heart_Atrial_Appendage	NA	5.31855e-09	rs903502;rs7219294	26	no
RA-CAD	ENSG00000141741	MIEN1	17	37884749	37887040	-1	protein_coding	84299	MIEN1	0.773017	-0.25265	9	23.5	0	NA	NA	NA	NA	2.18382e-08	rs903502	26	no
RA-CAD	ENSG00000141738	GRB7	17	37894180	37903544	1	protein_coding	2886	GRB7	0.000820006	0.0322768	3	1.901	0	NA	NA	NA	NA	NA	rs903502	26	no
RA-CAD	ENSG00000161405	IKZF3	17	37921198	38020441	-1	protein_coding	22806	IKZF3	0.994922	-0.206896	0	0	52	4.87409e-06	6.30674e-09	GTEx/v8/Whole_Blood	NA	5.31855e-09	rs903502	26	yes
RA-CAD	ENSG00000073605	GSDMB	17	38060848	38076107	-1	protein_coding	55876	GSDMB	1.73304e-07	0.288248	0	0	358	1.10403e-29	5.68661e-71	GTEx/v8/Cells_EBV-transformed_lymphocytes:GTEx/v8/Whole_Blood:GTEx/v8/Artery_Tibial:GTEx/v8/Colon_Transverse:GTEx/v8/Lung:GTEx/v8/Small_Intestine_Terminal_Ileum:GTEx/v8/Spleen	NA	5.31855e-09	rs903502;rs7219294	26	yes
RA-CAD	ENSG00000172057	ORMDL3	17	38077294	38083854	-1	protein_coding	94103	ORMDL3	0.721819	-0.557735	0	0	347	4.57684e-19	1.67772e-47	GTEx/v8/Cells_EBV-transformed_lymphocytes:GTEx/v8/Whole_Blood:GTEx/v8/Lung:GTEx/v8/Small_Intestine_Terminal_Ileum:GTEx/v8/Spleen	NA	5.31855e-09	rs7219294;rs903502	26	yes
RA-CAD	ENSG00000167914	GSDMA	17	38119226	38134019	1	protein_coding	284110	GSDMA	7.6136e-13	0.516311	0	0	78	4.30254e-11	1.16669e-89	GTEx/v8/Adipose_Subcutaneous:GTEx/v8/Adipose_Visceral_Omentum:GTEx/v8/Artery_Aorta:GTEx/v8/Artery_Tibial:GTEx/v8/Colon_Sigmoid:GTEx/v8/Colon_Transverse:GTEx/v8/Lung	NA	5.31855e-09	rs903502;rs7219294	26	yes
RA-CAD	ENSG00000108342	CSF3	17	38171614	38174066	1	protein_coding	1440	CSF3	0.480556	0.254419	0	0	246	6.63001e-07	0.000550589	GTEx/v8/Adipose_Subcutaneous	NA	5.31855e-09	rs7219294;rs903502	26	yes
RA-CAD	ENSG00000008838	MED24	17	38175350	38217468	-1	protein_coding	9862	MED24	8.98959e-09	1.2872	0	0	1	1.6807e-07	9.31336e-51	GTEx/v8/Adipose_Subcutaneous:GTEx/v8/Artery_Aorta:GTEx/v8/Artery_Tibial	NA	NA	rs903502	26	yes
RA-CAD	ENSG00000108771	DHX58	17	40253422	40264751	-1	protein_coding	79132	DHX58	7.28555e-08	0.278801	0	0	5	3.44534e-14	4.57685e-46	GTEx/v8/Adipose_Subcutaneous:GTEx/v8/Adipose_Visceral_Omentum:GTEx/v8/Whole_Blood:GTEx/v8/Artery_Aorta:GTEx/v8/Artery_Tibial:GTEx/v8/Colon_Sigmoid:GTEx/v8/Colon_Transverse:GTEx/v8/Heart_Atrial_Appendage:GTEx/v8/Lung:GTEx/v8/Pancreas	NA	4.11343e-08	rs140105153	27	yes
RA-CAD	ENSG00000108774	RAB5C	17	40276994	40307035	-1	protein_coding	5878	RAB5C	0.82657	-0.36267	1	2.833	5	1.63231e-06	4.03276e-19	GTEx/v8/Adipose_Subcutaneous:GTEx/v8/Lung	NA	4.11343e-08	rs140105153	27	no
RA-CAD	ENSG00000089558	KCNH4	17	40308909	40333296	-1	protein_coding	23415	KCNH4	0.999979	-0.452983	0	0	3	0.000102521	6.2332e-13	GTEx/v8/Adipose_Subcutaneous	NA	4.11343e-08	rs140105153	27	yes
RA-CAD	ENSG00000167925	GHDC	17	40340817	40346531	-1	protein_coding	84514	GHDC	2.12125e-05	-0.790743	2	7.523	0	NA	NA	NA	NA	NA	rs140105153	27	no
RA-CAD	ENSG00000173757	STAT5B	17	40351186	40428725	-1	protein_coding	6777	STAT5B	0.999953	-0.776026	4	7.523	0	NA	NA	NA	NA	4.11343e-08	rs140105153	27	no
RA-CAD	ENSG00000126561	STAT5A	17	40439565	40463961	1	protein_coding	6776	STAT5A	0.999866	-0.759016	1	0.249	0	NA	NA	NA	NA	NA	rs140105153	27	no
RA-CAD	ENSG00000037042	TUBG2	17	40811323	40819024	1	protein_coding	27175	TUBG2	0.00431002	-0.743554	0	0	4	3.25238e-06	5.18052e-29	GTEx/v8/Adipose_Subcutaneous	NA	4.11343e-08	rs140105153	27	yes
RA-CAD	ENSG00000108828	VAT1	17	41166622	41177140	-1	protein_coding	10493	VAT1	0.019956	-0.967131	0	0	1	0.000260861	6.88753e-10	GTEx/v8/Adipose_Subcutaneous	NA	NA	rs140105153	27	yes
RA-CAD	ENSG00000129347	KRI1	19	10663761	10676713	-1	protein_coding	65095	KRI1	8.4034e-09	-0.684288	0	0	30	1.34e-06	5.02801e-47	GTEx/v8/Whole_Blood:GTEx/v8/Lung	NA	1.14338e-10	rs3843751;rs9797854	28	yes
RA-CAD	ENSG00000129354	AP1M2	19	10683347	10697991	-1	protein_coding	10053	AP1M2	0.00134595	-0.0437483	0	0	31	5.77801e-12	2.09904e-24	GTEx/v8/Whole_Blood:GTEx/v8/Spleen	NA	1.87976e-09	rs9797854	28	yes
RA-CAD	ENSG00000129353	SLC44A2	19	10713133	10755235	1	protein_coding	57153	SLC44A2	0.0414646	-0.378861	69	15.92	92	1.1035e-18	3.27872e-30	GTEx/v8/Adipose_Visceral_Omentum:GTEx/v8/Whole_Blood:GTEx/v8/Artery_Tibial:GTEx/v8/Pancreas:GTEx/v8/Spleen	NA	1.14338e-10	rs9797854;rs3843751	28	no
RA-CAD	ENSG00000129351	ILF3	19	10764937	10803093	1	protein_coding	3609	ILF3	0.999997	-0.897293	59	15.3	2	3.7228e-05	0.0394881	GTEx/v8/Heart_Atrial_Appendage	NA	1.23679e-10	rs3843751;rs9797854	28	no
RA-CAD	ENSG00000213339	QTRT1	19	10812106	10824113	1	protein_coding	81890	QTRT1	0.00022325	-0.342791	9	6.769	0	NA	NA	NA	NA	7.82446e-10	rs3843751	28	no
RA-CAD	ENSG00000079805	DNM2	19	10828755	10944164	1	protein_coding	1785	DNM2	0.999969	-0.475524	3	6.769	31	3.7457e-06	5.39957e-09	GTEx/v8/Adipose_Subcutaneous	NA	1.14338e-10	rs3843751	28	no
RA-CAD	ENSG00000214212	C19orf38	19	10947251	10980466	1	protein_coding	255809	C19orf38	NA	0.100778	0	0	1	0.000102424	0.000274925	GTEx/v8/Lung	NA	NA	rs9797854	28	yes
RA-CAD	ENSG00000130164	LDLR	19	11200038	11244492	1	protein_coding	3949	LDLR	2.59266e-16	0.415051	43	8.852	0	NA	NA	NA	NA	NA	rs4804147	28	no
RA-CAD	ENSG00000161888	SPC24	19	11242196	11266484	-1	protein_coding	147841	SPC24	0.00627554	3.99789	58	8.935	49	3.49775e-08	8.02605e-09	GTEx/v8/Whole_Blood:GTEx/v8/Artery_Aorta:GTEx/v8/Artery_Tibial:GTEx/v8/Colon_Sigmoid:GTEx/v8/Colon_Transverse:GTEx/v8/Heart_Left_Ventricle	NA	2.40446e-15	rs4804147;rs7260306;rs111427795	28	no
RA-CAD	ENSG00000197256	KANK2	19	11274943	11308467	-1	protein_coding	25959	KANK2	0.981512	1.10891	28	8.935	24	1.4729e-13	3.60697e-11	GTEx/v8/Adipose_Subcutaneous:GTEx/v8/Adipose_Visceral_Omentum:GTEx/v8/Artery_Aorta:GTEx/v8/Artery_Coronary:GTEx/v8/Artery_Tibial:GTEx/v8/Colon_Sigmoid:GTEx/v8/Colon_Transverse:GTEx/v8/Heart_Atrial_Appendage:GTEx/v8/Heart_Left_Ventricle:GTEx/v8/Lung	NA	2.40446e-15	rs7260306;rs111427795;rs4804147	28	no
RA-CAD	ENSG00000257591	ZNF625	19	12251032	12267546	-1	protein_coding	90589	ZNF625	0.000825562	-0.0350894	0	0	8	3.70574e-06	0.0061209	GTEx/v8/Lung	NA	6.09593e-11	rs111427795	28	yes
RA-VTE	ENSG00000118298	CA14	1	150229554	150237478	1	protein_coding	23632	CA14	1.43472e-09	-0.466304	1	1.056	44	1.32387e-05	0.0239385	GTEx/v8/Small_Intestine_Terminal_Ileum	NA	NA	rs2147324	1	no
RA-VTE	ENSG00000117362	APH1A	1	150237804	150241980	-1	protein_coding	51107	APH1A	0.132136	-0.813124	4	7.615	0	NA	NA	NA	NA	NA	rs2147324	1	no
RA-VTE	ENSG00000118292	C1orf54	1	150240600	150253327	1	protein_coding	79630	C1orf54	0.178652	-0.647221	11	8.745	13	1.16537e-06	5.11535e-28	GTEx/v8/Adipose_Subcutaneous:GTEx/v8/Adipose_Visceral_Omentum:GTEx/v8/Artery_Aorta:GTEx/v8/Artery_Coronary:GTEx/v8/Artery_Tibial:GTEx/v8/Heart_Left_Ventricle	NA	1.70521e-08	rs2147324	1	no
RA-VTE	ENSG00000159208	CIART	1	150254953	150259505	1	protein_coding	148523	CIART	0.804528	0.11871	16	9.482	0	NA	NA	NA	NA	1.70521e-08	rs2147324	1	no
RA-VTE	ENSG00000117360	PRPF3	1	150293925	150325671	1	protein_coding	9129	PRPF3	0.999999	-0.213771	33	10.15	117	2.58081e-05	0.0147282	GTEx/v8/Adipose_Subcutaneous	NA	NA	rs2147324	1	no
RA-VTE	ENSG00000163125	RPRD2	1	150335567	150449042	1	protein_coding	23248	RPRD2	0.999977	-0.208277	104	14.28	150	1.65617e-08	7.88254e-07	GTEx/v8/Adipose_Subcutaneous:GTEx/v8/Adipose_Visceral_Omentum:GTEx/v8/Whole_Blood:GTEx/v8/Artery_Aorta:GTEx/v8/Artery_Coronary:GTEx/v8/Artery_Tibial:GTEx/v8/Colon_Sigmoid:GTEx/v8/Colon_Transverse:GTEx/v8/Lung	NA	1.70521e-08	rs2147324	1	no
RA-VTE	ENSG00000143374	TARS2	1	150459887	150480078	1	protein_coding	80222	TARS2	1.87456e-08	0.846507	28	15.79	150	2.70076e-15	3.6083e-11	GTEx/v8/Adipose_Subcutaneous:GTEx/v8/Adipose_Visceral_Omentum:GTEx/v8/Whole_Blood:GTEx/v8/Artery_Aorta:GTEx/v8/Artery_Tibial:GTEx/v8/Colon_Sigmoid:GTEx/v8/Colon_Transverse:GTEx/v8/Heart_Atrial_Appendage:GTEx/v8/Heart_Left_Ventricle:GTEx/v8/Lung	NA	1.70521e-08	rs2147324	1	no
RA-VTE	ENSG00000143369	ECM1	1	150480538	150486265	1	protein_coding	1893	ECM1	7.32851e-08	0.615279	16	15.79	149	2.03968e-07	3.71424e-11	GTEx/v8/Cells_EBV-transformed_lymphocytes:GTEx/v8/Artery_Aorta:GTEx/v8/Spleen	NA	1.70521e-08	rs2147324	1	no
RA-VTE	ENSG00000143382	ADAMTSL4	1	150521884	150533413	1	protein_coding	54507	ADAMTSL4	7.08735e-16	-0.228888	0	0	149	5.20531e-13	2.16263e-23	GTEx/v8/Artery_Aorta:GTEx/v8/Artery_Tibial:GTEx/v8/Heart_Atrial_Appendage	NA	1.70521e-08	rs2147324	1	yes
RA-VTE	ENSG00000143384	MCL1	1	150547032	150552066	-1	protein_coding	4170	MCL1	0.950093	-0.4059	0	0	7	3.71088e-05	2.4887e-10	GTEx/v8/Whole_Blood	NA	NA	rs2147324	1	yes
RA-VTE	ENSG00000143437	ARNT	1	150782181	150849244	-1	protein_coding	405	ARNT	0.976348	-1.07282	0	0	139	1.14591e-05	2.86007e-22	GTEx/v8/Adipose_Subcutaneous:GTEx/v8/Whole_Blood:GTEx/v8/Artery_Tibial	NA	NA	rs2147324	1	yes
RA-VTE	ENSG00000163141	BNIPL	1	151009046	151020076	1	protein_coding	149428	BNIPL	1.02796e-09	0.962109	0	0	1	7.64014e-05	3.14031e-34	GTEx/v8/Lung	NA	NA	rs2147324	1	yes
RA-VTE	ENSG00000163155	LYSMD1	1	151132224	151138424	-1	protein_coding	388695	LYSMD1	0.18195	-0.634867	0	0	132	5.96715e-07	8.19061e-05	GTEx/v8/Pituitary	NA	1.70521e-08	rs2147324	1	yes
RA-VTE	ENSG00000160712	IL6R	1	154377669	154441926	1	protein_coding	3570	IL6R	0.047869	-0.793342	36	15.98	25	7.22077e-21	5.96075e-16	GTEx/v8/Whole_Blood:GTEx/v8/Artery_Aorta:GTEx/v8/Artery_Tibial:GTEx/v8/Colon_Sigmoid:GTEx/v8/Colon_Transverse:GTEx/v8/Heart_Atrial_Appendage:GTEx/v8/Small_Intestine_Terminal_Ileum	NA	9.25937e-10	rs4129267	2	no
RA-VTE	ENSG00000163239	TDRD10	1	154474695	154520623	1	protein_coding	126668	TDRD10	2.45422e-06	-0.428924	0	0	25	5.61046e-10	1.88932e-38	GTEx/v8/Adipose_Visceral_Omentum:GTEx/v8/Lung	NA	9.25937e-10	rs4129267	2	yes
RA-VTE	ENSG00000143226	FCGR2A	1	161475220	161493803	1	protein_coding	2212	FCGR2A	0.000150862	0.579426	37	24.7	8	8.50167e-06	0.015932	GTEx/v8/Artery_Aorta	NA	2.34545e-09	rs7518087;rs1801274	3	no
RA-VTE	ENSG00000173110	HSPA6	1	161494036	161496681	1	protein_coding	3310	HSPA6	0.461296	0.222813	6	6.66	0	NA	NA	NA	NA	NA	rs7518087	3	no
RA-VTE	ENSG00000203747	FCGR3A	1	161511549	161600917	-1	protein_coding	2214	FCGR3A	1.22274e-05	-0.16736	27	11.86	0	NA	NA	NA	NA	NA	rs7518087	3	no
RA-VTE	ENSG00000072694	FCGR2B	1	161551101	161648444	1	protein_coding	2213	FCGR2B	0.0474026	-0.652848	11	11.86	66	7.30223e-37	2.16881e-61	GTEx/v8/Whole_Blood	NA	2.34545e-09	rs7518087;rs1801274	3	no
RA-VTE	ENSG00000143156	NME7	1	169101769	169337205	-1	protein_coding	29922	NME7	0.00352848	-0.0417652	0	0	2	5.55426e-05	6.49421e-58	GTEx/v8/Artery_Tibial	NA	NA	rs2984603	4	yes
RA-VTE	ENSG00000198369	SPRED2	2	65537985	65659771	-1	protein_coding	200734	SPRED2	0.000973023	-0.117264	151	18.78	18	3.55092e-05	0.022112	GTEx/v8/Whole_Blood	NA	4.74589e-10	rs9789444;rs702875;rs12185577	5	no
RA-VTE	ENSG00000144218	AFF3	2	100162323	100759201	-1	protein_coding	3899	AFF3	0.998913	-2.07875	96	16.28	155	2.33033e-18	1.38493e-19	GTEx/v8/Whole_Blood:GTEx/v8/Artery_Aorta:GTEx/v8/Artery_Tibial:GTEx/v8/Colon_Transverse:GTEx/v8/Lung:GTEx/v8/Spleen	NA	3.22297e-13	rs10211595;rs1821826;rs10865035;rs4851274;rs4322861	6	no
RA-VTE	ENSG00000170500	LONRF2	2	100889753	100939195	-1	protein_coding	164832	LONRF2	0.851045	4.70928	5	6.61	3	5.32916e-05	0.000492166	GTEx/v8/Artery_Aorta:GTEx/v8/Lung:GTEx/v8/Pancreas	NA	4.96813e-08	rs4322861;rs1821826;rs10211595	6	no
RA-VTE	ENSG00000115526	CHST10	2	101008327	101034118	-1	protein_coding	9486	CHST10	0.00330306	1.61204	0	0	7	2.7641e-07	1.21795e-15	GTEx/v8/Heart_Atrial_Appendage:GTEx/v8/Heart_Left_Ventricle	NA	4.96813e-08	rs4322861	6	yes
RA-VTE	ENSG00000204634	TBC1D8	2	101624079	101869328	-1	protein_coding	11138	TBC1D8	5.26133e-07	NA	0	0	3	6.71654e-05	0.000104341	GTEx/v8/Adipose_Subcutaneous	NA	NA	rs4322861	6	yes
RA-VTE	ENSG00000065413	ANKRD44	2	197831741	198175897	-1	protein_coding	91526	ANKRD44	0.775903	NA	0	0	2	0.000257315	6.24308e-10	GTEx/v8/Adipose_Subcutaneous	NA	NA	rs771017	7	yes
RA-VTE	ENSG00000115524	SF3B1	2	198254508	198299815	-1	protein_coding	23451	SF3B1	1	-0.619089	10	5.414	227	1.15986e-06	1.16925e-07	GTEx/v8/Adipose_Subcutaneous:GTEx/v8/Artery_Tibial:GTEx/v8/Colon_Transverse:GTEx/v8/Pancreas	NA	1.16712e-08	rs771017	7	no
RA-VTE	ENSG00000115520	COQ10B	2	198318147	198340032	1	protein_coding	80219	COQ10B	0.140033	-0.989156	20	9.882	0	NA	NA	NA	NA	NA	rs771017	7	no
RA-VTE	ENSG00000144381	HSPD1	2	198351305	198381461	-1	protein_coding	3329	HSPD1	0.985208	-0.813832	9	12.46	0	NA	NA	NA	NA	NA	rs771017	7	no
RA-VTE	ENSG00000115541	HSPE1	2	198364718	198368181	1	protein_coding	3336	HSPE1	0.787528	-0.835658	4	3.92	0	NA	NA	NA	NA	NA	rs771017	7	no
RA-VTE	ENSG00000115540	MOB4	2	198380295	198418423	1	protein_coding	25843	MOB4	0.777833	-1.62684	14	12.46	0	NA	NA	NA	NA	NA	rs771017	7	no
RA-VTE	ENSG00000162944	RFTN2	2	198432948	198540769	-1	protein_coding	130132	RFTN2	0.00207696	0.166398	50	12.13	240	4.90776e-19	4.58993e-14	GTEx/v8/Adipose_Subcutaneous:GTEx/v8/Adipose_Visceral_Omentum:GTEx/v8/Artery_Tibial:GTEx/v8/Heart_Atrial_Appendage:GTEx/v8/Heart_Left_Ventricle:GTEx/v8/Lung:GTEx/v8/Pancreas:GTEx/v8/Pituitary:GTEx/v8/Small_Intestine_Terminal_Ileum:GTEx/v8/Spleen	NA	1.16712e-08	rs771017	7	no
RA-VTE	ENSG00000247626	MARS2	2	198570087	198573113	1	protein_coding	92935	MARS2	1.41647e-06	-0.302062	8	7.601	159	3.40715e-07	0.000629497	GTEx/v8/Lung	NA	1.16712e-08	rs771017	7	no
RA-VTE	ENSG00000152430	BOLL	2	198591603	198651486	-1	protein_coding	66037	BOLL	0.00790218	-1.24188	29	11.55	0	NA	NA	NA	NA	1.16712e-08	rs771017	7	no
RA-VTE	ENSG00000115896	PLCL1	2	198669426	199437305	1	protein_coding	5334	PLCL1	0.0110524	NA	140	26.7	240	2.84721e-45	1.53578e-37	GTEx/v8/Whole_Blood:GTEx/v8/Artery_Aorta:GTEx/v8/Spleen	NA	1.16712e-08	rs771017	7	no
RA-VTE	ENSG00000138380	CARF	2	203776937	203851786	1	protein_coding	79800	CARF	0.00454104	-1.32678	0	0	1	0.000361848	1.69739e-13	GTEx/v8/Adipose_Subcutaneous	NA	6.20161e-09	rs231811	8	yes
RA-VTE	ENSG00000163599	CTLA4	2	204732509	204738683	1	protein_coding	1493	CTLA4	0.577322	-0.782346	5	5.314	1	8.99757e-05	0.0331012	GTEx/v8/Lung	NA	1.67514e-08	rs231811	8	no
RA-VTE	ENSG00000163600	ICOS	2	204801471	204826300	1	protein_coding	29851	ICOS	0.0520092	0.991322	6	2.394	0	NA	NA	NA	NA	NA	rs231811	8	no
RA-VTE	ENSG00000168214	RBPJ	4	26165077	26436541	1	protein_coding	3516	RBPJ	0.999929	0.199404	0	0	24	1.92995e-07	0.000634041	GTEx/v8/Artery_Aorta	NA	4.64055e-09	rs34185821	9	yes
RA-VTE	ENSG00000109787	KLF3	4	38665817	38702663	1	protein_coding	51274	KLF3	0.800391	-0.906026	14	17.34	0	NA	NA	NA	NA	9.55238e-09	rs4833079;rs3209570	10	no
RA-VTE	ENSG00000171566	PLRG1	4	155456158	155471587	-1	protein_coding	5356	PLRG1	0.998225	2.29865	1	14.19	0	NA	NA	NA	NA	2.50448e-08	rs115999709	11	no
RA-VTE	ENSG00000171564	FGB	4	155484108	155492238	1	protein_coding	2244	FGB	0.19539	0.23189	1	14.19	0	NA	NA	NA	NA	2.50448e-08	rs115999709	11	no
RA-VTE	ENSG00000079691	CARMIL1	6	25279306	25620758	1	protein_coding	55604	CARMIL1	0.502319	0.400707	63	12.52	1	1.01228e-05	6.95405e-07	GTEx/v8/Heart_Atrial_Appendage	NA	2.53231e-09	rs214055;rs3804118	12	no
RA-VTE	ENSG00000079689	SCGN	6	25652464	25702011	1	protein_coding	10590	SCGN	0.035946	0.102936	53	13.26	138	6.68026e-46	2.20036e-37	GTEx/v8/Adipose_Subcutaneous:GTEx/v8/Adipose_Visceral_Omentum:GTEx/v8/Artery_Aorta:GTEx/v8/Heart_Left_Ventricle:GTEx/v8/Pancreas:GTEx/v8/Pituitary	NA	2.53231e-09	rs3804118;rs214055	12	no
RA-VTE	ENSG00000182952	HMGN4	6	26538633	26546482	1	protein_coding	10473	HMGN4	0.557082	-0.351003	0	0	6	0.00035041	8.51595e-13	GTEx/v8/Lung	NA	5.65835e-09	rs214055	12	yes
RA-VTE	ENSG00000181315	ZNF322	6	26636518	26659980	-1	protein_coding	79692	ZNF322	NA	-1.14047	0	0	5	1.88355e-05	1.17412e-35	GTEx/v8/Adipose_Visceral_Omentum:GTEx/v8/Artery_Aorta	NA	NA	rs214055;rs79001945	12:13:00	yes
RA-VTE	ENSG00000124613	ZNF391	6	27342394	27371683	1	protein_coding	346157	ZNF391	9.25869e-07	1.23172	0	0	12	3.06916e-19	2.75877e-96	GTEx/v8/Adipose_Subcutaneous:GTEx/v8/Adipose_Visceral_Omentum:GTEx/v8/Cells_EBV-transformed_lymphocytes:GTEx/v8/Whole_Blood:GTEx/v8/Artery_Aorta:GTEx/v8/Artery_Coronary:GTEx/v8/Artery_Tibial:GTEx/v8/Colon_Sigmoid:GTEx/v8/Colon_Transverse:GTEx/v8/Heart_Atrial_Appendage:GTEx/v8/Heart_Left_Ventricle:GTEx/v8/Lung:GTEx/v8/Pituitary:GTEx/v8/Small_Intestine_Terminal_Ileum:GTEx/v8/Spleen	NA	1.78982e-08	rs79001945;rs1778483	13	yes
RA-VTE	ENSG00000197238	H4C11	6	27791884	27792257	1	protein_coding	8363	H4C11	0.423754	0.59845	1	1.177	0	NA	NA	NA	NA	NA	rs79001945	13	no
RA-VTE	ENSG00000184357	H1-5	6	27834570	27835359	-1	protein_coding	3009	H1-5	0.509139	-0.0898951	2	5.045	0	NA	NA	NA	NA	NA	rs79001945	13	no
RA-VTE	ENSG00000197279	ZNF165	6	28048753	28057341	1	protein_coding	7718	ZNF165	0.000563292	0.227981	0	0	87	3.58187e-14	1.94586e-12	GTEx/v8/Adipose_Subcutaneous:GTEx/v8/Adipose_Visceral_Omentum:GTEx/v8/Artery_Aorta:GTEx/v8/Artery_Coronary:GTEx/v8/Artery_Tibial:GTEx/v8/Colon_Sigmoid:GTEx/v8/Heart_Atrial_Appendage	NA	3.21282e-10	rs1778478;rs1778483;rs79001945	13	yes
RA-VTE	ENSG00000198315	ZKSCAN8	6	28109688	28127250	1	protein_coding	7745	ZKSCAN8	0.000231595	-0.142528	0	0	26	1.59591e-05	0.000116068	GTEx/v8/Adipose_Subcutaneous:GTEx/v8/Colon_Transverse	NA	4.85511e-13	rs1778478;rs3129102	13	yes
RA-VTE	ENSG00000137185	ZSCAN9	6	28192664	28201260	1	protein_coding	7746	ZSCAN9	4.10249e-08	0.461166	7	8.793	61	4.35315e-06	4.14105e-21	GTEx/v8/Whole_Blood	NA	3.21282e-10	rs1778478;rs1778483	13	no
RA-VTE	ENSG00000187626	ZKSCAN4	6	28212401	28227011	-1	protein_coding	387032	ZKSCAN4	6.74288e-05	0.661631	8	11.88	58	3.00162e-14	1.0086e-09	GTEx/v8/Adipose_Visceral_Omentum:GTEx/v8/Whole_Blood:GTEx/v8/Spleen	NA	1.5874e-11	rs1778483;rs1778478	13	no
RA-VTE	ENSG00000189134	NKAPL	6	28227098	28228736	1	protein_coding	222698	NKAPL	0.000165621	0.0513426	7	11.88	4	2.22907e-05	0.000834988	GTEx/v8/Adipose_Subcutaneous:GTEx/v8/Pituitary	NA	2.66131e-11	rs1778483;rs1778478	13	no
RA-VTE	ENSG00000137338	PGBD1	6	28249314	28270326	1	protein_coding	84547	PGBD1	1.46735e-05	-0.0800605	35	13	18	4.95065e-10	5.41508e-06	GTEx/v8/Adipose_Visceral_Omentum:GTEx/v8/Colon_Sigmoid:GTEx/v8/Pancreas:GTEx/v8/Pituitary	NA	4.74668e-13	rs1778483;rs1778478	13	no
RA-VTE	ENSG00000235109	ZSCAN31	6	28292470	28324048	-1	protein_coding	64288	ZSCAN31	3.77127e-09	1.10713	27	12.96	196	2.76641e-20	4.37287e-25	GTEx/v8/Adipose_Subcutaneous:GTEx/v8/Adipose_Visceral_Omentum:GTEx/v8/Artery_Aorta:GTEx/v8/Colon_Sigmoid:GTEx/v8/Colon_Transverse:GTEx/v8/Heart_Atrial_Appendage:GTEx/v8/Heart_Left_Ventricle:GTEx/v8/Lung:GTEx/v8/Pancreas:GTEx/v8/Pituitary:GTEx/v8/Small_Intestine_Terminal_Ileum:GTEx/v8/Spleen	NA	3.21282e-10	rs1778483;rs1778478;rs3129102	13	no
RA-VTE	ENSG00000189298	ZKSCAN3	6	28317691	28336947	1	protein_coding	80317	ZKSCAN3	0.000122608	-0.652443	19	12.96	56	4.36782e-08	4.57962e-07	GTEx/v8/Adipose_Subcutaneous:GTEx/v8/Adipose_Visceral_Omentum:GTEx/v8/Artery_Tibial:GTEx/v8/Colon_Sigmoid:GTEx/v8/Heart_Atrial_Appendage:GTEx/v8/Pancreas	NA	6.82268e-10	rs1778483;rs1778478	13	no
RA-VTE	ENSG00000158691	ZSCAN12	6	28346732	28367511	-1	protein_coding	9753	ZSCAN12	1.43992e-05	NA	16	12.97	107	3.34977e-09	1.32932e-06	GTEx/v8/Adipose_Visceral_Omentum:GTEx/v8/Artery_Tibial:GTEx/v8/Colon_Transverse:GTEx/v8/Heart_Atrial_Appendage:GTEx/v8/Heart_Left_Ventricle:GTEx/v8/Liver	NA	4.74668e-13	rs1778483;rs1778478;rs79001945	13	no
RA-VTE	ENSG00000187987	ZSCAN23	6	28399707	28411279	-1	protein_coding	222696	ZSCAN23	0.00270295	0.0706565	6	13.61	105	2.28373e-28	8.30529e-55	GTEx/v8/Adipose_Subcutaneous:GTEx/v8/Adipose_Visceral_Omentum:GTEx/v8/Cells_EBV-transformed_lymphocytes:GTEx/v8/Artery_Aorta:GTEx/v8/Artery_Coronary:GTEx/v8/Artery_Tibial:GTEx/v8/Colon_Sigmoid:GTEx/v8/Colon_Transverse:GTEx/v8/Heart_Atrial_Appendage:GTEx/v8/Heart_Left_Ventricle:GTEx/v8/Liver:GTEx/v8/Lung:GTEx/v8/Pancreas:GTEx/v8/Pituitary:GTEx/v8/Spleen	NA	4.74668e-13	rs1778483;rs1778478	13	no
RA-VTE	ENSG00000232040	SCAND3	6	28539407	28583989	-1	protein_coding	114821	SCAND3	9.70724e-09	-0.785031	0	0	70	8.60178e-07	1.85651e-08	GTEx/v8/Artery_Aorta:GTEx/v8/Artery_Tibial	NA	3.21282e-10	rs1778478;rs1778483;rs3129102	13	yes
RA-VTE	ENSG00000204713	TRIM27	6	28870779	28891766	-1	protein_coding	5987	TRIM27	0.878752	-0.142068	0	0	215	1.6034e-27	2.45143e-43	GTEx/v8/Adipose_Subcutaneous:GTEx/v8/Adipose_Visceral_Omentum:GTEx/v8/Whole_Blood:GTEx/v8/Artery_Aorta:GTEx/v8/Artery_Tibial:GTEx/v8/Colon_Sigmoid:GTEx/v8/Colon_Transverse:GTEx/v8/Heart_Atrial_Appendage:GTEx/v8/Lung:GTEx/v8/Spleen	NA	4.74668e-13	rs1778478;rs3129102;rs1778483	13	yes
RA-VTE	ENSG00000197935	ZNF311	6	28962562	28973093	-1	protein_coding	282890	ZNF311	0.000129446	0.377858	7	10.25	110	1.10125e-15	1.05129e-10	GTEx/v8/Adipose_Subcutaneous:GTEx/v8/Adipose_Visceral_Omentum:GTEx/v8/Artery_Aorta:GTEx/v8/Artery_Tibial:GTEx/v8/Colon_Sigmoid:GTEx/v8/Colon_Transverse:GTEx/v8/Heart_Atrial_Appendage:GTEx/v8/Heart_Left_Ventricle:GTEx/v8/Lung:GTEx/v8/Pancreas:GTEx/v8/Pituitary:GTEx/v8/Small_Intestine_Terminal_Ileum:GTEx/v8/Spleen	NA	5.03789e-09	rs3129102	13	no
RA-VTE	ENSG00000204704	OR2W1	6	29011990	29013017	-1	protein_coding	26692	OR2W1	0.0865619	0.531528	13	25.2	0	NA	NA	NA	NA	NA	rs3129102	13	no
RA-VTE	ENSG00000204703	OR2B3	6	29053985	29055090	-1	protein_coding	442184	OR2B3	0.00133693	0.45884	6	13.3	0	NA	NA	NA	NA	NA	rs3129102	13	no
RA-VTE	ENSG00000204701	OR2J3	6	29079668	29080603	1	protein_coding	442186	OR2J3	0.0281435	0.112859	9	4.44	0	NA	NA	NA	NA	NA	rs3129102	13	no
RA-VTE	ENSG00000204700	OR2J2	6	29141311	29142351	1	protein_coding	26707	OR2J2	0.0107267	0.271259	12	7.551	0	NA	NA	NA	NA	NA	rs3129102	13	no
RA-VTE	ENSG00000231500	RPS18	6	33239787	33244287	1	protein_coding	6222	RPS18	0.962013	-0.158263	0	0	19	3.96392e-20	4.98541e-98	GTEx/v8/Adipose_Subcutaneous:GTEx/v8/Adipose_Visceral_Omentum:GTEx/v8/Whole_Blood:GTEx/v8/Artery_Aorta:GTEx/v8/Artery_Tibial:GTEx/v8/Colon_Sigmoid:GTEx/v8/Colon_Transverse:GTEx/v8/Heart_Atrial_Appendage:GTEx/v8/Lung:GTEx/v8/Pancreas:GTEx/v8/Pituitary:GTEx/v8/Small_Intestine_Terminal_Ileum	NA	2.52556e-10	rs210171	14	yes
RA-VTE	ENSG00000204220	PFDN6	6	33257079	33266178	1	protein_coding	10471	PFDN6	0.859422	0.536101	1	2.215	0	NA	NA	NA	NA	7.07997e-11	rs210191	14	no
RA-VTE	ENSG00000237441	RGL2	6	33259431	33267101	-1	protein_coding	5863	RGL2	0.0747683	-0.299562	1	2.215	0	NA	NA	NA	NA	7.07997e-11	rs210191	14	no
RA-VTE	ENSG00000231925	TAPBP	6	33267471	33282164	-1	protein_coding	6892	TAPBP	0.000393582	0.574655	1	2.215	18	8.05838e-06	3.29001e-38	GTEx/v8/Whole_Blood:GTEx/v8/Artery_Tibial	NA	7.07997e-11	rs210191;rs210171	14	no
RA-VTE	ENSG00000030110	BAK1	6	33540329	33548019	-1	protein_coding	578	BAK1	0.00348655	-0.655757	7	13.86	4	8.17429e-06	7.40449e-103	GTEx/v8/Adipose_Visceral_Omentum:GTEx/v8/Cells_EBV-transformed_lymphocytes:GTEx/v8/Whole_Blood	NA	3.71171e-10	rs210171;rs210191	14	no
RA-VTE	ENSG00000096433	ITPR3	6	33588142	33664351	1	protein_coding	3710	ITPR3	4.97537e-12	NA	3	5.368	0	NA	NA	NA	NA	NA	rs210191	14	no
RA-VTE	ENSG00000137288	UQCC2	6	33662070	33679504	-1	protein_coding	84300	UQCC2	0.0595477	0.254208	1	0.145	0	NA	NA	NA	NA	NA	rs210191	14	no
RA-VTE	ENSG00000161896	IP6K3	6	33689444	33714762	-1	protein_coding	117283	IP6K3	0.0485339	1.72324	3	12	0	NA	NA	NA	NA	NA	rs210191	14	no
RA-VTE	ENSG00000161904	LEMD2	6	33738979	33756913	-1	protein_coding	221496	LEMD2	0.302373	0.39292	1	1.959	0	NA	NA	NA	NA	NA	rs210191	14	no
RA-VTE	ENSG00000153814	JAZF1	7	27870192	28220362	-1	protein_coding	221895	JAZF1	0.958302	-0.943258	48	20.2	73	3.07178e-12	3.71827e-15	GTEx/v8/Adipose_Subcutaneous:GTEx/v8/Adipose_Visceral_Omentum:GTEx/v8/Artery_Aorta:GTEx/v8/Artery_Tibial:GTEx/v8/Colon_Sigmoid:GTEx/v8/Heart_Atrial_Appendage:GTEx/v8/Heart_Left_Ventricle:GTEx/v8/Liver:GTEx/v8/Pancreas:GTEx/v8/Spleen	NA	2.3931e-11	rs964653;rs740122	15	no
RA-VTE	ENSG00000001631	KRIT1	7	91828283	91875480	-1	protein_coding	889	KRIT1	0.0942382	-0.47366	0	0	5	3.97791e-05	7.98361e-05	GTEx/v8/Artery_Aorta	NA	2.38191e-11	rs42031	16	yes
RA-VTE	ENSG00000157259	GATAD1	7	92076767	92088150	1	protein_coding	57798	GATAD1	0.507483	-0.400631	0	0	47	5.71096e-10	8.43752e-27	GTEx/v8/Adipose_Subcutaneous:GTEx/v8/Artery_Aorta:GTEx/v8/Artery_Tibial:GTEx/v8/Colon_Transverse:GTEx/v8/Heart_Left_Ventricle:GTEx/v8/Lung:GTEx/v8/Pancreas:GTEx/v8/Small_Intestine_Terminal_Ileum	NA	3.50301e-12	rs42031;rs42235;rs11773884	16	yes
RA-VTE	ENSG00000234545	FAM133B	7	92190107	92219708	-1	protein_coding	257415	FAM133B	0.000297399	-0.728227	1	1.864	0	NA	NA	NA	NA	NA	rs42031	16	no
RA-VTE	ENSG00000105810	CDK6	7	92234235	92465908	-1	protein_coding	1021	CDK6	0.923677	-3.08722	52	16.21	0	NA	NA	NA	NA	3.50301e-12	rs42235;rs42031;rs11773884	16	no
RA-VTE	ENSG00000128604	IRF5	7	128577666	128590089	1	protein_coding	3663	IRF5	0.288476	NA	13	10.14	14	1.10518e-86	1.37094e-75	GTEx/v8/Adipose_Subcutaneous:GTEx/v8/Adipose_Visceral_Omentum:GTEx/v8/Whole_Blood:GTEx/v8/Artery_Aorta:GTEx/v8/Artery_Coronary:GTEx/v8/Artery_Tibial:GTEx/v8/Colon_Sigmoid:GTEx/v8/Colon_Transverse:GTEx/v8/Heart_Atrial_Appendage:GTEx/v8/Heart_Left_Ventricle:GTEx/v8/Liver:GTEx/v8/Lung:GTEx/v8/Pancreas:GTEx/v8/Small_Intestine_Terminal_Ileum:GTEx/v8/Spleen	NA	2.2137e-08	rs3757387	17	no
RA-VTE	ENSG00000154319	FAM167A	8	11278972	11332224	-1	protein_coding	83648	FAM167A	0.000192998	0.911878	12	6.18	24	2.70767e-62	5.77666e-52	GTEx/v8/Adipose_Subcutaneous:GTEx/v8/Cells_EBV-transformed_lymphocytes:GTEx/v8/Whole_Blood:GTEx/v8/Small_Intestine_Terminal_Ileum:GTEx/v8/Spleen	NA	8.95358e-10	rs2061831	18	no
RA-VTE	ENSG00000136573	BLK	8	11351510	11422113	1	protein_coding	640	BLK	2.86166e-07	-0.273662	17	11.77	24	5.14455e-28	7.88996e-22	GTEx/v8/Adipose_Subcutaneous:GTEx/v8/Cells_EBV-transformed_lymphocytes:GTEx/v8/Whole_Blood:GTEx/v8/Lung:GTEx/v8/Small_Intestine_Terminal_Ileum:GTEx/v8/Spleen	NA	8.95358e-10	rs2061831	18	no
RA-VTE	ENSG00000079459	FDFT1	8	11653082	11696818	1	protein_coding	2222	FDFT1	NA	1.28566	0	0	23	8.94761e-10	1.29552e-43	GTEx/v8/Adipose_Subcutaneous:GTEx/v8/Adipose_Visceral_Omentum:GTEx/v8/Whole_Blood:GTEx/v8/Artery_Aorta:GTEx/v8/Artery_Tibial	NA	8.95358e-10	rs2061831	18	yes
RA-VTE	ENSG00000164733	CTSB	8	11700033	11726957	-1	protein_coding	1508	CTSB	NA	4.80536	0	0	1	1.86625e-05	3.41996e-40	GTEx/v8/Artery_Tibial	NA	NA	rs2061831	18	yes
RA-VTE	ENSG00000205882	DEFB134	8	11850692	11853821	-1	protein_coding	613211	DEFB134	0.0322373	0.812798	0	0	1	6.6198e-06	1.26369e-17	GTEx/v8/Pancreas	NA	NA	rs2061831	18	yes
RA-VTE	ENSG00000148296	SURF6	9	136197552	136203235	-1	protein_coding	6838	SURF6	8.12447e-05	-0.437228	1	0.51	101	1.02846e-31	6.44478e-55	GTEx/v8/Adipose_Subcutaneous:GTEx/v8/Adipose_Visceral_Omentum:GTEx/v8/Cells_EBV-transformed_lymphocytes:GTEx/v8/Artery_Aorta:GTEx/v8/Artery_Coronary:GTEx/v8/Artery_Tibial:GTEx/v8/Colon_Sigmoid:GTEx/v8/Colon_Transverse:GTEx/v8/Heart_Atrial_Appendage:GTEx/v8/Lung:GTEx/v8/Pancreas	NA	1.12696e-09	rs28478009	19	no
RA-VTE	ENSG00000148297	MED22	9	136205160	136214986	-1	protein_coding	6837	MED22	0.00632214	-0.130266	14	10.14	0	NA	NA	NA	NA	NA	rs28478009	19	no
RA-VTE	ENSG00000148303	RPL7A	9	136215069	136218281	1	protein_coding	6130	RPL7A	0.979405	NA	19	10.14	0	NA	NA	NA	NA	NA	rs28478009	19	no
RA-VTE	ENSG00000148290	SURF1	9	136218610	136223552	-1	protein_coding	6834	SURF1	1.02064e-13	NA	23	15.37	2	4.41707e-06	2.67588e-56	GTEx/v8/Adipose_Subcutaneous	NA	1.12696e-09	rs28478009	19	no
RA-VTE	ENSG00000148291	SURF2	9	136223428	136228045	1	protein_coding	6835	SURF2	3.07087e-07	NA	28	15.37	0	NA	NA	NA	NA	NA	rs28478009	19	no
RA-VTE	ENSG00000148248	SURF4	9	136228325	136242970	-1	protein_coding	6836	SURF4	0.686424	-0.490475	29	15.37	0	NA	NA	NA	NA	NA	rs28478009	19	no
RA-VTE	ENSG00000198870	STKLD1	9	136243117	136271220	1	protein_coding	169436	STKLD1	2.54707e-16	NA	63	27.5	0	NA	NA	NA	NA	NA	rs28478009	19	no
RA-VTE	ENSG00000148300	REXO4	9	136271186	136283164	-1	protein_coding	57109	REXO4	9.99455e-06	1.53085	64	27.5	101	5.75659e-10	2.02448e-10	GTEx/v8/Adipose_Subcutaneous:GTEx/v8/Artery_Tibial:GTEx/v8/Pituitary	NA	1.12696e-09	rs28478009	19	no
RA-VTE	ENSG00000160323	ADAMTS13	9	136279478	136324508	1	protein_coding	11093	ADAMTS13	7.88297e-11	-0.276084	63	24.4	100	1.07972e-07	5.78428e-22	GTEx/v8/Adipose_Subcutaneous:GTEx/v8/Adipose_Visceral_Omentum:GTEx/v8/Artery_Tibial:GTEx/v8/Colon_Transverse:GTEx/v8/Pancreas	NA	1.12696e-09	rs28478009	19	no
RA-VTE	ENSG00000099282	TSPAN15	10	71211229	71267425	1	protein_coding	23555	TSPAN15	0.00185581	1.07414	10	10.4	31	7.40829e-29	9.90184e-38	GTEx/v8/Whole_Blood:GTEx/v8/Artery_Tibial:GTEx/v8/Colon_Sigmoid:GTEx/v8/Colon_Transverse:GTEx/v8/Heart_Atrial_Appendage:GTEx/v8/Heart_Left_Ventricle:GTEx/v8/Lung:GTEx/v8/Pancreas:GTEx/v8/Pituitary	NA	4.23885e-09	rs1238704	20	no
RA-VTE	ENSG00000110492	MDK	11	46402306	46405375	1	protein_coding	4192	MDK	0.0224328	-0.438483	0	0	60	4.72916e-08	3.70616e-08	GTEx/v8/Adipose_Subcutaneous:GTEx/v8/Adipose_Visceral_Omentum:GTEx/v8/Artery_Aorta:GTEx/v8/Artery_Tibial:GTEx/v8/Colon_Sigmoid:GTEx/v8/Heart_Atrial_Appendage:GTEx/v8/Lung:GTEx/v8/Pancreas	NA	7.34085e-11	rs12274785;rs10838611	21	yes
RA-VTE	ENSG00000175224	ATG13	11	46638826	46696368	1	protein_coding	9776	ATG13	0.984297	-0.658639	5	10.34	19	1.57725e-07	1.97934e-08	GTEx/v8/Colon_Sigmoid:GTEx/v8/Colon_Transverse	NA	1.27511e-10	rs12274785;rs10838611	21	no
RA-VTE	ENSG00000175220	ARHGAP1	11	46698630	46722165	-1	protein_coding	392	ARHGAP1	0.185565	-0.389142	13	22.5	128	6.72399e-30	1.87537e-23	GTEx/v8/Adipose_Subcutaneous:GTEx/v8/Adipose_Visceral_Omentum:GTEx/v8/Whole_Blood:GTEx/v8/Artery_Aorta:GTEx/v8/Artery_Tibial:GTEx/v8/Colon_Sigmoid:GTEx/v8/Colon_Transverse:GTEx/v8/Heart_Atrial_Appendage:GTEx/v8/Heart_Left_Ventricle:GTEx/v8/Liver:GTEx/v8/Lung:GTEx/v8/Pancreas:GTEx/v8/Pituitary:GTEx/v8/Spleen	NA	7.34085e-11	rs12274785;rs10838611	21	no
RA-VTE	ENSG00000175213	ZNF408	11	46722368	46727462	1	protein_coding	79797	ZNF408	7.89161e-06	-0.0780348	9	22.5	128	6.2833e-16	1.26003e-11	GTEx/v8/Adipose_Visceral_Omentum:GTEx/v8/Artery_Aorta:GTEx/v8/Artery_Tibial:GTEx/v8/Colon_Transverse:GTEx/v8/Liver:GTEx/v8/Lung:GTEx/v8/Pancreas:GTEx/v8/Pituitary	NA	7.34085e-11	rs12274785;rs10838611	21	no
RA-VTE	ENSG00000180210	F2	11	46740730	46761056	1	protein_coding	2147	F2	0.959943	-0.037985	12	15.05	120	3.25931e-15	6.69233e-11	GTEx/v8/Adipose_Subcutaneous:GTEx/v8/Artery_Coronary:GTEx/v8/Artery_Tibial:GTEx/v8/Colon_Transverse	NA	7.34085e-11	rs12274785;rs10838611	21	no
RA-VTE	ENSG00000175216	CKAP5	11	46764598	46867847	-1	protein_coding	9793	CKAP5	1	-0.360017	42	15.4	8	6.67057e-06	0.00716576	GTEx/v8/Colon_Transverse	NA	NA	rs12274785;rs10838611	21	no
RA-VTE	ENSG00000134569	LRP4	11	46878419	46940193	-1	protein_coding	4038	LRP4	0.100209	0.314362	21	22.7	128	4.57125e-39	4.55827e-32	GTEx/v8/Liver:GTEx/v8/Lung:GTEx/v8/Pancreas:GTEx/v8/Spleen	NA	7.34085e-11	rs12274785;rs10838611	21	no
RA-VTE	ENSG00000149179	CSTPP1	11	46958240	47185936	1	protein_coding	79096	CSTPP1	5.45468e-07	0.564558	59	20.3	128	1.14921e-10	4.60328e-09	GTEx/v8/Colon_Transverse:GTEx/v8/Liver:GTEx/v8/Lung:GTEx/v8/Pancreas	NA	7.34085e-11	rs12274785;rs10838611	21	no
RA-VTE	ENSG00000149182	ARFGAP2	11	47185848	47198676	-1	protein_coding	84364	ARFGAP2	0.562991	-0.150782	5	16.52	0	NA	NA	NA	NA	NA	rs12274785	21	no
RA-VTE	ENSG00000165912	PACSIN3	11	47199076	47207994	-1	protein_coding	29763	PACSIN3	0.016793	-0.514939	0	0	122	6.41025e-11	4.67351e-19	GTEx/v8/Adipose_Subcutaneous:GTEx/v8/Adipose_Visceral_Omentum:GTEx/v8/Artery_Aorta:GTEx/v8/Artery_Tibial:GTEx/v8/Colon_Sigmoid:GTEx/v8/Colon_Transverse:GTEx/v8/Spleen	NA	7.34085e-11	rs12274785;rs10838611	21	yes
RA-VTE	ENSG00000134574	DDB2	11	47236493	47260767	1	protein_coding	1643	DDB2	0.00511791	0.677015	0	0	104	4.9827e-07	7.40885e-05	GTEx/v8/Adipose_Subcutaneous:GTEx/v8/Heart_Atrial_Appendage	NA	7.34085e-11	rs12274785	21	yes
RA-VTE	ENSG00000134575	ACP2	11	47260853	47270457	-1	protein_coding	53	ACP2	0.000525977	-0.370782	0	0	104	2.58623e-07	1.70401e-25	GTEx/v8/Adipose_Subcutaneous:GTEx/v8/Adipose_Visceral_Omentum:GTEx/v8/Whole_Blood:GTEx/v8/Artery_Tibial:GTEx/v8/Heart_Atrial_Appendage:GTEx/v8/Heart_Left_Ventricle:GTEx/v8/Lung:GTEx/v8/Pancreas:GTEx/v8/Spleen	NA	7.34085e-11	rs12274785;rs10838611	21	yes
RA-VTE	ENSG00000025434	NR1H3	11	47269851	47290396	1	protein_coding	10062	NR1H3	0.856186	0.657584	0	0	54	3.04846e-06	5.35489e-05	GTEx/v8/Adipose_Subcutaneous:GTEx/v8/Colon_Sigmoid:GTEx/v8/Heart_Atrial_Appendage	NA	NA	rs12274785	21	yes
RA-VTE	ENSG00000110514	MADD	11	47290712	47351582	1	protein_coding	8567	MADD	0.000901823	-0.37505	0	0	7	0.00012878	2.47653e-07	GTEx/v8/Whole_Blood	NA	NA	rs12274785	21	yes
RA-VTE	ENSG00000165916	PSMC3	11	47440320	47447993	-1	protein_coding	5702	PSMC3	0.9792	-0.404697	0	0	62	1.97431e-05	2.90527e-08	GTEx/v8/Colon_Transverse:GTEx/v8/Lung	NA	NA	rs10838611;rs12274785	21	yes
RA-VTE	ENSG00000110536	PTPMT1	11	47586982	47595013	1	protein_coding	114971	PTPMT1	0.459152	NA	0	0	11	1.47707e-06	0.00142515	GTEx/v8/Lung	NA	7.5638e-09	rs12274785;rs10838611	21	yes
RA-VTE	ENSG00000172247	C1QTNF4	11	47611216	47616211	-1	protein_coding	114900	C1QTNF4	0.679081	NA	0	0	3	0.00023703	1.21395e-52	GTEx/v8/Adipose_Subcutaneous	NA	NA	rs12274785	21	yes
RA-VTE	ENSG00000030066	NUP160	11	47799639	47870107	-1	protein_coding	23279	NUP160	0.0239792	-0.345694	0	0	1	0.000522803	2.19571e-05	GTEx/v8/Whole_Blood	NA	NA	rs12274785	21	yes
RA-VTE	ENSG00000006118	TMEM132A	11	60691935	60704631	1	protein_coding	54972	TMEM132A	2.88926e-06	NA	0	0	3	5.49646e-05	0.00322175	GTEx/v8/Spleen	NA	2.68282e-12	rs174555;rs108499	22	yes
RA-VTE	ENSG00000256713	PGA5	11	61008514	61018920	1	protein_coding	5222	PGA5	0.00127358	0.0513857	0	0	1	0.000103115	0.025554	GTEx/v8/Whole_Blood	NA	NA	rs108499	22	yes
RA-VTE	ENSG00000149532	CPSF7	11	61170121	61197503	-1	protein_coding	79869	CPSF7	0.99133	-1.55329	0	0	1	0.000191832	4.53035e-12	GTEx/v8/Adipose_Subcutaneous	NA	NA	rs174555	22	yes
RA-VTE	ENSG00000124920	MYRF	11	61520114	61555990	1	protein_coding	745	MYRF	0.999848	-1.65959	17	14.1	9	1.31101e-06	4.14272e-37	GTEx/v8/Adipose_Subcutaneous:GTEx/v8/Whole_Blood:GTEx/v8/Liver	NA	4.26873e-16	rs174555;rs108499;rs968567	22	no
RA-VTE	ENSG00000134825	TMEM258	11	61535973	61560274	-1	protein_coding	746	TMEM258	0.000864646	0.122739	20	14.1	60	3.8129e-13	4.06714e-09	GTEx/v8/Adipose_Subcutaneous:GTEx/v8/Adipose_Visceral_Omentum:GTEx/v8/Whole_Blood:GTEx/v8/Artery_Aorta:GTEx/v8/Artery_Tibial:GTEx/v8/Colon_Sigmoid:GTEx/v8/Heart_Atrial_Appendage:GTEx/v8/Lung	NA	1.66776e-16	rs174555;rs108499;rs968567	22	no
RA-VTE	ENSG00000168496	FEN1	11	61560109	61564716	1	protein_coding	2237	FEN1	3.47774e-05	-0.45994	17	14.1	0	NA	NA	NA	NA	3.05866e-16	rs174555;rs108499;rs968567	22	no
RA-VTE	ENSG00000134824	FADS2	11	61560452	61634826	1	protein_coding	9415	FADS2	0.990052	-0.476246	58	14.29	60	3.93341e-148	4.16138e-129	GTEx/v8/Adipose_Subcutaneous:GTEx/v8/Adipose_Visceral_Omentum:GTEx/v8/Cells_EBV-transformed_lymphocytes:GTEx/v8/Whole_Blood:GTEx/v8/Artery_Aorta:GTEx/v8/Artery_Coronary:GTEx/v8/Artery_Tibial:GTEx/v8/Colon_Sigmoid:GTEx/v8/Colon_Transverse:GTEx/v8/Heart_Atrial_Appendage:GTEx/v8/Heart_Left_Ventricle:GTEx/v8/Lung:GTEx/v8/Pancreas:GTEx/v8/Pituitary:GTEx/v8/Small_Intestine_Terminal_Ileum:GTEx/v8/Spleen	NA	1.66776e-16	rs174555;rs108499;rs968567	22	no
RA-VTE	ENSG00000149485	FADS1	11	61567099	61596790	-1	protein_coding	3992	FADS1	0.383801	-0.763753	42	14.29	60	7.61519e-47	5.32071e-39	GTEx/v8/Adipose_Subcutaneous:GTEx/v8/Adipose_Visceral_Omentum:GTEx/v8/Whole_Blood:GTEx/v8/Artery_Aorta:GTEx/v8/Artery_Tibial:GTEx/v8/Colon_Sigmoid:GTEx/v8/Heart_Atrial_Appendage:GTEx/v8/Heart_Left_Ventricle:GTEx/v8/Liver:GTEx/v8/Lung:GTEx/v8/Pancreas	NA	1.66776e-16	rs174555;rs108499;rs968567	22	no
RA-VTE	ENSG00000221968	FADS3	11	61640991	61659523	-1	protein_coding	3995	FADS3	0.0488722	NA	0	0	44	2.40861e-08	0.000283143	GTEx/v8/Liver	NA	1.66776e-16	rs174555;rs108499	22	yes
RA-VTE	ENSG00000149541	B3GAT3	11	62382768	62389647	-1	protein_coding	26229	B3GAT3	0.000286975	-0.288759	0	0	4	5.66585e-05	0.0435735	GTEx/v8/Pancreas	NA	2.28403e-09	rs174555;rs108499	22	yes
RA-VTE	ENSG00000196510	ANAPC7	12	110810705	110841535	-1	protein_coding	51434	ANAPC7	0.999258	-0.621643	0	0	5	3.49379e-05	0.0378573	GTEx/v8/Spleen	NA	NA	rs1344438	23	yes
RA-VTE	ENSG00000122986	HVCN1	12	111065646	111142755	-1	protein_coding	84329	HVCN1	0.750491	-0.518136	0	0	8	3.45143e-05	0.0177967	GTEx/v8/Artery_Tibial	NA	NA	rs1344438	23	yes
RA-VTE	ENSG00000111249	CUX2	12	111471828	111788358	1	protein_coding	23316	CUX2	0.999656	-1.06059	57	7.002	0	NA	NA	NA	NA	3.87116e-08	rs1344438	23	no
RA-VTE	ENSG00000198324	PHETA1	12	111798455	111806925	-1	protein_coding	144717	PHETA1	0.00514983	-0.607261	8	9.83	182	2.6596e-07	0.000566022	GTEx/v8/Whole_Blood:GTEx/v8/Lung:GTEx/v8/Spleen	NA	1.18363e-10	rs1344438;rs2239195	23	no
RA-VTE	ENSG00000111252	SH2B3	12	111843752	111889427	1	protein_coding	10019	SH2B3	0.00592219	-0.243854	39	21.4	235	5.07153e-11	3.10557e-07	GTEx/v8/Whole_Blood:GTEx/v8/Pancreas	NA	2.53665e-17	rs3184504;rs2239195;rs1344438;rs11066320	23	no
RA-VTE	ENSG00000204842	ATXN2	12	111890018	112037480	-1	protein_coding	6311	ATXN2	0.999862	-0.359942	107	18.59	0	NA	NA	NA	NA	2.53665e-17	rs2239195;rs3184504;rs11066320	23	no
RA-VTE	ENSG00000089234	BRAP	12	112079950	112123790	-1	protein_coding	8315	BRAP	0.0157033	-0.900035	25	11.71	0	NA	NA	NA	NA	1.89205e-12	rs2239195;rs3184504;rs11066320	23	no
RA-VTE	ENSG00000111271	ACAD10	12	112123857	112194903	1	protein_coding	80724	ACAD10	4.01457e-20	-0.311041	50	11.71	59	7.90782e-06	0.000236383	GTEx/v8/Heart_Atrial_Appendage:GTEx/v8/Heart_Left_Ventricle	NA	2.63437e-12	rs2239195;rs3184504;rs11066320	23	no
RA-VTE	ENSG00000111275	ALDH2	12	112204691	112247782	1	protein_coding	217	ALDH2	1.73245e-06	NA	27	14.56	480	1.29503e-15	3.30709e-11	GTEx/v8/Adipose_Subcutaneous:GTEx/v8/Adipose_Visceral_Omentum:GTEx/v8/Whole_Blood:GTEx/v8/Artery_Aorta:GTEx/v8/Artery_Tibial:GTEx/v8/Colon_Sigmoid:GTEx/v8/Colon_Transverse:GTEx/v8/Heart_Atrial_Appendage:GTEx/v8/Heart_Left_Ventricle:GTEx/v8/Lung	NA	2.53665e-17	rs2239195;rs3184504;rs11066320;rs1344438	23	no
RA-VTE	ENSG00000089022	MAPKAPK5	12	112279782	112334343	1	protein_coding	8550	MAPKAPK5	0.0234226	NA	123	15.93	424	1.07453e-07	9.23515e-17	GTEx/v8/Adipose_Subcutaneous:GTEx/v8/Adipose_Visceral_Omentum:GTEx/v8/Artery_Tibial:GTEx/v8/Lung:GTEx/v8/Pancreas	NA	2.53665e-17	rs2239195;rs3184504;rs11066320;rs1344438	23	no
RA-VTE	ENSG00000198270	TMEM116	12	112369086	112450970	-1	protein_coding	89894	TMEM116	1.14999e-09	-0.62084	75	17.1	498	1.1477e-20	9.62641e-46	GTEx/v8/Adipose_Subcutaneous:GTEx/v8/Adipose_Visceral_Omentum:GTEx/v8/Whole_Blood:GTEx/v8/Artery_Aorta:GTEx/v8/Artery_Coronary:GTEx/v8/Artery_Tibial:GTEx/v8/Colon_Sigmoid:GTEx/v8/Colon_Transverse:GTEx/v8/Heart_Atrial_Appendage:GTEx/v8/Heart_Left_Ventricle:GTEx/v8/Liver:GTEx/v8/Pituitary	NA	2.53665e-17	rs2239195;rs1344438;rs3184504;rs11066320	23	no
RA-VTE	ENSG00000111300	NAA25	12	112464500	112546826	-1	protein_coding	80018	NAA25	0.99999	-1.15626	10	10.51	371	7.16888e-08	2.00941e-07	GTEx/v8/Adipose_Subcutaneous:GTEx/v8/Adipose_Visceral_Omentum:GTEx/v8/Whole_Blood:GTEx/v8/Pancreas:GTEx/v8/Pituitary	NA	4.10846e-11	rs3184504;rs11066320;rs2239195;rs1344438	23	no
RA-VTE	ENSG00000135148	TRAFD1	12	112563305	112591407	1	protein_coding	10906	TRAFD1	1.82692e-05	-1.37633	3	6.415	0	NA	NA	NA	NA	NA	rs2239195;rs3184504;rs11066320	23	no
RA-VTE	ENSG00000173064	HECTD4	12	112597992	112819896	-1	protein_coding	283450	HECTD4	1	NA	10	6.415	316	7.92022e-10	9.64482e-10	GTEx/v8/Adipose_Subcutaneous:GTEx/v8/Artery_Aorta:GTEx/v8/Colon_Sigmoid:GTEx/v8/Colon_Transverse:GTEx/v8/Lung	NA	1.18363e-10	rs3184504;rs11066320;rs2239195	23	no
RA-VTE	ENSG00000089009	RPL6	12	112842994	112856642	-1	protein_coding	6128	RPL6	0.988288	0.0267551	4	10.48	0	NA	NA	NA	NA	NA	rs3184504;rs11066320;rs2239195	23	no
RA-VTE	ENSG00000179295	PTPN11	12	112856155	112947717	1	protein_coding	5781	PTPN11	0.999877	-2.25304	5	9.917	0	NA	NA	NA	NA	1.82666e-11	rs3184504;rs11066320	23	no
RA-VTE	ENSG00000172575	RASGRP1	15	38780304	38857776	-1	protein_coding	10125	RASGRP1	0.189677	-0.7689	27	9.266	28	1.52476e-09	1.3784e-05	GTEx/v8/Cells_EBV-transformed_lymphocytes:GTEx/v8/Heart_Atrial_Appendage:GTEx/v8/Spleen	NA	2.36248e-09	rs8032939	24	no
RA-VTE	ENSG00000169957	ZNF768	16	30535325	30538142	-1	protein_coding	79724	ZNF768	0.579306	NA	0	0	45	8.02418e-07	1.61145e-05	GTEx/v8/Colon_Sigmoid:GTEx/v8/Heart_Atrial_Appendage	NA	1.70172e-09	rs9921835	25	yes
RA-VTE	ENSG00000229809	ZNF688	16	30580667	30584055	-1	protein_coding	146542	ZNF688	7.08656e-05	-0.833034	1	0.535	0	NA	NA	NA	NA	NA	rs9921835	25	no
RA-VTE	ENSG00000197162	ZNF785	16	30585061	30597092	-1	protein_coding	146540	ZNF785	3.83915e-14	-0.552379	2	14.03	0	NA	NA	NA	NA	NA	rs9921835	25	no
RA-VTE	ENSG00000156853	ZNF689	16	30613879	30635333	-1	protein_coding	115509	ZNF689	0.318737	-1.6843	4	9.996	0	NA	NA	NA	NA	NA	rs9921835	25	no
RA-VTE	ENSG00000156858	PRR14	16	30662038	30667761	1	protein_coding	78994	PRR14	0.258591	NA	4	22.9	41	9.66686e-06	0.00247518	GTEx/v8/Adipose_Subcutaneous:GTEx/v8/Adipose_Visceral_Omentum:GTEx/v8/Artery_Tibial:GTEx/v8/Colon_Sigmoid	NA	1.88132e-10	rs9921835	25	no
RA-VTE	ENSG00000156860	FBRS	16	30669752	30682135	1	protein_coding	64319	FBRS	0.981525	NA	7	22.9	0	NA	NA	NA	NA	3.05553e-08	rs9921835	25	no
RA-VTE	ENSG00000080603	SRCAP	16	30709530	30755602	1	protein_coding	10847	SRCAP	1	-0.382912	19	8.157	0	NA	NA	NA	NA	5.67655e-09	rs9921835	25	no
RA-VTE	ENSG00000156873	PHKG2	16	30759591	30772490	1	protein_coding	5261	PHKG2	0.0216345	-1.16374	4	9.074	0	NA	NA	NA	NA	9.09655e-09	rs9921835	25	no
RA-VTE	ENSG00000196118	CFAP119	16	30768744	30774031	-1	protein_coding	90835	CFAP119	8.00214e-05	-0.754319	3	9.074	96	8.67792e-31	1.07295e-24	GTEx/v8/Adipose_Subcutaneous:GTEx/v8/Artery_Coronary:GTEx/v8/Lung:GTEx/v8/Pancreas:GTEx/v8/Pituitary	NA	1.88132e-10	rs9921835	25	no
RA-VTE	ENSG00000103549	RNF40	16	30773066	30787628	1	protein_coding	9810	RNF40	0.999995	-1.91378	6	9.074	96	4.05943e-21	2.82389e-16	GTEx/v8/Adipose_Subcutaneous:GTEx/v8/Adipose_Visceral_Omentum:GTEx/v8/Whole_Blood:GTEx/v8/Artery_Aorta:GTEx/v8/Artery_Tibial:GTEx/v8/Colon_Sigmoid:GTEx/v8/Colon_Transverse:GTEx/v8/Heart_Atrial_Appendage:GTEx/v8/Heart_Left_Ventricle:GTEx/v8/Liver:GTEx/v8/Lung:GTEx/v8/Pituitary	NA	1.88132e-10	rs9921835	25	no
RA-VTE	ENSG00000102870	ZNF629	16	30789778	30798523	-1	protein_coding	23361	ZNF629	0.992318	-1.86757	9	8.574	0	NA	NA	NA	NA	3.36585e-10	rs9921835	25	no
RA-VTE	ENSG00000099385	BCL7C	16	30844947	30906281	-1	protein_coding	9274	BCL7C	0.150444	NA	43	9.983	0	NA	NA	NA	NA	2.32452e-10	rs9921835	25	no
RA-VTE	ENSG00000150281	CTF1	16	30907928	30914881	1	protein_coding	1489	CTF1	0.138255	0.532031	6	9.983	1	0.000257243	0.0289421	GTEx/v8/Artery_Tibial	NA	NA	rs9921835	25	no
RA-VTE	ENSG00000099364	FBXL19	16	30934376	30960104	1	protein_coding	54620	FBXL19	0.982522	NA	4	23.1	0	NA	NA	NA	NA	NA	rs9921835	25	no
RA-VTE	ENSG00000099381	SETD1A	16	30968615	30996437	1	protein_coding	9739	SETD1A	0.999996	-0.894969	0	0	78	4.47484e-07	0.000727059	GTEx/v8/Adipose_Visceral_Omentum	NA	1.88132e-10	rs9921835	25	yes
RA-VTE	ENSG00000099377	HSD3B7	16	30996519	31000473	1	protein_coding	80270	HSD3B7	4.64185e-06	-0.867417	0	0	96	2.44545e-14	5.77967e-17	GTEx/v8/Adipose_Subcutaneous:GTEx/v8/Artery_Aorta:GTEx/v8/Artery_Tibial:GTEx/v8/Colon_Transverse:GTEx/v8/Heart_Left_Ventricle:GTEx/v8/Liver:GTEx/v8/Lung:GTEx/v8/Pancreas:GTEx/v8/Pituitary:GTEx/v8/Small_Intestine_Terminal_Ileum	NA	1.88132e-10	rs9921835	25	yes
RA-VTE	ENSG00000099365	STX1B	16	31000577	31021949	-1	protein_coding	112755	STX1B	0.944475	-1.61045	0	0	96	2.6454e-14	1.34872e-20	GTEx/v8/Artery_Aorta:GTEx/v8/Artery_Coronary:GTEx/v8/Artery_Tibial:GTEx/v8/Colon_Transverse:GTEx/v8/Pancreas	NA	1.88132e-10	rs9921835	25	yes
RA-VTE	ENSG00000103496	STX4	16	31044210	31054296	1	protein_coding	6810	STX4	9.66202e-05	-0.421868	0	0	45	1.33675e-06	3.01845e-08	GTEx/v8/Adipose_Subcutaneous:GTEx/v8/Cells_EBV-transformed_lymphocytes:GTEx/v8/Colon_Transverse:GTEx/v8/Small_Intestine_Terminal_Ileum:GTEx/v8/Spleen	NA	1.0352e-09	rs9921835	25	yes
RA-VTE	ENSG00000167394	ZNF668	16	31072164	31085641	-1	protein_coding	79759	ZNF668	0.268892	-0.544055	0	0	96	1.73044e-09	1.62487e-16	GTEx/v8/Adipose_Subcutaneous:GTEx/v8/Whole_Blood:GTEx/v8/Artery_Aorta:GTEx/v8/Artery_Tibial	NA	1.88132e-10	rs9921835	25	yes
RA-VTE	ENSG00000167395	ZNF646	16	31085743	31095517	1	protein_coding	9726	ZNF646	0.00556536	0.564564	0	0	96	3.5667e-09	9.06259e-07	GTEx/v8/Adipose_Subcutaneous:GTEx/v8/Artery_Tibial:GTEx/v8/Colon_Transverse:GTEx/v8/Liver	NA	1.88132e-10	rs9921835	25	yes
RA-VTE	ENSG00000151006	PRSS53	16	31094746	31100949	-1	protein_coding	339105	PRSS53	7.27162e-11	-0.0562692	0	0	85	1.08196e-09	9.03367e-28	GTEx/v8/Adipose_Subcutaneous:GTEx/v8/Whole_Blood:GTEx/v8/Artery_Tibial:GTEx/v8/Liver	NA	1.88132e-10	rs9921835	25	yes
RA-VTE	ENSG00000167397	VKORC1	16	31102163	31107301	-1	protein_coding	79001	VKORC1	0.0818031	-0.611113	0	0	96	1.04013e-13	1.4551e-41	GTEx/v8/Adipose_Subcutaneous:GTEx/v8/Whole_Blood:GTEx/v8/Artery_Aorta:GTEx/v8/Artery_Tibial:GTEx/v8/Heart_Left_Ventricle:GTEx/v8/Liver	NA	1.88132e-10	rs9921835	25	yes
RA-VTE	ENSG00000103507	BCKDK	16	31117428	31124110	1	protein_coding	10295	BCKDK	0.00580436	-0.219605	0	0	36	1.93105e-06	4.65476e-10	GTEx/v8/Whole_Blood	NA	1.0352e-09	rs9921835	25	yes
RA-VTE	ENSG00000103510	KAT8	16	31127075	31142714	1	protein_coding	84148	KAT8	0.912576	0.0373929	0	0	96	3.66527e-29	5.62976e-40	GTEx/v8/Adipose_Subcutaneous:GTEx/v8/Adipose_Visceral_Omentum:GTEx/v8/Cells_EBV-transformed_lymphocytes:GTEx/v8/Whole_Blood:GTEx/v8/Artery_Aorta:GTEx/v8/Artery_Coronary:GTEx/v8/Artery_Tibial:GTEx/v8/Colon_Sigmoid:GTEx/v8/Colon_Transverse:GTEx/v8/Heart_Atrial_Appendage:GTEx/v8/Heart_Left_Ventricle:GTEx/v8/Lung:GTEx/v8/Pancreas:GTEx/v8/Pituitary:GTEx/v8/Small_Intestine_Terminal_Ileum:GTEx/v8/Spleen	NA	1.88132e-10	rs9921835	25	yes
RA-VTE	ENSG00000178226	PRSS36	16	31150246	31161415	-1	protein_coding	146547	PRSS36	4.42359e-13	-0.151363	0	0	8	4.37338e-05	2.88894e-18	GTEx/v8/Lung	NA	1.0352e-09	rs9921835	25	yes
RA-VTE	ENSG00000140678	ITGAX	16	31366455	31394318	1	protein_coding	3687	ITGAX	6.11157e-05	0.796194	0	0	8	7.50401e-05	3.51584e-41	GTEx/v8/Whole_Blood	NA	1.0352e-09	rs9921835	25	yes
RA-VTE	ENSG00000184517	ZFP1	16	75182390	75206134	1	protein_coding	162239	ZFP1	0.00925162	1.36674	0	0	12	4.51681e-05	9.45478e-37	GTEx/v8/Adipose_Subcutaneous:GTEx/v8/Artery_Tibial	NA	NA	rs4887829	26	yes
RA-VTE	ENSG00000168925	CTRB1	16	75252898	75258822	1	protein_coding	1504	CTRB1	0.00179667	0.202062	0	0	5	3.58723e-05	0.00810728	GTEx/v8/Artery_Aorta	NA	8.33217e-09	rs4887829	26	yes
RA-VTE	ENSG00000050820	BCAR1	16	75262928	75301951	-1	protein_coding	9564	BCAR1	0.992957	NA	8	6.995	325	4.98685e-27	1.78331e-21	GTEx/v8/Whole_Blood:GTEx/v8/Artery_Aorta:GTEx/v8/Artery_Tibial:GTEx/v8/Spleen	NA	1.25146e-10	rs4887829	26	no
RA-VTE	ENSG00000153774	CFDP1	16	75327596	75467383	-1	protein_coding	10428	CFDP1	0.0849396	-0.00394538	292	16.27	325	7.46626e-20	2.85794e-25	GTEx/v8/Adipose_Subcutaneous:GTEx/v8/Adipose_Visceral_Omentum:GTEx/v8/Whole_Blood:GTEx/v8/Colon_Sigmoid:GTEx/v8/Lung	NA	1.25146e-10	rs4887829	26	no
RA-VTE	ENSG00000166822	TMEM170A	16	75476952	75499395	-1	protein_coding	124491	TMEM170A	0.000303172	0.822657	80	14.15	97	2.21628e-05	0.0322819	GTEx/v8/Adipose_Subcutaneous:GTEx/v8/Colon_Transverse	NA	1.25146e-10	rs4887829	26	no
RA-VTE	ENSG00000183196	CHST6	16	75510949	75529282	-1	protein_coding	4166	CHST6	0.000606607	-0.818681	17	9.024	0	NA	NA	NA	NA	8.33217e-09	rs4887829	26	no
RA-VTE	ENSG00000197943	PLCG2	16	81772702	81991899	1	protein_coding	5336	PLCG2	0.999993	NA	67	8.9	0	NA	NA	NA	NA	7.7966e-10	rs28734133;rs62044141;rs12918716	27	no
RA-VTE	ENSG00000267673	FDX2	19	10416103	10426691	-1	protein_coding	112812	FDX2	0.00318935	-0.349449	0	0	4	9.17135e-05	0.0236985	GTEx/v8/Heart_Atrial_Appendage	NA	NA	rs75219918	28	yes
RA-VTE	ENSG00000180739	S1PR5	19	10623623	10628607	-1	protein_coding	53637	S1PR5	0.0574133	-0.598101	1	0.644	0	NA	NA	NA	NA	NA	rs1465700	28	no
RA-VTE	ENSG00000130734	ATG4D	19	10654571	10664094	1	protein_coding	84971	ATG4D	0.000323904	NA	42	20.8	49	5.32199e-06	0.000238497	GTEx/v8/Whole_Blood:GTEx/v8/Lung	NA	2.52169e-13	rs1465700;rs10412541;rs75219918;rs10413128	28	no
RA-VTE	ENSG00000129347	KRI1	19	10663761	10676713	-1	protein_coding	65095	KRI1	8.4034e-09	-0.684288	44	20.8	54	4.70754e-10	4.17768e-51	GTEx/v8/Adipose_Subcutaneous:GTEx/v8/Whole_Blood:GTEx/v8/Colon_Transverse:GTEx/v8/Lung:GTEx/v8/Spleen	NA	1.7102e-20	rs75219918;rs1465700;rs10412541;rs10413128;rs10948;rs1529744	28	no
RA-VTE	ENSG00000129355	CDKN2D	19	10677138	10679735	-1	protein_coding	1032	CDKN2D	0.147287	NA	29	20.8	20	2.36177e-09	8.84293e-06	GTEx/v8/Whole_Blood	NA	1.03919e-10	rs10412541;rs1465700;rs75219918	28	no
RA-VTE	ENSG00000129354	AP1M2	19	10683347	10697991	-1	protein_coding	10053	AP1M2	0.00134595	-0.0437483	31	12.23	62	2.75507e-30	2.09904e-24	GTEx/v8/Adipose_Subcutaneous:GTEx/v8/Adipose_Visceral_Omentum:GTEx/v8/Whole_Blood:GTEx/v8/Spleen	NA	2.52169e-13	rs10412541;rs1465700;rs75219918;rs117831057;rs10413128	28	no
RA-VTE	ENSG00000129353	SLC44A2	19	10713133	10755235	1	protein_coding	57153	SLC44A2	0.0414646	-0.378861	70	15.3	114	5.73244e-37	3.27872e-30	GTEx/v8/Whole_Blood:GTEx/v8/Artery_Tibial:GTEx/v8/Colon_Transverse:GTEx/v8/Heart_Left_Ventricle:GTEx/v8/Pancreas:GTEx/v8/Spleen	NA	1.7102e-20	rs75219918;rs117831057;rs1465700;rs10948;rs10413128;rs1529744	28	no
RA-VTE	ENSG00000129351	ILF3	19	10764937	10803093	1	protein_coding	3609	ILF3	0.999997	-0.897293	60	15.3	2	3.7228e-05	0.0394881	GTEx/v8/Heart_Atrial_Appendage	NA	2.22512e-20	rs10948;rs75219918	28	no
RA-VTE	ENSG00000213339	QTRT1	19	10812106	10824113	1	protein_coding	81890	QTRT1	0.00022325	-0.342791	16	6.769	0	NA	NA	NA	NA	1.6577e-19	rs10948;rs1529744	28	no
RA-VTE	ENSG00000079805	DNM2	19	10828755	10944164	1	protein_coding	1785	DNM2	0.999969	-0.475524	29	7.627	56	1.03221e-10	5.39957e-09	GTEx/v8/Adipose_Subcutaneous:GTEx/v8/Adipose_Visceral_Omentum	NA	1.7102e-20	rs10948;rs1529744	28	no
RA-VTE	ENSG00000099203	TMED1	19	10943114	10946994	-1	protein_coding	11018	TMED1	0.000162417	-0.379917	0	0	17	3.19814e-07	1.43635e-13	GTEx/v8/Whole_Blood	NA	3.80621e-12	rs1529744	28	yes
RA-VTE	ENSG00000101460	MAP1LC3A	20	33134658	33148149	1	protein_coding	84557	MAP1LC3A	0.739732	0.0197551	0	0	387	8.30763e-21	5.47039e-37	GTEx/v8/Adipose_Subcutaneous:GTEx/v8/Adipose_Visceral_Omentum:GTEx/v8/Whole_Blood:GTEx/v8/Artery_Aorta:GTEx/v8/Artery_Coronary:GTEx/v8/Artery_Tibial:GTEx/v8/Colon_Sigmoid:GTEx/v8/Colon_Transverse:GTEx/v8/Heart_Atrial_Appendage:GTEx/v8/Heart_Left_Ventricle:GTEx/v8/Liver:GTEx/v8/Lung:GTEx/v8/Pituitary:GTEx/v8/Small_Intestine_Terminal_Ileum:GTEx/v8/Spleen	NA	3.44592e-12	rs6088642;rs13041792;rs977936;rs8120559	29	yes
RA-VTE	ENSG00000101464	PIGU	20	33148346	33264910	-1	protein_coding	128869	PIGU	0.813069	-0.4371	40	12.77	279	2.12671e-10	6.84505e-07	GTEx/v8/Adipose_Visceral_Omentum:GTEx/v8/Artery_Aorta:GTEx/v8/Artery_Tibial:GTEx/v8/Colon_Sigmoid	NA	1.02611e-11	rs6088642	29	no
RA-VTE	ENSG00000198646	NCOA6	20	33284722	33413452	-1	protein_coding	23054	NCOA6	0.990815	-0.852306	71	16.69	279	4.81589e-15	1.09049e-10	GTEx/v8/Artery_Coronary:GTEx/v8/Artery_Tibial:GTEx/v8/Heart_Atrial_Appendage:GTEx/v8/Spleen	NA	1.02611e-11	rs6088642	29	no
RA-VTE	ENSG00000078804	TP53INP2	20	33292094	33301243	1	protein_coding	58476	TP53INP2	0.341454	-2.2091	9	16.69	132	1.5479e-06	6.85572e-18	GTEx/v8/Whole_Blood:GTEx/v8/Artery_Tibial	NA	4.6075e-11	rs6088642;rs13041792	29	no
RA-VTE	ENSG00000131067	GGT7	20	33432523	33460663	-1	protein_coding	2686	GGT7	0.9982	-0.466161	21	13.02	279	4.4847e-10	1.40796e-07	GTEx/v8/Adipose_Visceral_Omentum:GTEx/v8/Whole_Blood:GTEx/v8/Lung	NA	1.02611e-11	rs6088642	29	no
RA-VTE	ENSG00000131069	ACSS2	20	33459949	33515769	1	protein_coding	55902	ACSS2	8.97239e-11	-0.504094	77	15.12	224	2.39855e-07	0.000575023	GTEx/v8/Artery_Tibial:GTEx/v8/Heart_Atrial_Appendage:GTEx/v8/Heart_Left_Ventricle:GTEx/v8/Pituitary:GTEx/v8/Spleen	NA	1.02611e-11	rs6088642	29	no
RA-VTE	ENSG00000100983	GSS	20	33516236	33543620	-1	protein_coding	2937	GSS	0.0225187	-0.727485	39	15.12	290	1.60684e-09	6.64988e-15	GTEx/v8/Artery_Tibial:GTEx/v8/Heart_Atrial_Appendage:GTEx/v8/Heart_Left_Ventricle:GTEx/v8/Lung	NA	1.02611e-11	rs6088642;rs13041792	29	no
RA-VTE	ENSG00000078814	MYH7B	20	33563206	33590240	1	protein_coding	57644	MYH7B	1.33081e-23	0.0567853	38	27	387	8.47293e-23	1.16383e-17	GTEx/v8/Adipose_Subcutaneous:GTEx/v8/Adipose_Visceral_Omentum:GTEx/v8/Whole_Blood:GTEx/v8/Artery_Aorta:GTEx/v8/Artery_Coronary:GTEx/v8/Artery_Tibial:GTEx/v8/Colon_Sigmoid:GTEx/v8/Colon_Transverse:GTEx/v8/Liver:GTEx/v8/Lung:GTEx/v8/Pancreas:GTEx/v8/Small_Intestine_Terminal_Ileum:GTEx/v8/Spleen	NA	3.44592e-12	rs13041792;rs977936;rs6088642;rs8120559	29	no
RA-VTE	ENSG00000100991	TRPC4AP	20	33590207	33680674	-1	protein_coding	26133	TRPC4AP	0.999539	0.00791892	92	27	235	2.61653e-12	2.64288e-19	GTEx/v8/Adipose_Subcutaneous:GTEx/v8/Adipose_Visceral_Omentum:GTEx/v8/Whole_Blood:GTEx/v8/Artery_Tibial:GTEx/v8/Colon_Sigmoid:GTEx/v8/Colon_Transverse:GTEx/v8/Heart_Atrial_Appendage:GTEx/v8/Heart_Left_Ventricle:GTEx/v8/Liver:GTEx/v8/Lung:GTEx/v8/Pancreas	NA	3.44592e-12	rs13041792;rs6088642;rs977936;rs8120559	29	no
RA-VTE	ENSG00000088298	EDEM2	20	33703167	33865928	-1	protein_coding	55741	EDEM2	0.000137533	-0.173489	123	17.04	342	5.87749e-43	1.69446e-34	GTEx/v8/Adipose_Subcutaneous:GTEx/v8/Adipose_Visceral_Omentum:GTEx/v8/Cells_EBV-transformed_lymphocytes:GTEx/v8/Whole_Blood:GTEx/v8/Artery_Aorta:GTEx/v8/Artery_Tibial:GTEx/v8/Colon_Sigmoid:GTEx/v8/Colon_Transverse:GTEx/v8/Heart_Atrial_Appendage:GTEx/v8/Heart_Left_Ventricle:GTEx/v8/Pancreas:GTEx/v8/Pituitary	NA	3.44592e-12	rs13041792;rs6088642;rs977936;rs8120559	29	no
RA-VTE	ENSG00000101000	PROCR	20	33759876	33765165	1	protein_coding	10544	PROCR	0.0101309	-0.393626	34	15.05	378	2.6538e-31	2.46288e-29	GTEx/v8/Adipose_Subcutaneous:GTEx/v8/Cells_EBV-transformed_lymphocytes:GTEx/v8/Artery_Aorta:GTEx/v8/Artery_Tibial:GTEx/v8/Heart_Atrial_Appendage:GTEx/v8/Heart_Left_Ventricle:GTEx/v8/Liver:GTEx/v8/Pancreas:GTEx/v8/Spleen	NA	3.44592e-12	rs977936;rs13041792;rs6088642;rs8120559	29	no
RA-VTE	ENSG00000125966	MMP24	20	33814457	33864801	1	protein_coding	10893	MMP24	0.0287623	-0.485751	8	17.04	8	3.73057e-06	0.00342635	GTEx/v8/Adipose_Visceral_Omentum	NA	3.44592e-12	rs8120559;rs977936	29	no
RA-VTE	ENSG00000242372	EIF6	20	33866714	33872788	-1	protein_coding	3692	EIF6	0.781943	-0.0280084	1	6.64	0	NA	NA	NA	NA	3.88216e-08	rs8120559	29	no
RA-VTE	ENSG00000125998	FAM83C	20	33873534	33880204	-1	protein_coding	128876	FAM83C	3.49242e-05	0.230701	2	6.64	0	NA	NA	NA	NA	3.88216e-08	rs8120559	29	no
RA-VTE	ENSG00000101019	UQCC1	20	33890369	33999944	-1	protein_coding	55245	UQCC1	0.00485443	-0.818063	2	6.64	312	1.51601e-07	2.28438e-19	GTEx/v8/Adipose_Subcutaneous:GTEx/v8/Adipose_Visceral_Omentum:GTEx/v8/Whole_Blood:GTEx/v8/Lung	NA	3.44592e-12	rs8120559;rs13041792;rs6088642;rs977936	29	no
RA-VTE	ENSG00000125965	GDF5	20	34021145	34042568	-1	protein_coding	8200	GDF5	0.923195	0.0727362	0	0	2	5.88625e-06	2.34641e-09	GTEx/v8/Colon_Sigmoid	NA	3.88216e-08	rs8120559	29	yes
RA-VTE	ENSG00000214078	CPNE1	20	34213953	34252878	-1	protein_coding	8904	CPNE1	3.87095e-07	NA	0	0	19	0.000137064	7.06664e-188	GTEx/v8/Whole_Blood:GTEx/v8/Lung	NA	7.36587e-12	rs977936;rs13041792;rs8120559	29	yes
RA-HF	ENSG00000124613	ZNF391	6	27342394	27371683	1	protein_coding	346157	ZNF391	9.25869e-07	1.23172	0	0	4	0.000302287	2.75877e-96	GTEx/v8/Whole_Blood:GTEx/v8/Artery_Tibial:GTEx/v8/Heart_Atrial_Appendage	NA	3.05766e-09	rs142863425	1	yes
RA-HF	ENSG00000168131	OR2B2	6	27878963	27880174	-1	protein_coding	81697	OR2B2	6.8672e-05	-0.212076	1	1.594	0	NA	NA	NA	NA	3.05766e-09	rs142863425	1	no
RA-HF	ENSG00000124657	OR2B6	6	27925019	27925960	1	protein_coding	26212	OR2B6	0.0407309	-0.0981731	2	12.01	0	NA	NA	NA	NA	2.44418e-08	rs142863425	1	no
RA-HF	ENSG00000197279	ZNF165	6	28048753	28057341	1	protein_coding	7718	ZNF165	0.000563292	0.227981	5	11.57	48	6.7738e-06	1.94586e-12	GTEx/v8/Adipose_Subcutaneous:GTEx/v8/Adipose_Visceral_Omentum:GTEx/v8/Artery_Tibial:GTEx/v8/Colon_Sigmoid	NA	3.84211e-08	rs142863425;rs56295386	1	no
RA-HF	ENSG00000196812	ZSCAN16	6	28092338	28097860	1	protein_coding	80345	ZSCAN16	2.67303e-06	0.184187	2	2.787	0	NA	NA	NA	NA	NA	rs142863425	1	no
RA-HF	ENSG00000198315	ZKSCAN8	6	28109688	28127250	1	protein_coding	7745	ZKSCAN8	0.000231595	-0.142528	4	12.8	16	6.08567e-05	0.000116068	GTEx/v8/Adipose_Subcutaneous:GTEx/v8/Colon_Transverse	NA	NA	rs142863425;rs56295386	1	no
RA-HF	ENSG00000137185	ZSCAN9	6	28192664	28201260	1	protein_coding	7746	ZSCAN9	4.10249e-08	0.461166	11	13.63	17	0.000407294	4.14105e-21	GTEx/v8/Whole_Blood	NA	NA	rs56295386;rs142863425	1	no
RA-HF	ENSG00000187626	ZKSCAN4	6	28212401	28227011	-1	protein_coding	387032	ZKSCAN4	6.74288e-05	0.661631	5	13.63	0	NA	NA	NA	NA	NA	rs142863425;rs56295386	1	no
RA-HF	ENSG00000189134	NKAPL	6	28227098	28228736	1	protein_coding	222698	NKAPL	0.000165621	0.0513426	1	0.434	36	1.76372e-05	0.0213907	GTEx/v8/Pituitary	NA	2.44418e-08	rs142863425;rs56295386	1	no
RA-HF	ENSG00000137338	PGBD1	6	28249314	28270326	1	protein_coding	84547	PGBD1	1.46735e-05	-0.0800605	25	13	5	5.28058e-05	0.003106	GTEx/v8/Pancreas	NA	NA	rs56295386;rs142863425	1	no
RA-HF	ENSG00000235109	ZSCAN31	6	28292470	28324048	-1	protein_coding	64288	ZSCAN31	3.77127e-09	1.10713	5	10.77	32	7.51209e-08	4.37287e-25	GTEx/v8/Adipose_Visceral_Omentum:GTEx/v8/Heart_Left_Ventricle:GTEx/v8/Lung:GTEx/v8/Pancreas	NA	NA	rs56295386;rs142863425	1	no
RA-HF	ENSG00000189298	ZKSCAN3	6	28317691	28336947	1	protein_coding	80317	ZKSCAN3	0.000122608	-0.652443	12	10.77	0	NA	NA	NA	NA	NA	rs56295386;rs142863425	1	no
RA-HF	ENSG00000158691	ZSCAN12	6	28346732	28367511	-1	protein_coding	9753	ZSCAN12	1.43992e-05	NA	18	12.39	83	1.4735e-10	1.32932e-06	GTEx/v8/Adipose_Visceral_Omentum:GTEx/v8/Artery_Tibial:GTEx/v8/Colon_Transverse:GTEx/v8/Heart_Atrial_Appendage:GTEx/v8/Heart_Left_Ventricle:GTEx/v8/Liver	NA	3.05766e-09	rs56295386;rs142863425	1	no
RA-HF	ENSG00000187987	ZSCAN23	6	28399707	28411279	-1	protein_coding	222696	ZSCAN23	0.00270295	0.0706565	0	0	83	2.43824e-18	8.30529e-55	GTEx/v8/Adipose_Subcutaneous:GTEx/v8/Adipose_Visceral_Omentum:GTEx/v8/Cells_EBV-transformed_lymphocytes:GTEx/v8/Artery_Aorta:GTEx/v8/Artery_Coronary:GTEx/v8/Artery_Tibial:GTEx/v8/Colon_Sigmoid:GTEx/v8/Colon_Transverse:GTEx/v8/Heart_Atrial_Appendage:GTEx/v8/Lung:GTEx/v8/Pituitary	NA	3.05766e-09	rs142863425;rs56295386	1	yes
RA-HF	ENSG00000232040	SCAND3	6	28539407	28583989	-1	protein_coding	114821	SCAND3	9.70724e-09	-0.785031	0	0	22	2.23393e-06	1.85651e-08	GTEx/v8/Artery_Aorta	NA	NA	rs142863425;rs56295386	1	yes
RA-HF	ENSG00000204713	TRIM27	6	28870779	28891766	-1	protein_coding	5987	TRIM27	0.878752	-0.142068	0	0	81	3.15092e-12	2.45143e-43	GTEx/v8/Adipose_Subcutaneous:GTEx/v8/Whole_Blood:GTEx/v8/Artery_Tibial	NA	2.44418e-08	rs56295386;rs142863425	1	yes
RA-HF	ENSG00000197935	ZNF311	6	28962562	28973093	-1	protein_coding	282890	ZNF311	0.000129446	0.377858	0	0	6	0.00013682	0.000607213	GTEx/v8/Spleen	NA	NA	rs56295386;rs142863425	1	yes
RA-HF	ENSG00000019144	PHLDB1	11	118477155	118528741	1	protein_coding	23187	PHLDB1	0.81858	-0.142622	0	0	37	1.0455e-05	0.0204458	GTEx/v8/Pituitary:GTEx/v8/Spleen	NA	3.89957e-08	rs11217044	3	yes
RA-HF	ENSG00000118094	TREH	11	118528026	118550399	-1	protein_coding	11181	TREH	1.40029e-14	NA	0	0	145	4.13129e-26	2.62343e-27	GTEx/v8/Colon_Transverse:GTEx/v8/Liver:GTEx/v8/Pancreas:GTEx/v8/Pituitary:GTEx/v8/Small_Intestine_Terminal_Ileum	NA	3.89957e-08	rs11217044	3	yes
RA-HF	ENSG00000110367	DDX6	11	118620034	118661858	-1	protein_coding	1656	DDX6	0.998986	0.855069	37	16.05	145	7.13916e-09	2.95818e-09	GTEx/v8/Adipose_Subcutaneous:GTEx/v8/Adipose_Visceral_Omentum:GTEx/v8/Whole_Blood:GTEx/v8/Artery_Tibial:GTEx/v8/Colon_Transverse:GTEx/v8/Heart_Left_Ventricle:GTEx/v8/Lung:GTEx/v8/Pancreas	NA	3.89957e-08	rs11217044	3	no
RA-HF	ENSG00000160683	CXCR5	11	118754475	118768508	1	protein_coding	643	CXCR5	0.160254	-0.86613	4	4.571	0	NA	NA	NA	NA	NA	rs11217044	3	no
RA-HF	ENSG00000198324	PHETA1	12	111798455	111806925	-1	protein_coding	144717	PHETA1	0.00514983	-0.607261	0	0	127	1.1224e-05	0.000566022	GTEx/v8/Spleen	NA	5.29507e-09	rs629404	4	yes
RA-HF	ENSG00000111252	SH2B3	12	111843752	111889427	1	protein_coding	10019	SH2B3	0.00592219	-0.243854	34	21.4	185	5.07153e-11	3.10557e-07	GTEx/v8/Whole_Blood:GTEx/v8/Pancreas	NA	3.21348e-14	rs4766578;rs629404;rs11066320	4	no
RA-HF	ENSG00000204842	ATXN2	12	111890018	112037480	-1	protein_coding	6311	ATXN2	0.999862	-0.359942	105	18.59	0	NA	NA	NA	NA	3.21348e-14	rs629404;rs4766578;rs11066320	4	no
RA-HF	ENSG00000089234	BRAP	12	112079950	112123790	-1	protein_coding	8315	BRAP	0.0157033	-0.900035	19	11.71	0	NA	NA	NA	NA	3.40544e-12	rs4766578;rs11066320;rs629404	4	no
RA-HF	ENSG00000111271	ACAD10	12	112123857	112194903	1	protein_coding	80724	ACAD10	4.01457e-20	-0.311041	37	11.71	42	7.90782e-06	0.000236383	GTEx/v8/Heart_Atrial_Appendage:GTEx/v8/Heart_Left_Ventricle	NA	4.61641e-13	rs629404;rs4766578;rs11066320	4	no
RA-HF	ENSG00000111275	ALDH2	12	112204691	112247782	1	protein_coding	217	ALDH2	1.73245e-06	NA	5	4.336	205	1.29503e-15	3.30709e-11	GTEx/v8/Adipose_Subcutaneous:GTEx/v8/Adipose_Visceral_Omentum:GTEx/v8/Whole_Blood:GTEx/v8/Artery_Aorta:GTEx/v8/Artery_Tibial:GTEx/v8/Colon_Sigmoid:GTEx/v8/Colon_Transverse:GTEx/v8/Heart_Atrial_Appendage:GTEx/v8/Heart_Left_Ventricle:GTEx/v8/Lung	NA	3.21348e-14	rs629404;rs4766578;rs11066320	4	no
RA-HF	ENSG00000089022	MAPKAPK5	12	112279782	112334343	1	protein_coding	8550	MAPKAPK5	0.0234226	NA	5	6.057	118	5.34995e-07	9.23515e-17	GTEx/v8/Adipose_Subcutaneous:GTEx/v8/Adipose_Visceral_Omentum:GTEx/v8/Artery_Tibial:GTEx/v8/Lung	NA	3.21348e-14	rs4766578;rs11066320;rs629404	4	no
RA-HF	ENSG00000198270	TMEM116	12	112369086	112450970	-1	protein_coding	89894	TMEM116	1.14999e-09	-0.62084	3	8.262	203	3.12615e-18	9.62641e-46	GTEx/v8/Adipose_Subcutaneous:GTEx/v8/Adipose_Visceral_Omentum:GTEx/v8/Whole_Blood:GTEx/v8/Artery_Coronary:GTEx/v8/Artery_Tibial:GTEx/v8/Colon_Sigmoid:GTEx/v8/Colon_Transverse:GTEx/v8/Heart_Atrial_Appendage:GTEx/v8/Heart_Left_Ventricle:GTEx/v8/Liver:GTEx/v8/Pituitary	NA	3.21348e-14	rs629404;rs4766578;rs11066320	4	no
RA-HF	ENSG00000089248	ERP29	12	112451120	112461255	1	protein_coding	10961	ERP29	0.470649	-0.618385	1	0.011	0	NA	NA	NA	NA	NA	rs629404	4	no
RA-HF	ENSG00000111300	NAA25	12	112464500	112546826	-1	protein_coding	80018	NAA25	0.99999	-1.15626	12	10.51	134	2.53321e-07	2.00941e-07	GTEx/v8/Adipose_Subcutaneous:GTEx/v8/Pancreas:GTEx/v8/Pituitary	NA	8.03419e-11	rs629404;rs4766578;rs11066320	4	no
RA-HF	ENSG00000135148	TRAFD1	12	112563305	112591407	1	protein_coding	10906	TRAFD1	1.82692e-05	-1.37633	2	14.81	0	NA	NA	NA	NA	NA	rs4766578;rs11066320;rs629404	4	no
RA-HF	ENSG00000173064	HECTD4	12	112597992	112819896	-1	protein_coding	283450	HECTD4	1	NA	19	21	103	5.75756e-08	9.64482e-10	GTEx/v8/Adipose_Subcutaneous:GTEx/v8/Artery_Aorta:GTEx/v8/Colon_Transverse:GTEx/v8/Lung	NA	1.75965e-10	rs4766578;rs11066320;rs629404	4	no
RA-HF	ENSG00000089009	RPL6	12	112842994	112856642	-1	protein_coding	6128	RPL6	0.988288	0.0267551	5	4.124	0	NA	NA	NA	NA	NA	rs629404;rs4766578;rs11066320	4	no
RA-HF	ENSG00000179295	PTPN11	12	112856155	112947717	1	protein_coding	5781	PTPN11	0.999877	-2.25304	8	9.917	0	NA	NA	NA	NA	8.95281e-11	rs629404;rs4766578;rs11066320	4	no
RA-HF	ENSG00000108306	FBXL20	17	37415384	37558776	-1	protein_coding	84961	FBXL20	0.998875	NA	0	0	105	3.94887e-07	6.77954e-18	GTEx/v8/Adipose_Subcutaneous:GTEx/v8/Artery_Tibial:GTEx/v8/Colon_Transverse	NA	3.55136e-10	rs11655292	6	yes
RA-HF	ENSG00000131771	PPP1R1B	17	37782993	37792879	1	protein_coding	84152	PPP1R1B	0.0821063	-0.330362	0	0	110	5.88557e-09	1.02489e-08	GTEx/v8/Heart_Atrial_Appendage	NA	3.55136e-10	rs11655292	6	yes
RA-HF	ENSG00000141744	PNMT	17	37824234	37826728	1	protein_coding	5409	PNMT	0.00075382	NA	0	0	109	1.43337e-08	1.154e-17	GTEx/v8/Adipose_Visceral_Omentum:GTEx/v8/Heart_Atrial_Appendage:GTEx/v8/Heart_Left_Ventricle:GTEx/v8/Lung	NA	3.55136e-10	rs11655292	6	yes
RA-HF	ENSG00000161395	PGAP3	17	37827375	37853050	-1	protein_coding	93210	PGAP3	0.0909847	-0.304973	0	0	110	1.6884e-14	4.18151e-24	GTEx/v8/Adipose_Subcutaneous:GTEx/v8/Adipose_Visceral_Omentum:GTEx/v8/Artery_Aorta:GTEx/v8/Colon_Transverse:GTEx/v8/Heart_Atrial_Appendage:GTEx/v8/Heart_Left_Ventricle:GTEx/v8/Liver:GTEx/v8/Lung:GTEx/v8/Pancreas:GTEx/v8/Pituitary:GTEx/v8/Small_Intestine_Terminal_Ileum:GTEx/v8/Spleen	NA	3.55136e-10	rs11655292	6	yes
RA-HF	ENSG00000141736	ERBB2	17	37844167	37886679	1	protein_coding	2064	ERBB2	0.998895	-0.391042	0	0	92	1.49336e-07	1.59873e-05	GTEx/v8/Heart_Atrial_Appendage	NA	3.55136e-10	rs11655292	6	yes
RA-HF	ENSG00000141738	GRB7	17	37894180	37903544	1	protein_coding	2886	GRB7	0.000820006	0.0322768	5	17.89	0	NA	NA	NA	NA	8.04198e-10	rs11655292	6	no
RA-HF	ENSG00000161405	IKZF3	17	37921198	38020441	-1	protein_coding	22806	IKZF3	0.994922	-0.206896	37	19.78	110	8.60857e-13	6.30674e-09	GTEx/v8/Cells_EBV-transformed_lymphocytes:GTEx/v8/Whole_Blood	NA	3.55136e-10	rs11655292	6	no
RA-HF	ENSG00000186075	ZPBP2	17	38024417	38034149	1	protein_coding	124626	ZPBP2	0.000986594	-0.156737	47	18.2	62	9.29157e-08	0.000300319	GTEx/v8/Spleen	NA	3.55136e-10	rs11655292	6	no
RA-HF	ENSG00000073605	GSDMB	17	38060848	38076107	-1	protein_coding	55876	GSDMB	1.73304e-07	0.288248	52	20.7	110	6.0318e-82	5.68661e-71	GTEx/v8/Adipose_Subcutaneous:GTEx/v8/Cells_EBV-transformed_lymphocytes:GTEx/v8/Whole_Blood:GTEx/v8/Artery_Tibial:GTEx/v8/Colon_Transverse:GTEx/v8/Lung:GTEx/v8/Small_Intestine_Terminal_Ileum:GTEx/v8/Spleen	NA	3.55136e-10	rs11655292	6	no
RA-HF	ENSG00000172057	ORMDL3	17	38077294	38083854	-1	protein_coding	94103	ORMDL3	0.721819	-0.557735	31	20.7	110	4.00627e-56	1.67772e-47	GTEx/v8/Adipose_Subcutaneous:GTEx/v8/Adipose_Visceral_Omentum:GTEx/v8/Cells_EBV-transformed_lymphocytes:GTEx/v8/Whole_Blood:GTEx/v8/Artery_Aorta:GTEx/v8/Artery_Tibial:GTEx/v8/Lung:GTEx/v8/Small_Intestine_Terminal_Ileum:GTEx/v8/Spleen	NA	3.55136e-10	rs11655292	6	no
RA-HF	ENSG00000204913	LRRC3C	17	38097727	38101000	1	protein_coding	100505591	LRRC3C	NA	0.0631162	3	5.255	0	NA	NA	NA	NA	NA	rs11655292	6	no
RA-HF	ENSG00000167914	GSDMA	17	38119226	38134019	1	protein_coding	284110	GSDMA	7.6136e-13	0.516311	0	0	110	2.51197e-30	1.16669e-89	GTEx/v8/Adipose_Subcutaneous:GTEx/v8/Adipose_Visceral_Omentum:GTEx/v8/Whole_Blood:GTEx/v8/Artery_Aorta:GTEx/v8/Artery_Coronary:GTEx/v8/Artery_Tibial:GTEx/v8/Colon_Sigmoid:GTEx/v8/Colon_Transverse:GTEx/v8/Heart_Atrial_Appendage:GTEx/v8/Heart_Left_Ventricle:GTEx/v8/Lung:GTEx/v8/Pancreas:GTEx/v8/Small_Intestine_Terminal_Ileum	NA	3.55136e-10	rs11655292	6	yes
RA-HF	ENSG00000008838	MED24	17	38175350	38217468	-1	protein_coding	9862	MED24	8.98959e-09	1.2872	0	0	110	3.97318e-11	9.31336e-51	GTEx/v8/Adipose_Subcutaneous:GTEx/v8/Whole_Blood:GTEx/v8/Artery_Aorta:GTEx/v8/Artery_Tibial	NA	3.55136e-10	rs11655292	6	yes
RA-HF	ENSG00000188895	MSL1	17	38278551	38293042	1	protein_coding	339287	MSL1	0.984497	NA	0	0	30	3.30404e-05	2.78727e-19	GTEx/v8/Lung:GTEx/v8/Pancreas	NA	4.02332e-10	rs11655292	6	yes
RA-HF	ENSG00000108349	CASC3	17	38296571	38328436	1	protein_coding	22794	CASC3	0.913675	-0.751378	0	0	56	6.62926e-06	3.63356e-15	GTEx/v8/Adipose_Subcutaneous	NA	4.02332e-10	rs11655292	6	yes
RA-PAD	ENSG00000081026	MAGI3	1	113933371	114228545	1	protein_coding	260425	MAGI3	0.57058	-0.477318	43	17.38	21	1.07324e-06	4.49013e-07	GTEx/v8/Artery_Tibial	NA	4.74915e-12	rs12144309;rs1235000;rs1310183	1	no
RA-PAD	ENSG00000116793	PHTF1	1	114239453	114302111	-1	protein_coding	10745	PHTF1	5.47465e-18	-0.796158	10	11.72	0	NA	NA	NA	NA	NA	rs1235000	1	no
RA-PAD	ENSG00000081019	RSBN1	1	114304454	114355098	-1	protein_coding	54665	RSBN1	0.80514	-1.87091	10	10.56	0	NA	NA	NA	NA	2.11086e-09	rs1235000;rs1310183;rs12144309	1	no
RA-PAD	ENSG00000134242	PTPN22	1	114356433	114414381	-1	protein_coding	26191	PTPN22	3.07776e-16	-0.402711	17	12.11	0	NA	NA	NA	NA	1.61519e-09	rs1235000;rs1310183;rs12144309	1	no
RA-PAD	ENSG00000188761	BCL2L15	1	114420790	114430169	-1	protein_coding	440603	BCL2L15	0.00361469	-0.0219988	14	23.1	18	5.07122e-06	0.00520481	GTEx/v8/Artery_Tibial	NA	1.59358e-09	rs1310183;rs1235000;rs12144309	1	no
RA-PAD	ENSG00000134262	AP4B1	1	114437370	114447823	-1	protein_coding	10717	AP4B1	2.69464e-08	-0.248524	8	23.1	36	4.07048e-17	6.64774e-27	GTEx/v8/Adipose_Subcutaneous:GTEx/v8/Whole_Blood:GTEx/v8/Artery_Aorta:GTEx/v8/Artery_Tibial:GTEx/v8/Colon_Sigmoid:GTEx/v8/Spleen	NA	4.74915e-12	rs1310183;rs12144309;rs1235000	1	no
RA-PAD	ENSG00000118655	DCLRE1B	1	114447763	114456708	1	protein_coding	64858	DCLRE1B	0.107858	-0.43843	4	23.1	0	NA	NA	NA	NA	1.59358e-09	rs1310183	1	no
RA-PAD	ENSG00000116752	BCAS2	1	115110178	115124260	-1	protein_coding	10286	BCAS2	6.52504e-05	-0.483147	0	0	7	4.44321e-05	0.0480665	GTEx/v8/Adipose_Visceral_Omentum	NA	NA	rs1235000	1	yes
RA-PAD	ENSG00000198369	SPRED2	2	65537985	65659771	-1	protein_coding	200734	SPRED2	0.000973023	-0.117264	31	17.18	18	3.55092e-05	0.022112	GTEx/v8/Whole_Blood	NA	2.26738e-08	rs754110	2	no
RA-PAD	ENSG00000115594	IL1R1	2	102681004	102796334	1	protein_coding	3554	IL1R1	0.362921	-0.0796714	22	7.001	21	6.12573e-25	2.98759e-19	GTEx/v8/Artery_Aorta:GTEx/v8/Pancreas	NA	5.18735e-09	rs10490571	3	no
RA-PAD	ENSG00000115598	IL1RL2	2	102803433	102856462	1	protein_coding	8808	IL1RL2	1.96904e-07	0.469447	0	0	14	6.24628e-06	0.00170544	GTEx/v8/Pancreas	NA	5.18735e-09	rs10490571	3	yes
RA-PAD	ENSG00000124564	SLC17A3	6	25833294	25882514	-1	protein_coding	10786	SLC17A3	9.88206e-14	-0.246503	0	0	14	3.39193e-06	8.14444e-06	GTEx/v8/Liver	NA	NA	rs2071303	4	yes
RA-PAD	ENSG00000112343	TRIM38	6	25963030	25987384	1	protein_coding	10475	TRIM38	4.7513e-06	-0.220583	0	0	15	6.84618e-12	2.71219e-11	GTEx/v8/Whole_Blood	NA	2.15683e-10	rs2071303	4	yes
RA-PAD	ENSG00000010704	HFE	6	26087509	26098571	1	protein_coding	3077	HFE	8.49697e-07	0.210172	8	5.19	15	1.64052e-15	3.02649e-11	GTEx/v8/Adipose_Subcutaneous:GTEx/v8/Artery_Aorta:GTEx/v8/Artery_Tibial:GTEx/v8/Colon_Sigmoid:GTEx/v8/Colon_Transverse:GTEx/v8/Lung:GTEx/v8/Spleen	NA	2.15683e-10	rs2071303	4	no
RA-PAD	ENSG00000197061	H4C3	6	26104104	26104518	1	protein_coding	8364	H4C3	8.85617e-05	0.852192	16	8.743	0	NA	NA	NA	NA	NA	rs2071303	4	no
RA-PAD	ENSG00000187475	H1-6	6	26107640	26108364	-1	protein_coding	3010	H1-6	NA	-0.0680391	17	8.743	15	1.97034e-06	0.00207764	GTEx/v8/Whole_Blood	NA	2.15683e-10	rs2071303	4	no
RA-PAD	ENSG00000180596	H2BC4	6	26115101	26124154	-1	protein_coding	8347	H2BC4	0.00287801	0.335736	13	8.743	0	NA	NA	NA	NA	NA	rs2071303	4	no
RA-PAD	ENSG00000180573	H2AC6	6	26124373	26139344	1	protein_coding	8334	H2AC6	0.599176	0.739679	2	8.731	0	NA	NA	NA	NA	NA	rs2071303	4	no
RA-PAD	ENSG00000186470	BTN3A2	6	26365387	26378546	1	protein_coding	11118	BTN3A2	0.000124519	2.20791	1	4.04	15	7.35619e-08	4.18669e-117	GTEx/v8/Adipose_Subcutaneous:GTEx/v8/Adipose_Visceral_Omentum:GTEx/v8/Whole_Blood:GTEx/v8/Artery_Aorta:GTEx/v8/Artery_Tibial:GTEx/v8/Colon_Transverse:GTEx/v8/Heart_Left_Ventricle:GTEx/v8/Lung:GTEx/v8/Pancreas	NA	2.15683e-10	rs111568057;rs2071303	4	no
RA-PAD	ENSG00000124508	BTN2A2	6	26383324	26395102	1	protein_coding	10385	BTN2A2	0.000150288	1.01572	2	4.04	0	NA	NA	NA	NA	3.07675e-09	rs111568057;rs113022279	4	no
RA-PAD	ENSG00000026950	BTN3A1	6	26402465	26415444	1	protein_coding	11119	BTN3A1	8.65114e-07	1.62791	2	3.543	6	0.000411703	2.53874e-24	GTEx/v8/Adipose_Subcutaneous	NA	5.55716e-10	rs113022279;rs111568057	4	no
RA-PAD	ENSG00000111801	BTN3A3	6	26440700	26453643	1	protein_coding	10384	BTN3A3	7.19025e-10	1.09011	1	1.083	0	NA	NA	NA	NA	3.893e-09	rs113022279	4	no
RA-PAD	ENSG00000112763	BTN2A1	6	26458150	26476849	1	protein_coding	11120	BTN2A1	1.07468e-18	0.260571	1	1.083	0	NA	NA	NA	NA	3.893e-09	rs113022279	4	no
RA-PAD	ENSG00000182952	HMGN4	6	26538633	26546482	1	protein_coding	10473	HMGN4	0.557082	-0.351003	0	0	30	3.58161e-10	2.51544e-34	GTEx/v8/Adipose_Subcutaneous:GTEx/v8/Whole_Blood:GTEx/v8/Artery_Tibial:GTEx/v8/Heart_Left_Ventricle:GTEx/v8/Lung:GTEx/v8/Pancreas	NA	5.55716e-10	rs111568057;rs113022279;rs2071303	4	yes
RA-PAD	ENSG00000181315	ZNF322	6	26636518	26659980	-1	protein_coding	79692	ZNF322	NA	-1.14047	2	5.116	16	2.61003e-08	6.66811e-52	GTEx/v8/Adipose_Subcutaneous:GTEx/v8/Artery_Aorta:GTEx/v8/Artery_Tibial:GTEx/v8/Colon_Sigmoid:GTEx/v8/Heart_Atrial_Appendage:GTEx/v8/Heart_Left_Ventricle:GTEx/v8/Lung:GTEx/v8/Pancreas:GTEx/v8/Pituitary:GTEx/v8/Spleen	NA	5.55716e-10	rs113022279;rs111568057	4	no
RA-PAD	ENSG00000197903	H2BC12	6	27106073	27114619	-1	protein_coding	85236	H2BC12	0.490754	-0.0430523	1	1.061	0	NA	NA	NA	NA	NA	rs113022279	4	no
RA-PAD	ENSG00000124613	ZNF391	6	27342394	27371683	1	protein_coding	346157	ZNF391	9.25869e-07	1.23172	0	0	5	4.34854e-07	2.75877e-96	GTEx/v8/Adipose_Subcutaneous:GTEx/v8/Whole_Blood:GTEx/v8/Artery_Aorta:GTEx/v8/Artery_Tibial:GTEx/v8/Colon_Sigmoid:GTEx/v8/Colon_Transverse:GTEx/v8/Heart_Atrial_Appendage:GTEx/v8/Pituitary:GTEx/v8/Spleen	NA	NA	rs16894116;rs13190937	5	yes
RA-PAD	ENSG00000233822	H2BC15	6	27806323	27823487	1	protein_coding	8341	H2BC15	0.139775	0.145508	0	0	6	2.82598e-05	4.09727e-05	GTEx/v8/Whole_Blood:GTEx/v8/Artery_Aorta:GTEx/v8/Artery_Tibial:GTEx/v8/Heart_Atrial_Appendage:GTEx/v8/Heart_Left_Ventricle:GTEx/v8/Lung	NA	NA	rs113022279	4	yes
RA-PAD	ENSG00000197279	ZNF165	6	28048753	28057341	1	protein_coding	7718	ZNF165	0.000563292	0.227981	0	0	85	9.146e-13	1.94586e-12	GTEx/v8/Adipose_Subcutaneous:GTEx/v8/Adipose_Visceral_Omentum:GTEx/v8/Artery_Aorta:GTEx/v8/Artery_Tibial:GTEx/v8/Colon_Sigmoid:GTEx/v8/Heart_Atrial_Appendage:GTEx/v8/Heart_Left_Ventricle	NA	1.44912e-18	rs16894116;rs13190937	5	yes
RA-PAD	ENSG00000196812	ZSCAN16	6	28092338	28097860	1	protein_coding	80345	ZSCAN16	2.67303e-06	0.184187	1	3.949	0	NA	NA	NA	NA	NA	rs16894116	5	no
RA-PAD	ENSG00000137185	ZSCAN9	6	28192664	28201260	1	protein_coding	7746	ZSCAN9	4.10249e-08	0.461166	0	0	69	1.48172e-06	4.14105e-21	GTEx/v8/Whole_Blood	NA	1.44912e-18	rs16894116;rs13190937	5	yes
RA-PAD	ENSG00000187626	ZKSCAN4	6	28212401	28227011	-1	protein_coding	387032	ZKSCAN4	6.74288e-05	0.661631	0	0	82	5.96076e-10	1.0086e-09	GTEx/v8/Adipose_Visceral_Omentum:GTEx/v8/Whole_Blood:GTEx/v8/Spleen	NA	3.75119e-09	rs16894116;rs13190937	5	yes
RA-PAD	ENSG00000137338	PGBD1	6	28249314	28270326	1	protein_coding	84547	PGBD1	1.46735e-05	-0.0800605	1	0.011	18	3.52004e-05	5.41508e-06	GTEx/v8/Colon_Sigmoid:GTEx/v8/Pancreas	NA	NA	rs16894116;rs13190937	5	no
RA-PAD	ENSG00000235109	ZSCAN31	6	28292470	28324048	-1	protein_coding	64288	ZSCAN31	3.77127e-09	1.10713	30	12.96	85	1.06461e-14	4.37287e-25	GTEx/v8/Adipose_Subcutaneous:GTEx/v8/Adipose_Visceral_Omentum:GTEx/v8/Artery_Aorta:GTEx/v8/Colon_Sigmoid:GTEx/v8/Colon_Transverse:GTEx/v8/Heart_Atrial_Appendage:GTEx/v8/Heart_Left_Ventricle:GTEx/v8/Lung:GTEx/v8/Pancreas:GTEx/v8/Pituitary:GTEx/v8/Small_Intestine_Terminal_Ileum:GTEx/v8/Spleen	NA	1.44912e-18	rs16894116;rs13190937	5	no
RA-PAD	ENSG00000189298	ZKSCAN3	6	28317691	28336947	1	protein_coding	80317	ZKSCAN3	0.000122608	-0.652443	25	12.96	75	3.06081e-07	1.32158e-05	GTEx/v8/Adipose_Subcutaneous:GTEx/v8/Adipose_Visceral_Omentum:GTEx/v8/Whole_Blood:GTEx/v8/Artery_Tibial:GTEx/v8/Colon_Sigmoid:GTEx/v8/Heart_Atrial_Appendage	NA	1.44912e-18	rs16894116;rs13190937	5	no
RA-PAD	ENSG00000158691	ZSCAN12	6	28346732	28367511	-1	protein_coding	9753	ZSCAN12	1.43992e-05	NA	16	12.97	76	1.09991e-07	1.32932e-06	GTEx/v8/Adipose_Visceral_Omentum:GTEx/v8/Artery_Tibial:GTEx/v8/Colon_Transverse:GTEx/v8/Heart_Atrial_Appendage:GTEx/v8/Heart_Left_Ventricle	NA	1.44912e-18	rs13190937;rs16894116	5	no
RA-PAD	ENSG00000187987	ZSCAN23	6	28399707	28411279	-1	protein_coding	222696	ZSCAN23	0.00270295	0.0706565	25	13.61	85	7.92049e-46	8.30529e-55	GTEx/v8/Adipose_Subcutaneous:GTEx/v8/Adipose_Visceral_Omentum:GTEx/v8/Cells_EBV-transformed_lymphocytes:GTEx/v8/Artery_Aorta:GTEx/v8/Artery_Coronary:GTEx/v8/Artery_Tibial:GTEx/v8/Colon_Sigmoid:GTEx/v8/Colon_Transverse:GTEx/v8/Heart_Atrial_Appendage:GTEx/v8/Heart_Left_Ventricle:GTEx/v8/Liver:GTEx/v8/Lung:GTEx/v8/Pancreas:GTEx/v8/Pituitary:GTEx/v8/Small_Intestine_Terminal_Ileum:GTEx/v8/Spleen	NA	1.44912e-18	rs13190937;rs16894116	5	no
RA-PAD	ENSG00000198704	GPX6	6	28471073	28495992	-1	protein_coding	257202	GPX6	3.13758e-05	0.718703	1	9.416	0	NA	NA	NA	NA	NA	rs16894116	5	no
RA-PAD	ENSG00000224586	GPX5	6	28493702	28502729	1	protein_coding	2880	GPX5	0.00888468	0.354876	1	9.416	0	NA	NA	NA	NA	NA	rs16894116	5	no
RA-PAD	ENSG00000232040	SCAND3	6	28539407	28583989	-1	protein_coding	114821	SCAND3	9.70724e-09	-0.785031	17	11.72	29	6.19858e-07	1.85651e-08	GTEx/v8/Artery_Aorta:GTEx/v8/Artery_Tibial	NA	3.78497e-08	rs16894116	5	no
RA-PAD	ENSG00000204713	TRIM27	6	28870779	28891766	-1	protein_coding	5987	TRIM27	0.878752	-0.142068	0	0	78	2.56193e-10	2.45143e-43	GTEx/v8/Adipose_Subcutaneous:GTEx/v8/Whole_Blood:GTEx/v8/Artery_Tibial	NA	3.75119e-09	rs16894116;rs13190937	5	yes
RA-PAD	ENSG00000204657	OR2H2	6	29555683	29556745	1	protein_coding	7932	OR2H2	0.0899459	0.696836	0	0	4	0.000348117	0.019501	GTEx/v8/Whole_Blood	NA	NA	rs16894116	5	yes
RA-PAD	ENSG00000204227	RING1	6	33176272	33180499	1	protein_coding	6015	RING1	0.915792	NA	0	0	9	4.4141e-06	0.00166085	GTEx/v8/Cells_EBV-transformed_lymphocytes	NA	3.67677e-09	rs35404844	6	yes
RA-PAD	ENSG00000223501	VPS52	6	33218049	33239824	-1	protein_coding	6293	VPS52	0.0159633	0.463747	1	2.536	0	NA	NA	NA	NA	NA	rs35404844	6	no
RA-PAD	ENSG00000231500	RPS18	6	33239787	33244287	1	protein_coding	6222	RPS18	0.962013	-0.158263	1	2.536	53	3.96392e-20	4.98541e-98	GTEx/v8/Adipose_Subcutaneous:GTEx/v8/Adipose_Visceral_Omentum:GTEx/v8/Whole_Blood:GTEx/v8/Artery_Aorta:GTEx/v8/Artery_Tibial:GTEx/v8/Colon_Sigmoid:GTEx/v8/Colon_Transverse:GTEx/v8/Heart_Atrial_Appendage:GTEx/v8/Lung:GTEx/v8/Pancreas:GTEx/v8/Pituitary:GTEx/v8/Small_Intestine_Terminal_Ileum	NA	1.12357e-13	rs35404844;rs68191;rs6925273	6	no
RA-PAD	ENSG00000235863	B3GALT4	6	33244917	33252609	1	protein_coding	8705	B3GALT4	0.236709	NA	1	2.536	0	NA	NA	NA	NA	NA	rs35404844	6	no
RA-PAD	ENSG00000227057	WDR46	6	33246885	33257304	-1	protein_coding	9277	WDR46	8.42035e-06	0.412534	1	2.536	0	NA	NA	NA	NA	NA	rs35404844	6	no
RA-PAD	ENSG00000204220	PFDN6	6	33257079	33266178	1	protein_coding	10471	PFDN6	0.859422	0.536101	3	2.536	0	NA	NA	NA	NA	2.59559e-12	rs35404844;rs9469397	6	no
RA-PAD	ENSG00000237441	RGL2	6	33259431	33267101	-1	protein_coding	5863	RGL2	0.0747683	-0.299562	2	2.215	0	NA	NA	NA	NA	2.59559e-12	rs35404844;rs9469397	6	no
RA-PAD	ENSG00000231925	TAPBP	6	33267471	33282164	-1	protein_coding	6892	TAPBP	0.000393582	0.574655	2	2.215	24	2.32756e-07	3.29001e-38	GTEx/v8/Whole_Blood:GTEx/v8/Artery_Tibial	NA	1.12357e-13	rs35404844;rs9469397;rs68191;rs2967	6	no
RA-PAD	ENSG00000204209	DAXX	6	33286335	33297046	-1	protein_coding	1616	DAXX	0.842737	0.0174434	1	2.593	1	1.61492e-05	1.10374e-31	GTEx/v8/Artery_Aorta	NA	1.11267e-08	rs35404844;rs2967	6	no
RA-PAD	ENSG00000197283	SYNGAP1	6	33387847	33421466	1	protein_coding	8831	SYNGAP1	0.999998	-1.10912	2	16.5	0	NA	NA	NA	NA	NA	rs35404844	6	no
RA-PAD	ENSG00000213588	ZBTB9	6	33422356	33425325	1	protein_coding	221504	ZBTB9	0.0121594	-0.691754	1	2.563	0	NA	NA	NA	NA	NA	rs35404844	6	no
RA-PAD	ENSG00000030110	BAK1	6	33540329	33548019	-1	protein_coding	578	BAK1	0.00348655	-0.655757	7	13.86	60	2.47412e-14	7.40449e-103	GTEx/v8/Adipose_Subcutaneous:GTEx/v8/Adipose_Visceral_Omentum:GTEx/v8/Cells_EBV-transformed_lymphocytes:GTEx/v8/Whole_Blood:GTEx/v8/Artery_Tibial:GTEx/v8/Colon_Sigmoid:GTEx/v8/Heart_Atrial_Appendage:GTEx/v8/Heart_Left_Ventricle:GTEx/v8/Lung	NA	1.12357e-13	rs68191;rs9469397;rs17527406;rs2967;rs6925273;rs35404844	6	no
RA-PAD	ENSG00000096433	ITPR3	6	33588142	33664351	1	protein_coding	3710	ITPR3	4.97537e-12	NA	7	5.933	46	8.46093e-10	1.55593e-21	GTEx/v8/Adipose_Subcutaneous:GTEx/v8/Whole_Blood:GTEx/v8/Artery_Tibial:GTEx/v8/Colon_Sigmoid:GTEx/v8/Colon_Transverse:GTEx/v8/Pancreas:GTEx/v8/Pituitary:GTEx/v8/Spleen	NA	1.30969e-09	rs9469397;rs17527406;rs35404844;rs2967;rs6925273	6	no
RA-PAD	ENSG00000137288	UQCC2	6	33662070	33679504	-1	protein_coding	84300	UQCC2	0.0595477	0.254208	8	5.933	38	7.10652e-17	8.42976e-15	GTEx/v8/Adipose_Subcutaneous:GTEx/v8/Cells_EBV-transformed_lymphocytes:GTEx/v8/Artery_Tibial:GTEx/v8/Colon_Transverse:GTEx/v8/Lung:GTEx/v8/Pancreas:GTEx/v8/Spleen	NA	2.16014e-10	rs35404844;rs2967;rs17527406;rs6925273	6	no
RA-PAD	ENSG00000161896	IP6K3	6	33689444	33714762	-1	protein_coding	117283	IP6K3	0.0485339	1.72324	13	12.69	48	5.26658e-12	3.65461e-25	GTEx/v8/Adipose_Subcutaneous:GTEx/v8/Adipose_Visceral_Omentum:GTEx/v8/Artery_Tibial:GTEx/v8/Lung:GTEx/v8/Pancreas:GTEx/v8/Spleen	NA	1.30969e-09	rs2967;rs35404844;rs17527406;rs6925273	6	no
RA-PAD	ENSG00000161904	LEMD2	6	33738979	33756913	-1	protein_coding	221496	LEMD2	0.302373	0.39292	39	14.37	38	3.60766e-09	1.27049e-13	GTEx/v8/Adipose_Subcutaneous:GTEx/v8/Artery_Aorta:GTEx/v8/Artery_Tibial:GTEx/v8/Colon_Transverse:GTEx/v8/Heart_Atrial_Appendage:GTEx/v8/Heart_Left_Ventricle:GTEx/v8/Liver:GTEx/v8/Pancreas	NA	1.70525e-08	rs17527406;rs6925273;rs2967;rs35404844	6	no
RA-PAD	ENSG00000096395	MLN	6	33762450	33771788	-1	protein_coding	4295	MLN	0.00165857	0.983258	24	14.37	0	NA	NA	NA	NA	NA	rs6925273;rs35404844	6	no
RA-PAD	ENSG00000137309	HMGA1	6	34204650	34214008	1	protein_coding	3159	HMGA1	0.7243	-0.910116	0	0	1	0.000152291	0.0040139	GTEx/v8/Artery_Aorta	NA	NA	rs6925273	6	yes
RA-PAD	ENSG00000147889	CDKN2A	9	21967751	21995300	-1	protein_coding	1029	CDKN2A	0.357649	-0.259234	7	6.367	0	NA	NA	NA	NA	NA	rs1333039;rs10811647	7	no
RA-PAD	ENSG00000147883	CDKN2B	9	22002902	22009362	-1	protein_coding	1030	CDKN2B	0.281058	-1.80619	13	12.3	0	NA	NA	NA	NA	NA	rs1333039;rs10811647	7	no
RA-PAD	ENSG00000106780	MEGF9	9	123363091	123476748	-1	protein_coding	1955	MEGF9	0.921919	-0.638378	0	0	116	2.09889e-07	3.06708e-48	GTEx/v8/Adipose_Subcutaneous	NA	2.65524e-08	rs10818488	8	yes
RA-PAD	ENSG00000119402	FBXW2	9	123514256	123555690	-1	protein_coding	26190	FBXW2	0.976204	-0.800477	0	0	45	6.77462e-05	0.000143748	GTEx/v8/Artery_Tibial	NA	NA	rs10818488	8	yes
RA-PAD	ENSG00000095261	PSMD5	9	123577774	123605262	-1	protein_coding	5711	PSMD5	1.2658e-05	-0.681329	0	0	121	6.05898e-08	7.20084e-22	GTEx/v8/Adipose_Visceral_Omentum:GTEx/v8/Whole_Blood:GTEx/v8/Artery_Tibial:GTEx/v8/Heart_Left_Ventricle:GTEx/v8/Liver:GTEx/v8/Pancreas	NA	2.65524e-08	rs10818488	8	yes
RA-PAD	ENSG00000119403	PHF19	9	123617977	123639606	-1	protein_coding	26147	PHF19	0.995642	-1.10905	25	10.23	120	1.48212e-06	0.00188861	GTEx/v8/Whole_Blood:GTEx/v8/Artery_Aorta:GTEx/v8/Artery_Tibial:GTEx/v8/Colon_Sigmoid	NA	2.65524e-08	rs10818488	8	no
RA-PAD	ENSG00000056558	TRAF1	9	123664671	123691451	-1	protein_coding	7185	TRAF1	0.0567443	-0.263088	86	13.55	121	4.39992e-14	3.43163e-21	GTEx/v8/Adipose_Subcutaneous:GTEx/v8/Whole_Blood:GTEx/v8/Artery_Aorta:GTEx/v8/Artery_Coronary:GTEx/v8/Artery_Tibial:GTEx/v8/Heart_Left_Ventricle:GTEx/v8/Liver:GTEx/v8/Spleen	NA	2.65524e-08	rs10818488	8	no
RA-PAD	ENSG00000106804	C5	9	123714616	123812554	-1	protein_coding	727	C5	5.61069e-11	-0.378972	12	5.46	121	5.13424e-10	2.22541e-29	GTEx/v8/Adipose_Subcutaneous:GTEx/v8/Adipose_Visceral_Omentum:GTEx/v8/Whole_Blood:GTEx/v8/Artery_Aorta:GTEx/v8/Artery_Tibial:GTEx/v8/Lung	NA	2.65524e-08	rs10818488	8	no
RA-PAD	ENSG00000119397	CNTRL	9	123837141	123939888	1	protein_coding	11064	CNTRL	4.16999e-35	-0.89591	0	0	121	2.24032e-07	1.90905e-08	GTEx/v8/Whole_Blood	NA	2.65524e-08	rs10818488	8	yes
RA-PAD	ENSG00000119396	RAB14	9	123940415	123985292	-1	protein_coding	51552	RAB14	0.973483	-0.543681	0	0	42	1.62849e-05	0.0109878	GTEx/v8/Pituitary	NA	2.65524e-08	rs10818488	8	yes
RA-PAD	ENSG00000196510	ANAPC7	12	110810705	110841535	-1	protein_coding	51434	ANAPC7	0.999258	-0.621643	0	0	5	3.49379e-05	0.0378573	GTEx/v8/Spleen	NA	NA	rs112796910	9	yes
RA-PAD	ENSG00000111249	CUX2	12	111471828	111788358	1	protein_coding	23316	CUX2	0.999656	-1.06059	93	17.82	0	NA	NA	NA	NA	9.92088e-09	rs112796910;rs4545619	9	no
RA-PAD	ENSG00000198324	PHETA1	12	111798455	111806925	-1	protein_coding	144717	PHETA1	0.00514983	-0.607261	23	17.49	163	1.1224e-05	0.000566022	GTEx/v8/Whole_Blood:GTEx/v8/Spleen	NA	5.97247e-09	rs112796910;rs629404;rs77177960	9	no
RA-PAD	ENSG00000111252	SH2B3	12	111843752	111889427	1	protein_coding	10019	SH2B3	0.00592219	-0.243854	34	21.4	256	5.07153e-11	3.10557e-07	GTEx/v8/Whole_Blood:GTEx/v8/Pancreas	NA	2.14278e-22	rs4766578;rs629404;rs77177960;rs112796910;rs11066320	9	no
RA-PAD	ENSG00000204842	ATXN2	12	111890018	112037480	-1	protein_coding	6311	ATXN2	0.999862	-0.359942	108	18.59	0	NA	NA	NA	NA	2.14278e-22	rs629404;rs77177960;rs4766578;rs11066320	9	no
RA-PAD	ENSG00000089234	BRAP	12	112079950	112123790	-1	protein_coding	8315	BRAP	0.0157033	-0.900035	29	11.71	0	NA	NA	NA	NA	3.17387e-16	rs77177960;rs4766578;rs11066320;rs629404	9	no
RA-PAD	ENSG00000111271	ACAD10	12	112123857	112194903	1	protein_coding	80724	ACAD10	4.01457e-20	-0.311041	63	11.71	74	3.5683e-06	0.000236383	GTEx/v8/Heart_Atrial_Appendage:GTEx/v8/Heart_Left_Ventricle	NA	9.59889e-09	rs77177960;rs629404;rs4766578;rs11066320;rs112796910	9	no
RA-PAD	ENSG00000111275	ALDH2	12	112204691	112247782	1	protein_coding	217	ALDH2	1.73245e-06	NA	31	14.56	528	1.29503e-15	3.30709e-11	GTEx/v8/Adipose_Subcutaneous:GTEx/v8/Adipose_Visceral_Omentum:GTEx/v8/Whole_Blood:GTEx/v8/Artery_Aorta:GTEx/v8/Artery_Tibial:GTEx/v8/Colon_Sigmoid:GTEx/v8/Colon_Transverse:GTEx/v8/Heart_Atrial_Appendage:GTEx/v8/Heart_Left_Ventricle:GTEx/v8/Lung	NA	2.14278e-22	rs629404;rs77177960;rs4766578;rs11066320;rs112796910;rs4545619	9	no
RA-PAD	ENSG00000089022	MAPKAPK5	12	112279782	112334343	1	protein_coding	8550	MAPKAPK5	0.0234226	NA	130	15.93	464	1.06472e-08	9.23515e-17	GTEx/v8/Adipose_Subcutaneous:GTEx/v8/Adipose_Visceral_Omentum:GTEx/v8/Artery_Tibial:GTEx/v8/Lung:GTEx/v8/Pancreas	NA	2.14278e-22	rs77177960;rs4766578;rs11066320;rs629404;rs4545619;rs112796910	9	no
RA-PAD	ENSG00000198270	TMEM116	12	112369086	112450970	-1	protein_coding	89894	TMEM116	1.14999e-09	-0.62084	85	17.1	565	1.1477e-20	9.62641e-46	GTEx/v8/Adipose_Subcutaneous:GTEx/v8/Adipose_Visceral_Omentum:GTEx/v8/Whole_Blood:GTEx/v8/Artery_Aorta:GTEx/v8/Artery_Coronary:GTEx/v8/Artery_Tibial:GTEx/v8/Colon_Sigmoid:GTEx/v8/Colon_Transverse:GTEx/v8/Heart_Atrial_Appendage:GTEx/v8/Heart_Left_Ventricle:GTEx/v8/Liver:GTEx/v8/Pituitary	NA	2.14278e-22	rs77177960;rs629404;rs4545619;rs112796910;rs4766578;rs11066320	9	no
RA-PAD	ENSG00000089248	ERP29	12	112451120	112461255	1	protein_coding	10961	ERP29	0.470649	-0.618385	1	0.011	0	NA	NA	NA	NA	NA	rs629404	9	no
RA-PAD	ENSG00000111300	NAA25	12	112464500	112546826	-1	protein_coding	80018	NAA25	0.99999	-1.15626	19	10.51	402	7.16888e-08	2.00941e-07	GTEx/v8/Adipose_Subcutaneous:GTEx/v8/Adipose_Visceral_Omentum:GTEx/v8/Whole_Blood:GTEx/v8/Pancreas:GTEx/v8/Pituitary	NA	4.35731e-15	rs629404;rs4766578;rs11066320;rs77177960;rs112796910;rs4545619	9	no
RA-PAD	ENSG00000135148	TRAFD1	12	112563305	112591407	1	protein_coding	10906	TRAFD1	1.82692e-05	-1.37633	4	14.81	0	NA	NA	NA	NA	NA	rs77177960;rs4766578;rs11066320;rs629404	9	no
RA-PAD	ENSG00000173064	HECTD4	12	112597992	112819896	-1	protein_coding	283450	HECTD4	1	NA	25	21	318	7.92022e-10	9.64482e-10	GTEx/v8/Adipose_Subcutaneous:GTEx/v8/Artery_Aorta:GTEx/v8/Colon_Sigmoid:GTEx/v8/Colon_Transverse:GTEx/v8/Lung	NA	3.10987e-09	rs4766578;rs11066320;rs629404;rs77177960	9	no
RA-PAD	ENSG00000089009	RPL6	12	112842994	112856642	-1	protein_coding	6128	RPL6	0.988288	0.0267551	8	10.48	0	NA	NA	NA	NA	NA	rs629404;rs4766578;rs11066320;rs77177960	9	no
RA-PAD	ENSG00000179295	PTPN11	12	112856155	112947717	1	protein_coding	5781	PTPN11	0.999877	-2.25304	11	9.917	0	NA	NA	NA	NA	4.15098e-17	rs629404;rs4766578;rs11066320;rs77177960	9	no
RA-PAD	ENSG00000089169	RPH3A	12	113008184	113336686	1	protein_coding	22895	RPH3A	0.738603	0.425292	3	3.336	0	NA	NA	NA	NA	7.08843e-09	rs233721	9	no
RA-PAD	ENSG00000140332	TLE3	15	70340129	70390515	-1	protein_coding	7090	TLE3	0.999914	-0.177906	0	0	12	4.0946e-05	0.036177	GTEx/v8/Artery_Tibial	NA	2.13028e-11	rs12917282	10	yes
RA-PAD	ENSG00000140368	PSTPIP1	15	77285700	77329673	1	protein_coding	9051	PSTPIP1	0.00072615	-0.797914	0	0	40	1.00478e-10	5.72719e-17	GTEx/v8/Adipose_Subcutaneous:GTEx/v8/Artery_Aorta:GTEx/v8/Spleen	NA	8.64521e-09	rs17394448	11	yes
RA-PAD	ENSG00000140391	TSPAN3	15	77336359	77376326	-1	protein_coding	10099	TSPAN3	0.284424	-1.15339	0	0	27	2.15118e-09	1.54504e-15	GTEx/v8/Cells_EBV-transformed_lymphocytes:GTEx/v8/Artery_Tibial:GTEx/v8/Pancreas:GTEx/v8/Spleen	NA	8.64521e-09	rs17394448	11	yes
RA-PAD	ENSG00000173517	PEAK1	15	77400471	77712486	-1	protein_coding	79834	PEAK1	0.760545	NA	0	0	40	6.11078e-17	2.88042e-14	GTEx/v8/Adipose_Subcutaneous:GTEx/v8/Adipose_Visceral_Omentum:GTEx/v8/Artery_Aorta:GTEx/v8/Artery_Coronary:GTEx/v8/Artery_Tibial:GTEx/v8/Colon_Sigmoid:GTEx/v8/Colon_Transverse:GTEx/v8/Heart_Atrial_Appendage:GTEx/v8/Heart_Left_Ventricle:GTEx/v8/Lung:GTEx/v8/Pancreas:GTEx/v8/Pituitary:GTEx/v8/Small_Intestine_Terminal_Ileum:GTEx/v8/Spleen	NA	8.64521e-09	rs17394448	11	yes
RA-PAD	ENSG00000140382	HMG20A	15	77712754	77777949	1	protein_coding	10363	HMG20A	0.932476	-0.888999	0	0	26	8.57886e-09	2.30874e-36	GTEx/v8/Artery_Tibial:GTEx/v8/Heart_Atrial_Appendage	NA	8.64521e-09	rs17394448	11	yes
RA-PAD	ENSG00000169783	LINGO1	15	77905369	78113242	-1	protein_coding	84894	LINGO1	0.952116	0.269258	0	0	40	1.01638e-13	5.47811e-13	GTEx/v8/Artery_Tibial:GTEx/v8/Lung:GTEx/v8/Pituitary:GTEx/v8/Spleen	NA	8.64521e-09	rs17394448	11	yes
RA-PAD	ENSG00000108306	FBXL20	17	37415384	37558776	-1	protein_coding	84961	FBXL20	0.998875	NA	0	0	105	3.94887e-07	6.77954e-18	GTEx/v8/Adipose_Subcutaneous:GTEx/v8/Artery_Tibial:GTEx/v8/Colon_Transverse	NA	1.38262e-08	rs11078925	12	yes
RA-PAD	ENSG00000131771	PPP1R1B	17	37782993	37792879	1	protein_coding	84152	PPP1R1B	0.0821063	-0.330362	0	0	111	5.88557e-09	1.02489e-08	GTEx/v8/Heart_Atrial_Appendage	NA	1.38262e-08	rs11078925	12	yes
RA-PAD	ENSG00000141744	PNMT	17	37824234	37826728	1	protein_coding	5409	PNMT	0.00075382	NA	0	0	109	1.43337e-08	1.154e-17	GTEx/v8/Adipose_Visceral_Omentum:GTEx/v8/Heart_Atrial_Appendage:GTEx/v8/Heart_Left_Ventricle:GTEx/v8/Lung	NA	1.38262e-08	rs11078925	12	yes
RA-PAD	ENSG00000161395	PGAP3	17	37827375	37853050	-1	protein_coding	93210	PGAP3	0.0909847	-0.304973	0	0	111	1.6884e-14	4.18151e-24	GTEx/v8/Adipose_Subcutaneous:GTEx/v8/Adipose_Visceral_Omentum:GTEx/v8/Artery_Aorta:GTEx/v8/Colon_Transverse:GTEx/v8/Heart_Atrial_Appendage:GTEx/v8/Heart_Left_Ventricle:GTEx/v8/Liver:GTEx/v8/Lung:GTEx/v8/Pancreas:GTEx/v8/Pituitary:GTEx/v8/Small_Intestine_Terminal_Ileum:GTEx/v8/Spleen	NA	1.38262e-08	rs11078925	12	yes
RA-PAD	ENSG00000141736	ERBB2	17	37844167	37886679	1	protein_coding	2064	ERBB2	0.998895	-0.391042	0	0	92	1.49336e-07	1.59873e-05	GTEx/v8/Heart_Atrial_Appendage	NA	1.38262e-08	rs11078925	12	yes
RA-PAD	ENSG00000141738	GRB7	17	37894180	37903544	1	protein_coding	2886	GRB7	0.000820006	0.0322768	5	17.89	0	NA	NA	NA	NA	NA	rs11078925	12	no
RA-PAD	ENSG00000161405	IKZF3	17	37921198	38020441	-1	protein_coding	22806	IKZF3	0.994922	-0.206896	37	19.78	111	8.60857e-13	6.30674e-09	GTEx/v8/Cells_EBV-transformed_lymphocytes:GTEx/v8/Whole_Blood	NA	1.38262e-08	rs11078925	12	no
RA-PAD	ENSG00000186075	ZPBP2	17	38024417	38034149	1	protein_coding	124626	ZPBP2	0.000986594	-0.156737	47	18.2	62	9.29157e-08	0.000300319	GTEx/v8/Spleen	NA	1.38262e-08	rs11078925	12	no
RA-PAD	ENSG00000073605	GSDMB	17	38060848	38076107	-1	protein_coding	55876	GSDMB	1.73304e-07	0.288248	53	20.7	111	6.0318e-82	5.68661e-71	GTEx/v8/Adipose_Subcutaneous:GTEx/v8/Cells_EBV-transformed_lymphocytes:GTEx/v8/Whole_Blood:GTEx/v8/Artery_Tibial:GTEx/v8/Colon_Transverse:GTEx/v8/Lung:GTEx/v8/Small_Intestine_Terminal_Ileum:GTEx/v8/Spleen	NA	1.38262e-08	rs11078925	12	no
RA-PAD	ENSG00000172057	ORMDL3	17	38077294	38083854	-1	protein_coding	94103	ORMDL3	0.721819	-0.557735	33	20.7	111	4.00627e-56	1.67772e-47	GTEx/v8/Adipose_Subcutaneous:GTEx/v8/Adipose_Visceral_Omentum:GTEx/v8/Cells_EBV-transformed_lymphocytes:GTEx/v8/Whole_Blood:GTEx/v8/Artery_Aorta:GTEx/v8/Artery_Tibial:GTEx/v8/Lung:GTEx/v8/Small_Intestine_Terminal_Ileum:GTEx/v8/Spleen	NA	1.38262e-08	rs11078925	12	no
RA-PAD	ENSG00000204913	LRRC3C	17	38097727	38101000	1	protein_coding	100505591	LRRC3C	NA	0.0631162	4	5.255	0	NA	NA	NA	NA	NA	rs11078925	12	no
RA-PAD	ENSG00000167914	GSDMA	17	38119226	38134019	1	protein_coding	284110	GSDMA	7.6136e-13	0.516311	0	0	111	2.40936e-33	1.16669e-89	GTEx/v8/Adipose_Subcutaneous:GTEx/v8/Adipose_Visceral_Omentum:GTEx/v8/Whole_Blood:GTEx/v8/Artery_Aorta:GTEx/v8/Artery_Coronary:GTEx/v8/Artery_Tibial:GTEx/v8/Colon_Sigmoid:GTEx/v8/Colon_Transverse:GTEx/v8/Heart_Atrial_Appendage:GTEx/v8/Heart_Left_Ventricle:GTEx/v8/Lung:GTEx/v8/Pancreas:GTEx/v8/Small_Intestine_Terminal_Ileum	NA	1.38262e-08	rs11078925	12	yes
RA-PAD	ENSG00000008838	MED24	17	38175350	38217468	-1	protein_coding	9862	MED24	8.98959e-09	1.2872	0	0	111	8.60649e-12	9.31336e-51	GTEx/v8/Adipose_Subcutaneous:GTEx/v8/Whole_Blood:GTEx/v8/Artery_Aorta:GTEx/v8/Artery_Tibial:GTEx/v8/Spleen	NA	1.38262e-08	rs11078925	12	yes
RA-PAD	ENSG00000188895	MSL1	17	38278551	38293042	1	protein_coding	339287	MSL1	0.984497	NA	0	0	31	3.30404e-05	2.78727e-19	GTEx/v8/Lung:GTEx/v8/Pancreas	NA	4.14004e-08	rs11078925	12	yes
RA-PAD	ENSG00000108349	CASC3	17	38296571	38328436	1	protein_coding	22794	CASC3	0.913675	-0.751378	0	0	56	6.62926e-06	3.63356e-15	GTEx/v8/Adipose_Subcutaneous	NA	4.14519e-08	rs11078925	12	yes
RA-PAD	ENSG00000129347	KRI1	19	10663761	10676713	-1	protein_coding	65095	KRI1	8.4034e-09	-0.684288	0	0	28	1.34e-06	5.02801e-47	GTEx/v8/Whole_Blood:GTEx/v8/Lung	NA	3.57941e-08	rs7248558	13	yes
RA-PAD	ENSG00000129353	SLC44A2	19	10713133	10755235	1	protein_coding	57153	SLC44A2	0.0414646	-0.378861	30	15.3	59	2.76729e-15	3.27872e-30	GTEx/v8/Whole_Blood	NA	3.57941e-08	rs7248558	13	no
RA-PAD	ENSG00000129351	ILF3	19	10764937	10803093	1	protein_coding	3609	ILF3	0.999997	-0.897293	59	15.3	2	3.7228e-05	0.0394881	GTEx/v8/Heart_Atrial_Appendage	NA	3.57941e-08	rs7248558	13	no
RA-PAD	ENSG00000213339	QTRT1	19	10812106	10824113	1	protein_coding	81890	QTRT1	0.00022325	-0.342791	9	6.769	0	NA	NA	NA	NA	NA	rs7248558	13	no
RA-PAD	ENSG00000079805	DNM2	19	10828755	10944164	1	protein_coding	1785	DNM2	0.999969	-0.475524	3	6.769	31	3.7457e-06	5.39957e-09	GTEx/v8/Adipose_Subcutaneous	NA	3.57941e-08	rs7248558	13	no
RA-Stroke	ENSG00000081026	MAGI3	1	113933371	114228545	1	protein_coding	260425	MAGI3	0.57058	-0.477318	13	17.38	24	1.07324e-06	4.49013e-07	GTEx/v8/Artery_Tibial	NA	3.12527e-10	rs7515189;rs971173	1	no
RA-Stroke	ENSG00000081019	RSBN1	1	114304454	114355098	-1	protein_coding	54665	RSBN1	0.80514	-1.87091	6	10.56	0	NA	NA	NA	NA	3.8081e-08	rs971173;rs7515189	1	no
RA-Stroke	ENSG00000134242	PTPN22	1	114356433	114414381	-1	protein_coding	26191	PTPN22	3.07776e-16	-0.402711	19	12.11	0	NA	NA	NA	NA	3.8081e-08	rs971173;rs7515189	1	no
RA-Stroke	ENSG00000188761	BCL2L15	1	114420790	114430169	-1	protein_coding	440603	BCL2L15	0.00361469	-0.0219988	14	23.1	18	5.07122e-06	0.00520481	GTEx/v8/Artery_Tibial	NA	3.12527e-10	rs971173;rs7515189	1	no
RA-Stroke	ENSG00000134262	AP4B1	1	114437370	114447823	-1	protein_coding	10717	AP4B1	2.69464e-08	-0.248524	8	23.1	34	4.07048e-17	6.64774e-27	GTEx/v8/Adipose_Subcutaneous:GTEx/v8/Whole_Blood:GTEx/v8/Artery_Aorta:GTEx/v8/Artery_Tibial:GTEx/v8/Colon_Sigmoid:GTEx/v8/Spleen	NA	3.12527e-10	rs971173;rs7515189	1	no
RA-Stroke	ENSG00000118655	DCLRE1B	1	114447763	114456708	1	protein_coding	64858	DCLRE1B	0.107858	-0.43843	4	23.1	0	NA	NA	NA	NA	3.12527e-10	rs971173	1	no
RA-Stroke	ENSG00000168214	RBPJ	4	26165077	26436541	1	protein_coding	3516	RBPJ	0.999929	0.199404	0	0	24	1.92995e-07	0.000634041	GTEx/v8/Artery_Aorta	NA	1.70619e-08	rs36110812	2	yes
RA-Stroke	ENSG00000158373	H2BC5	6	26158349	26171577	1	protein_coding	3017	H2BC5	0.000277979	-0.0152977	0	0	4	3.63167e-06	1.38108e-21	GTEx/v8/Whole_Blood	NA	NA	rs2893842	3	yes
RA-Stroke	ENSG00000124575	H1-3	6	26234440	26235216	-1	protein_coding	3007	H1-3	NA	0.136123	3	4.068	0	NA	NA	NA	NA	NA	rs2893842	3	no
RA-Stroke	ENSG00000158406	H4C8	6	26281283	26285762	-1	protein_coding	8365	H4C8	0.00879033	1.05907	16	12.5	58	2.47937e-07	6.31015e-06	GTEx/v8/Adipose_Subcutaneous:GTEx/v8/Whole_Blood:GTEx/v8/Artery_Tibial	NA	2.39157e-08	rs2893842	3	no
RA-Stroke	ENSG00000186470	BTN3A2	6	26365387	26378546	1	protein_coding	11118	BTN3A2	0.000124519	2.20791	0	0	8	3.14606e-07	4.18669e-117	GTEx/v8/Adipose_Visceral_Omentum:GTEx/v8/Whole_Blood:GTEx/v8/Artery_Aorta:GTEx/v8/Artery_Tibial:GTEx/v8/Colon_Transverse:GTEx/v8/Heart_Atrial_Appendage:GTEx/v8/Heart_Left_Ventricle:GTEx/v8/Lung:GTEx/v8/Small_Intestine_Terminal_Ileum	NA	NA	rs2893842	3	yes
RA-Stroke	ENSG00000182952	HMGN4	6	26538633	26546482	1	protein_coding	10473	HMGN4	0.557082	-0.351003	0	0	1	0.000135568	3.43389e-05	GTEx/v8/Pancreas	NA	NA	rs2893842	3	yes
RA-Stroke	ENSG00000181315	ZNF322	6	26636518	26659980	-1	protein_coding	79692	ZNF322	NA	-1.14047	0	0	8	0.000103198	1.65494e-33	GTEx/v8/Heart_Atrial_Appendage	NA	NA	rs2893842	3	yes
RA-Stroke	ENSG00000197279	ZNF165	6	28048753	28057341	1	protein_coding	7718	ZNF165	0.000563292	0.227981	0	0	45	6.7738e-06	1.94586e-12	GTEx/v8/Adipose_Subcutaneous:GTEx/v8/Adipose_Visceral_Omentum:GTEx/v8/Artery_Tibial:GTEx/v8/Colon_Sigmoid	NA	1.14575e-10	rs16893817;rs2232428	4	yes
RA-Stroke	ENSG00000198315	ZKSCAN8	6	28109688	28127250	1	protein_coding	7745	ZKSCAN8	0.000231595	-0.142528	0	0	20	1.59591e-05	0.000116068	GTEx/v8/Adipose_Subcutaneous:GTEx/v8/Colon_Transverse	NA	6.85752e-10	rs16893817;rs2232428	4	yes
RA-Stroke	ENSG00000137185	ZSCAN9	6	28192664	28201260	1	protein_coding	7746	ZSCAN9	4.10249e-08	0.461166	14	8.793	27	0.000117034	4.14105e-21	GTEx/v8/Whole_Blood	NA	1.01298e-09	rs16893817;rs2232428	4	no
RA-Stroke	ENSG00000187626	ZKSCAN4	6	28212401	28227011	-1	protein_coding	387032	ZKSCAN4	6.74288e-05	0.661631	8	11.88	0	NA	NA	NA	NA	4.67158e-09	rs2232428;rs16893817	4	no
RA-Stroke	ENSG00000189134	NKAPL	6	28227098	28228736	1	protein_coding	222698	NKAPL	0.000165621	0.0513426	3	11.88	10	8.26272e-05	0.0213907	GTEx/v8/Pituitary	NA	NA	rs16893817;rs2232428	4	no
RA-Stroke	ENSG00000137338	PGBD1	6	28249314	28270326	1	protein_coding	84547	PGBD1	1.46735e-05	-0.0800605	25	13	0	NA	NA	NA	NA	2.57249e-08	rs2232428;rs16893817	4	no
RA-Stroke	ENSG00000235109	ZSCAN31	6	28292470	28324048	-1	protein_coding	64288	ZSCAN31	3.77127e-09	1.10713	5	10.77	40	7.51209e-08	4.37287e-25	GTEx/v8/Adipose_Visceral_Omentum:GTEx/v8/Heart_Left_Ventricle:GTEx/v8/Lung:GTEx/v8/Pancreas	NA	6.85752e-10	rs2232428;rs16893817	4	no
RA-Stroke	ENSG00000189298	ZKSCAN3	6	28317691	28336947	1	protein_coding	80317	ZKSCAN3	0.000122608	-0.652443	12	10.77	0	NA	NA	NA	NA	1.48856e-08	rs2232428;rs16893817	4	no
RA-Stroke	ENSG00000158691	ZSCAN12	6	28346732	28367511	-1	protein_coding	9753	ZSCAN12	1.43992e-05	NA	18	12.39	67	1.0101e-09	1.32932e-06	GTEx/v8/Adipose_Visceral_Omentum:GTEx/v8/Artery_Tibial:GTEx/v8/Colon_Transverse:GTEx/v8/Heart_Atrial_Appendage:GTEx/v8/Heart_Left_Ventricle:GTEx/v8/Liver	NA	1.14575e-10	rs2232428;rs16893817	4	no
RA-Stroke	ENSG00000187987	ZSCAN23	6	28399707	28411279	-1	protein_coding	222696	ZSCAN23	0.00270295	0.0706565	0	0	69	2.43824e-18	8.30529e-55	GTEx/v8/Adipose_Subcutaneous:GTEx/v8/Adipose_Visceral_Omentum:GTEx/v8/Cells_EBV-transformed_lymphocytes:GTEx/v8/Artery_Aorta:GTEx/v8/Artery_Coronary:GTEx/v8/Artery_Tibial:GTEx/v8/Colon_Sigmoid:GTEx/v8/Colon_Transverse:GTEx/v8/Heart_Atrial_Appendage:GTEx/v8/Lung:GTEx/v8/Pituitary	NA	1.14575e-10	rs16893817;rs2232428;rs116708563	04:05:00	yes
RA-Stroke	ENSG00000232040	SCAND3	6	28539407	28583989	-1	protein_coding	114821	SCAND3	9.70724e-09	-0.785031	0	0	33	8.60178e-07	1.85651e-08	GTEx/v8/Artery_Aorta	NA	6.85752e-10	rs16893817;rs2232428	4	yes
RA-Stroke	ENSG00000204713	TRIM27	6	28870779	28891766	-1	protein_coding	5987	TRIM27	0.878752	-0.142068	0	0	67	3.15092e-12	2.45143e-43	GTEx/v8/Adipose_Subcutaneous:GTEx/v8/Whole_Blood:GTEx/v8/Artery_Tibial	NA	1.14575e-10	rs2232428;rs16893817	4	yes
RA-Stroke	ENSG00000197935	ZNF311	6	28962562	28973093	-1	protein_coding	282890	ZNF311	0.000129446	0.377858	0	0	6	0.00013682	1.83721e-07	GTEx/v8/Adipose_Visceral_Omentum:GTEx/v8/Spleen	NA	4.67158e-09	rs116708563;rs2232428;rs16893817	04:05:00	yes
RA-Stroke	ENSG00000243729	OR5V1	6	29323007	29399744	-1	protein_coding	81696	OR5V1	0.00344262	0.323635	3	4.739	0	NA	NA	NA	NA	1.92854e-09	rs116708563	5	no
RA-Stroke	ENSG00000112462	OR12D3	6	29341200	29343068	-1	protein_coding	81797	OR12D3	1.34136e-05	0.883549	1	1.982	0	NA	NA	NA	NA	2.02501e-09	rs116708563	5	no
RA-Stroke	ENSG00000204687	MAS1L	6	29454474	29455738	-1	protein_coding	116511	MAS1L	0.000466206	0.689548	1	1.588	0	NA	NA	NA	NA	NA	rs116708563	5	no
RA-Stroke	ENSG00000213886	UBD	6	29523292	29527702	-1	protein_coding	10537	UBD	0.0798958	0.401531	3	1.538	0	NA	NA	NA	NA	NA	rs116708563	5	no
RA-Stroke	ENSG00000204681	GABBR1	6	29523406	29601753	-1	protein_coding	2550	GABBR1	0.99997	0.238892	5	5.984	0	NA	NA	NA	NA	3.59996e-10	rs116708563	5	no
RA-Stroke	ENSG00000204209	DAXX	6	33286335	33297046	-1	protein_coding	1616	DAXX	0.842737	0.0174434	0	0	4	1.45207e-05	0.0464594	GTEx/v8/Pancreas	NA	4.98162e-10	rs2296343	6	yes
RA-Stroke	ENSG00000096433	ITPR3	6	33588142	33664351	1	protein_coding	3710	ITPR3	4.97537e-12	NA	12	12.37	10	2.59728e-15	1.55593e-21	GTEx/v8/Adipose_Subcutaneous:GTEx/v8/Adipose_Visceral_Omentum:GTEx/v8/Whole_Blood:GTEx/v8/Artery_Tibial:GTEx/v8/Colon_Transverse:GTEx/v8/Heart_Atrial_Appendage:GTEx/v8/Lung:GTEx/v8/Pancreas:GTEx/v8/Pituitary:GTEx/v8/Spleen	NA	4.98162e-10	rs2296343	6	no
RA-Stroke	ENSG00000137288	UQCC2	6	33662070	33679504	-1	protein_coding	84300	UQCC2	0.0595477	0.254208	0	0	10	1.93733e-13	8.42976e-15	GTEx/v8/Pancreas:GTEx/v8/Spleen	NA	4.98162e-10	rs2296343	6	yes
RA-Stroke	ENSG00000161896	IP6K3	6	33689444	33714762	-1	protein_coding	117283	IP6K3	0.0485339	1.72324	0	0	9	2.06345e-06	3.65461e-25	GTEx/v8/Pancreas	NA	4.98162e-10	rs2296343	6	yes
RA-Stroke	ENSG00000001631	KRIT1	7	91828283	91875480	-1	protein_coding	889	KRIT1	0.0942382	-0.47366	0	0	4	7.74172e-05	7.98361e-05	GTEx/v8/Artery_Aorta	NA	1.21836e-12	rs42043	7	yes
RA-Stroke	ENSG00000157259	GATAD1	7	92076767	92088150	1	protein_coding	57798	GATAD1	0.507483	-0.400631	0	0	47	5.71096e-10	8.43752e-27	GTEx/v8/Adipose_Subcutaneous:GTEx/v8/Artery_Aorta:GTEx/v8/Artery_Tibial:GTEx/v8/Colon_Transverse:GTEx/v8/Heart_Left_Ventricle:GTEx/v8/Lung:GTEx/v8/Pancreas:GTEx/v8/Small_Intestine_Terminal_Ileum	NA	4.91732e-14	rs42043;rs2282983;rs17688839	7	yes
RA-Stroke	ENSG00000105810	CDK6	7	92234235	92465908	-1	protein_coding	1021	CDK6	0.923677	-3.08722	51	16.21	0	NA	NA	NA	NA	4.91732e-14	rs42043;rs2282983;rs17688839	7	no
RA-Stroke	ENSG00000154319	FAM167A	8	11278972	11332224	-1	protein_coding	83648	FAM167A	0.000192998	0.911878	12	6.18	24	2.70767e-62	5.77666e-52	GTEx/v8/Adipose_Subcutaneous:GTEx/v8/Cells_EBV-transformed_lymphocytes:GTEx/v8/Whole_Blood:GTEx/v8/Small_Intestine_Terminal_Ileum:GTEx/v8/Spleen	NA	3.02571e-08	rs2736337	8	no
RA-Stroke	ENSG00000136573	BLK	8	11351510	11422113	1	protein_coding	640	BLK	2.86166e-07	-0.273662	17	11.77	24	5.14455e-28	7.88996e-22	GTEx/v8/Adipose_Subcutaneous:GTEx/v8/Cells_EBV-transformed_lymphocytes:GTEx/v8/Whole_Blood:GTEx/v8/Lung:GTEx/v8/Small_Intestine_Terminal_Ileum:GTEx/v8/Spleen	NA	3.02571e-08	rs2736337	8	no
RA-Stroke	ENSG00000079459	FDFT1	8	11653082	11696818	1	protein_coding	2222	FDFT1	NA	1.28566	0	0	23	8.94761e-10	1.29552e-43	GTEx/v8/Adipose_Subcutaneous:GTEx/v8/Adipose_Visceral_Omentum:GTEx/v8/Whole_Blood:GTEx/v8/Artery_Aorta:GTEx/v8/Artery_Tibial	NA	3.02571e-08	rs2736337	8	yes
RA-Stroke	ENSG00000164733	CTSB	8	11700033	11726957	-1	protein_coding	1508	CTSB	NA	4.80536	0	0	1	1.86625e-05	3.41996e-40	GTEx/v8/Artery_Tibial	NA	NA	rs2736337	8	yes
RA-Stroke	ENSG00000205882	DEFB134	8	11850692	11853821	-1	protein_coding	613211	DEFB134	0.0322373	0.812798	0	0	1	6.6198e-06	1.26369e-17	GTEx/v8/Pancreas	NA	NA	rs2736337	8	yes
RA-Stroke	ENSG00000147889	CDKN2A	9	21967751	21995300	-1	protein_coding	1029	CDKN2A	0.357649	-0.259234	3	6.367	0	NA	NA	NA	NA	NA	rs10757270	9	no
RA-Stroke	ENSG00000147883	CDKN2B	9	22002902	22009362	-1	protein_coding	1030	CDKN2B	0.281058	-1.80619	4	6.367	0	NA	NA	NA	NA	NA	rs10757270	9	no
RA-Stroke	ENSG00000196510	ANAPC7	12	110810705	110841535	-1	protein_coding	51434	ANAPC7	0.999258	-0.621643	0	0	5	3.49379e-05	0.0378573	GTEx/v8/Spleen	NA	1.97271e-08	rs933306	10	yes
RA-Stroke	ENSG00000122986	HVCN1	12	111065646	111142755	-1	protein_coding	84329	HVCN1	0.750491	-0.518136	0	0	7	7.94733e-05	0.0177967	GTEx/v8/Artery_Tibial	NA	NA	rs933306	10	yes
RA-Stroke	ENSG00000111249	CUX2	12	111471828	111788358	1	protein_coding	23316	CUX2	0.999656	-1.06059	57	7.002	0	NA	NA	NA	NA	8.81765e-10	rs933306	10	no
RA-Stroke	ENSG00000198324	PHETA1	12	111798455	111806925	-1	protein_coding	144717	PHETA1	0.00514983	-0.607261	8	9.83	182	2.6596e-07	0.000566022	GTEx/v8/Whole_Blood:GTEx/v8/Lung:GTEx/v8/Spleen	NA	9.15696e-11	rs933306;rs10744771;rs678436;rs617044	10	no
RA-Stroke	ENSG00000111252	SH2B3	12	111843752	111889427	1	protein_coding	10019	SH2B3	0.00592219	-0.243854	41	21.4	284	5.07153e-11	3.10557e-07	GTEx/v8/Whole_Blood:GTEx/v8/Pancreas	NA	5.36572e-21	rs7310615;rs10744771;rs678436;rs617044;rs933306;rs11066320;rs2238151;rs12580178	10	no
RA-Stroke	ENSG00000204842	ATXN2	12	111890018	112037480	-1	protein_coding	6311	ATXN2	0.999862	-0.359942	109	18.59	0	NA	NA	NA	NA	6.33836e-21	rs678436;rs617044;rs10744771;rs7310615;rs11066320;rs2238151	10	no
RA-Stroke	ENSG00000089234	BRAP	12	112079950	112123790	-1	protein_coding	8315	BRAP	0.0157033	-0.900035	31	11.71	0	NA	NA	NA	NA	2.97978e-18	rs617044;rs7310615;rs11066320;rs678436;rs2238151;rs12580178	10	no
RA-Stroke	ENSG00000111271	ACAD10	12	112123857	112194903	1	protein_coding	80724	ACAD10	4.01457e-20	-0.311041	66	11.71	74	7.90782e-06	0.000236383	GTEx/v8/Heart_Atrial_Appendage:GTEx/v8/Heart_Left_Ventricle	NA	2.10818e-17	rs678436;rs2238151;rs617044;rs12580178;rs7310615;rs11066320;rs10744771	10	no
RA-Stroke	ENSG00000111275	ALDH2	12	112204691	112247782	1	protein_coding	217	ALDH2	1.73245e-06	NA	33	14.56	544	1.29503e-15	3.30709e-11	GTEx/v8/Adipose_Subcutaneous:GTEx/v8/Adipose_Visceral_Omentum:GTEx/v8/Whole_Blood:GTEx/v8/Artery_Aorta:GTEx/v8/Artery_Tibial:GTEx/v8/Colon_Sigmoid:GTEx/v8/Colon_Transverse:GTEx/v8/Heart_Atrial_Appendage:GTEx/v8/Heart_Left_Ventricle:GTEx/v8/Lung	NA	5.36572e-21	rs678436;rs2238151;rs12580178;rs617044;rs7310615;rs11066320;rs10744771;rs933306	10	no
RA-Stroke	ENSG00000089022	MAPKAPK5	12	112279782	112334343	1	protein_coding	8550	MAPKAPK5	0.0234226	NA	130	15.93	437	1.07453e-07	9.23515e-17	GTEx/v8/Adipose_Subcutaneous:GTEx/v8/Adipose_Visceral_Omentum:GTEx/v8/Artery_Tibial:GTEx/v8/Lung:GTEx/v8/Pancreas	NA	5.36572e-21	rs617044;rs7310615;rs11066320;rs678436;rs2238151;rs12580178;rs933306;rs10744771	10	no
RA-Stroke	ENSG00000198270	TMEM116	12	112369086	112450970	-1	protein_coding	89894	TMEM116	1.14999e-09	-0.62084	85	17.1	561	1.1477e-20	9.62641e-46	GTEx/v8/Adipose_Subcutaneous:GTEx/v8/Adipose_Visceral_Omentum:GTEx/v8/Whole_Blood:GTEx/v8/Artery_Aorta:GTEx/v8/Artery_Coronary:GTEx/v8/Artery_Tibial:GTEx/v8/Colon_Sigmoid:GTEx/v8/Colon_Transverse:GTEx/v8/Heart_Atrial_Appendage:GTEx/v8/Heart_Left_Ventricle:GTEx/v8/Liver:GTEx/v8/Pituitary	NA	5.36572e-21	rs617044;rs678436;rs2238151;rs12580178;rs933306;rs10744771;rs7310615;rs11066320	10	no
RA-Stroke	ENSG00000089248	ERP29	12	112451120	112461255	1	protein_coding	10961	ERP29	0.470649	-0.618385	2	3.103	0	NA	NA	NA	NA	5.27188e-11	rs2238151;rs678436;rs12580178	10	no
RA-Stroke	ENSG00000111300	NAA25	12	112464500	112546826	-1	protein_coding	80018	NAA25	0.99999	-1.15626	20	10.51	432	7.16888e-08	2.00941e-07	GTEx/v8/Adipose_Subcutaneous:GTEx/v8/Adipose_Visceral_Omentum:GTEx/v8/Whole_Blood:GTEx/v8/Pancreas:GTEx/v8/Pituitary:GTEx/v8/Spleen	NA	2.36864e-16	rs2238151;rs678436;rs12580178;rs7310615;rs11066320;rs617044;rs933306;rs10744771	10	no
RA-Stroke	ENSG00000135148	TRAFD1	12	112563305	112591407	1	protein_coding	10906	TRAFD1	1.82692e-05	-1.37633	4	14.81	0	NA	NA	NA	NA	NA	rs617044;rs7310615;rs11066320;rs678436;rs2238151;rs12580178	10	no
RA-Stroke	ENSG00000173064	HECTD4	12	112597992	112819896	-1	protein_coding	283450	HECTD4	1	NA	25	21	320	7.92022e-10	9.64482e-10	GTEx/v8/Adipose_Subcutaneous:GTEx/v8/Artery_Aorta:GTEx/v8/Colon_Sigmoid:GTEx/v8/Colon_Transverse:GTEx/v8/Lung	NA	1.53875e-13	rs7310615;rs11066320;rs678436;rs2238151;rs12580178;rs617044;rs10744771	10	no
RA-Stroke	ENSG00000089009	RPL6	12	112842994	112856642	-1	protein_coding	6128	RPL6	0.988288	0.0267551	11	10.48	0	NA	NA	NA	NA	8.59706e-10	rs678436;rs2238151;rs12580178;rs7310615;rs11066320;rs617044	10	no
RA-Stroke	ENSG00000179295	PTPN11	12	112856155	112947717	1	protein_coding	5781	PTPN11	0.999877	-2.25304	15	9.917	0	NA	NA	NA	NA	6.40614e-16	rs678436;rs2238151;rs12580178;rs11066320;rs617044	10	no
RA-Stroke	ENSG00000089169	RPH3A	12	113008184	113336686	1	protein_coding	22895	RPH3A	0.738603	0.425292	4	11.36	0	NA	NA	NA	NA	3.36169e-08	rs12580178	10	no
RA-Stroke	ENSG00000140332	TLE3	15	70340129	70390515	-1	protein_coding	7090	TLE3	0.999914	-0.177906	0	0	12	4.0946e-05	0.036177	GTEx/v8/Artery_Tibial	NA	6.88155e-09	rs71393465	11	yes
RA-Stroke	ENSG00000129347	KRI1	19	10663761	10676713	-1	protein_coding	65095	KRI1	8.4034e-09	-0.684288	0	0	30	1.34e-06	5.02801e-47	GTEx/v8/Whole_Blood:GTEx/v8/Lung	NA	1.02049e-08	rs1975163;rs7250421	12	yes
RA-Stroke	ENSG00000129354	AP1M2	19	10683347	10697991	-1	protein_coding	10053	AP1M2	0.00134595	-0.0437483	0	0	31	5.77801e-12	2.09904e-24	GTEx/v8/Whole_Blood:GTEx/v8/Spleen	NA	1.93954e-08	rs7250421	12	yes
RA-Stroke	ENSG00000129353	SLC44A2	19	10713133	10755235	1	protein_coding	57153	SLC44A2	0.0414646	-0.378861	69	15.92	92	1.1035e-18	3.27872e-30	GTEx/v8/Adipose_Visceral_Omentum:GTEx/v8/Whole_Blood:GTEx/v8/Artery_Tibial:GTEx/v8/Pancreas:GTEx/v8/Spleen	NA	1.02049e-08	rs7250421;rs1975163	12	no
RA-Stroke	ENSG00000129351	ILF3	19	10764937	10803093	1	protein_coding	3609	ILF3	0.999997	-0.897293	59	15.3	2	3.7228e-05	0.0394881	GTEx/v8/Heart_Atrial_Appendage	NA	1.02049e-08	rs1975163	12	no
RA-Stroke	ENSG00000213339	QTRT1	19	10812106	10824113	1	protein_coding	81890	QTRT1	0.00022325	-0.342791	9	6.769	0	NA	NA	NA	NA	3.55799e-08	rs1975163	12	no
RA-Stroke	ENSG00000079805	DNM2	19	10828755	10944164	1	protein_coding	1785	DNM2	0.999969	-0.475524	3	6.769	31	3.7457e-06	5.39957e-09	GTEx/v8/Adipose_Subcutaneous	NA	1.02049e-08	rs1975163	12	no
RA-Stroke	ENSG00000214212	C19orf38	19	10947251	10980466	1	protein_coding	255809	C19orf38	NA	0.100778	0	0	1	0.000102424	0.000274925	GTEx/v8/Lung	NA	NA	rs7250421	12	yes
RA-Stroke	ENSG00000124140	SLC12A5	20	44650356	44688784	1	protein_coding	57468	SLC12A5	0.999987	-1.07818	4	21.5	0	NA	NA	NA	NA	NA	rs4578918	13	no
RA-Stroke	ENSG00000124160	NCOA5	20	44689624	44718591	-1	protein_coding	57727	NCOA5	0.9968	-0.349365	7	21.5	0	NA	NA	NA	NA	5.67114e-09	rs4578918	13	no
RA-Stroke	ENSG00000101017	CD40	20	44746911	44758502	1	protein_coding	958	CD40	0.658238	-0.0149088	5	14.99	17	8.4603e-27	8.82896e-43	GTEx/v8/Adipose_Subcutaneous:GTEx/v8/Adipose_Visceral_Omentum:GTEx/v8/Whole_Blood:GTEx/v8/Artery_Aorta:GTEx/v8/Artery_Tibial:GTEx/v8/Colon_Sigmoid:GTEx/v8/Colon_Transverse:GTEx/v8/Heart_Atrial_Appendage:GTEx/v8/Heart_Left_Ventricle:GTEx/v8/Lung:GTEx/v8/Pancreas:GTEx/v8/Pituitary	NA	5.67114e-09	rs4578918	13	no
RA-Stroke	ENSG00000185651	UBE2L3	22	21903736	21978323	1	protein_coding	7332	UBE2L3	0.77872	NA	110	23.9	87	3.57474e-27	1.49517e-21	GTEx/v8/Adipose_Subcutaneous:GTEx/v8/Whole_Blood:GTEx/v8/Artery_Aorta:GTEx/v8/Artery_Tibial:GTEx/v8/Heart_Atrial_Appendage	NA	5.45827e-09	rs5754177	14	no
RA-Stroke	ENSG00000161179	YDJC	22	21982378	21984353	-1	protein_coding	150223	YDJC	0.00215046	-0.00643895	21	23.9	87	4.44029e-07	4.161e-15	GTEx/v8/Adipose_Subcutaneous:GTEx/v8/Colon_Sigmoid:GTEx/v8/Heart_Atrial_Appendage	NA	5.45827e-09	rs5754177	14	no
RA-Stroke	ENSG00000161180	CCDC116	22	21987005	21991616	1	protein_coding	164592	CCDC116	3.97673e-05	-0.389173	16	23.9	87	1.07941e-46	1.45678e-40	GTEx/v8/Adipose_Subcutaneous:GTEx/v8/Adipose_Visceral_Omentum:GTEx/v8/Whole_Blood:GTEx/v8/Artery_Aorta:GTEx/v8/Artery_Coronary:GTEx/v8/Artery_Tibial:GTEx/v8/Colon_Sigmoid:GTEx/v8/Colon_Transverse:GTEx/v8/Heart_Atrial_Appendage:GTEx/v8/Heart_Left_Ventricle:GTEx/v8/Lung:GTEx/v8/Pancreas:GTEx/v8/Pituitary:GTEx/v8/Small_Intestine_Terminal_Ileum:GTEx/v8/Spleen	NA	5.45827e-09	rs5754177	14	no
SLE-AF	ENSG00000160685	ZBTB7B	1	154975127	154990998	1	protein_coding	51043	ZBTB7B	0.837393	NA	0	0	3	1.59485e-05	2.59434e-15	GTEx/v8/Adipose_Visceral_Omentum:GTEx/v8/Artery_Tibial	NA	4.66896e-10	rs11264302	1	yes
SLE-AF	ENSG00000163354	DCST2	1	154990996	155006257	-1	protein_coding	127579	DCST2	1.45882e-09	0.250201	0	0	3	4.99997e-06	1.84092e-09	GTEx/v8/Adipose_Visceral_Omentum:GTEx/v8/Artery_Tibial:GTEx/v8/Heart_Atrial_Appendage:GTEx/v8/Pituitary	NA	4.66896e-10	rs11264302	1	yes
SLE-AF	ENSG00000163357	DCST1	1	155006300	155023406	1	protein_coding	149095	DCST1	3.88696e-15	NA	5	7.166	0	NA	NA	NA	NA	4.66896e-10	rs11264302	1	no
SLE-AF	ENSG00000143537	ADAM15	1	155023042	155035252	1	protein_coding	8751	ADAM15	1.07719e-11	NA	5	7.166	3	8.23842e-09	1.42533e-35	GTEx/v8/Adipose_Visceral_Omentum:GTEx/v8/Whole_Blood	NA	4.66896e-10	rs11264302	1	no
SLE-AF	ENSG00000243364	EFNA4	1	155036207	155042029	1	protein_coding	1945	EFNA4	0.000252891	-0.595252	5	7.166	0	NA	NA	NA	NA	4.66896e-10	rs11264302	1	no
SLE-AF	ENSG00000143590	EFNA3	1	155036224	155060014	1	protein_coding	1944	EFNA3	0.180564	-0.355849	5	7.166	0	NA	NA	NA	NA	4.66896e-10	rs11264302	1	no
SLE-AF	ENSG00000143226	FCGR2A	1	161475220	161493803	1	protein_coding	2212	FCGR2A	0.000150862	0.579426	6	5.512	0	NA	NA	NA	NA	5.60508e-10	rs1801274	2	no
SLE-AF	ENSG00000072694	FCGR2B	1	161551101	161648444	1	protein_coding	2213	FCGR2B	0.0474026	-0.652848	0	0	2	5.94855e-06	2.16881e-61	GTEx/v8/Whole_Blood	NA	5.60508e-10	rs1801274	2	yes
SLE-AF	ENSG00000119042	SATB2	2	200134223	200335989	-1	protein_coding	23314	SATB2	0.999563	-1.16977	0	0	48	9.98163e-06	0.00310418	GTEx/v8/Artery_Tibial	NA	1.10459e-08	rs11890234	3	yes
SLE-AF	ENSG00000178074	C2orf69	2	200775979	200820658	1	protein_coding	205327	C2orf69	0.432172	-0.595155	0	0	37	1.34088e-05	1.65043e-06	GTEx/v8/Adipose_Subcutaneous:GTEx/v8/Whole_Blood	NA	NA	rs11890234	3	yes
SLE-AF	ENSG00000162971	TYW5	2	200794698	200820459	-1	protein_coding	129450	TYW5	2.19729e-07	-0.822528	0	0	35	6.22297e-05	4.91533e-05	GTEx/v8/Adipose_Subcutaneous	NA	NA	rs11890234	3	yes
SLE-AF	ENSG00000162972	MAIP1	2	200820040	200873263	1	protein_coding	79568	MAIP1	0.00977968	0.253138	0	0	51	1.06152e-06	2.53036e-12	GTEx/v8/Whole_Blood	NA	1.10459e-08	rs11890234	3	yes
SLE-AF	ENSG00000196141	SPATS2L	2	201170604	201346986	1	protein_coding	26010	SPATS2L	0.970345	0.539346	58	19.75	53	2.09322e-19	2.32994e-14	GTEx/v8/Adipose_Subcutaneous:GTEx/v8/Whole_Blood:GTEx/v8/Artery_Tibial:GTEx/v8/Heart_Atrial_Appendage:GTEx/v8/Heart_Left_Ventricle:GTEx/v8/Lung	NA	1.10459e-08	rs11890234	3	no
SLE-AF	ENSG00000163687	DNASE1L3	3	58177984	58200424	-1	protein_coding	1776	DNASE1L3	0.15549	0.151568	0	0	200	2.33357e-06	3.7978e-15	GTEx/v8/Adipose_Subcutaneous:GTEx/v8/Artery_Tibial:GTEx/v8/Pituitary	NA	2.74604e-08	rs4681842	4	yes
SLE-AF	ENSG00000163686	ABHD6	3	58223233	58281420	1	protein_coding	57406	ABHD6	0.00255992	NA	63	13.18	210	1.81012e-14	5.47811e-13	GTEx/v8/Cells_EBV-transformed_lymphocytes:GTEx/v8/Artery_Aorta:GTEx/v8/Artery_Tibial:GTEx/v8/Small_Intestine_Terminal_Ileum:GTEx/v8/Spleen	NA	1.0189e-08	rs4681842	4	no
SLE-AF	ENSG00000163684	RPP14	3	58291974	58310422	1	protein_coding	11102	RPP14	0.147341	0.779891	18	8.894	212	8.28827e-16	7.8652e-75	GTEx/v8/Adipose_Subcutaneous:GTEx/v8/Adipose_Visceral_Omentum:GTEx/v8/Whole_Blood:GTEx/v8/Colon_Sigmoid:GTEx/v8/Colon_Transverse:GTEx/v8/Heart_Atrial_Appendage:GTEx/v8/Heart_Left_Ventricle:GTEx/v8/Liver:GTEx/v8/Lung:GTEx/v8/Small_Intestine_Terminal_Ileum:GTEx/v8/Spleen	NA	1.0189e-08	rs4681842	4	no
SLE-AF	ENSG00000168297	PXK	3	58318607	58411748	1	protein_coding	54899	PXK	0.932144	NA	148	22.2	211	1.92195e-16	7.32277e-15	GTEx/v8/Adipose_Subcutaneous:GTEx/v8/Adipose_Visceral_Omentum:GTEx/v8/Cells_EBV-transformed_lymphocytes:GTEx/v8/Whole_Blood:GTEx/v8/Artery_Tibial:GTEx/v8/Heart_Atrial_Appendage:GTEx/v8/Heart_Left_Ventricle:GTEx/v8/Pancreas:GTEx/v8/Pituitary:GTEx/v8/Spleen	NA	1.0189e-08	rs4681842	4	no
SLE-AF	ENSG00000168291	PDHB	3	58413357	58419584	-1	protein_coding	5162	PDHB	0.357306	1.1685	41	14.28	212	2.87925e-29	4.38972e-25	GTEx/v8/Adipose_Subcutaneous:GTEx/v8/Adipose_Visceral_Omentum:GTEx/v8/Whole_Blood:GTEx/v8/Artery_Aorta:GTEx/v8/Artery_Tibial:GTEx/v8/Colon_Sigmoid:GTEx/v8/Colon_Transverse:GTEx/v8/Heart_Atrial_Appendage:GTEx/v8/Heart_Left_Ventricle:GTEx/v8/Lung:GTEx/v8/Pituitary	NA	1.0189e-08	rs4681842	4	no
SLE-AF	ENSG00000168306	ACOX2	3	58490863	58523046	-1	protein_coding	8309	ACOX2	1.54734e-09	0.261571	0	0	212	3.01054e-12	2.8227e-14	GTEx/v8/Adipose_Subcutaneous:GTEx/v8/Adipose_Visceral_Omentum:GTEx/v8/Heart_Atrial_Appendage:GTEx/v8/Heart_Left_Ventricle	NA	1.0189e-08	rs4681842	4	yes
SLE-AF	ENSG00000137364	TPMT	6	18128542	18155305	-1	protein_coding	7172	TPMT	7.57392e-05	-0.842227	0	0	37	6.51225e-11	8.21e-08	GTEx/v8/Heart_Atrial_Appendage:GTEx/v8/Heart_Left_Ventricle	NA	3.49336e-08	rs10949498	5	yes
SLE-AF	ENSG00000165097	KDM1B	6	18155560	18224084	1	protein_coding	221656	KDM1B	0.815088	-0.609535	1	8.003	37	4.15025e-14	6.40204e-21	GTEx/v8/Heart_Atrial_Appendage:GTEx/v8/Heart_Left_Ventricle	NA	3.49336e-08	rs10949498	5	no
SLE-AF	ENSG00000124795	DEK	6	18224099	18265054	-1	protein_coding	7913	DEK	0.102359	-0.690054	3	5.227	37	1.70705e-20	4.82795e-29	GTEx/v8/Heart_Atrial_Appendage:GTEx/v8/Heart_Left_Ventricle	NA	3.49336e-08	rs10949498	5	no
SLE-AF	ENSG00000137393	RNF144B	6	18368779	18469105	1	protein_coding	255488	RNF144B	0.0276377	3.88268	33	11.4	37	9.93828e-09	5.50407e-05	GTEx/v8/Adipose_Subcutaneous:GTEx/v8/Whole_Blood:GTEx/v8/Heart_Atrial_Appendage	NA	3.49336e-08	rs10949498	5	no
SLE-AF	ENSG00000079689	SCGN	6	25652464	25702011	1	protein_coding	10590	SCGN	0.035946	0.102936	1	0.204	0	NA	NA	NA	NA	NA	rs4712972	6	no
SLE-AF	ENSG00000146039	SLC17A4	6	25754927	25781419	1	protein_coding	10050	SLC17A4	6.33423e-06	0.944836	20	6.531	2	6.48203e-05	5.95135e-12	GTEx/v8/Pancreas	NA	2.14835e-08	rs4712972	6	no
SLE-AF	ENSG00000124568	SLC17A1	6	25783125	25832287	-1	protein_coding	6568	SLC17A1	2.59261e-10	-0.181263	11	6.531	0	NA	NA	NA	NA	NA	rs4712972	6	no
SLE-AF	ENSG00000124564	SLC17A3	6	25833294	25882514	-1	protein_coding	10786	SLC17A3	9.88206e-14	-0.246503	9	11.61	0	NA	NA	NA	NA	NA	rs4712972	6	no
SLE-AF	ENSG00000112337	SLC17A2	6	25912982	25930946	-1	protein_coding	10246	SLC17A2	0.00466985	-0.129201	9	15.35	0	NA	NA	NA	NA	NA	rs4712972	6	no
SLE-AF	ENSG00000112343	TRIM38	6	25963030	25987384	1	protein_coding	10475	TRIM38	4.7513e-06	-0.220583	7	7.22	126	6.71643e-11	2.71219e-11	GTEx/v8/Whole_Blood	NA	2.14835e-08	rs4712972;rs13212562;rs11966360	6	no
SLE-AF	ENSG00000124610	H1-1	6	26017260	26018040	-1	protein_coding	3024	H1-1	0.0035308	-0.372207	5	11.55	0	NA	NA	NA	NA	NA	rs4712972	6	no
SLE-AF	ENSG00000124529	H4C2	6	26027124	26027480	-1	protein_coding	8366	H4C2	0.00854183	0.166119	5	11.55	0	NA	NA	NA	NA	NA	rs4712972	6	no
SLE-AF	ENSG00000187837	H1-2	6	26055968	26056699	-1	protein_coding	3006	H1-2	NA	0.137228	3	6.153	0	NA	NA	NA	NA	NA	rs4712972	6	no
SLE-AF	ENSG00000010704	HFE	6	26087509	26098571	1	protein_coding	3077	HFE	8.49697e-07	0.210172	12	5.916	1	0.000127382	0.000278902	GTEx/v8/Lung	NA	NA	rs4712972	6	no
SLE-AF	ENSG00000197061	H4C3	6	26104104	26104518	1	protein_coding	8364	H4C3	8.85617e-05	0.852192	13	9.103	0	NA	NA	NA	NA	NA	rs4712972	6	no
SLE-AF	ENSG00000187475	H1-6	6	26107640	26108364	-1	protein_coding	3010	H1-6	NA	-0.0680391	12	9.103	0	NA	NA	NA	NA	NA	rs4712972	6	no
SLE-AF	ENSG00000180596	H2BC4	6	26115101	26124154	-1	protein_coding	8347	H2BC4	0.00287801	0.335736	15	20.3	0	NA	NA	NA	NA	NA	rs4712972	6	no
SLE-AF	ENSG00000180573	H2AC6	6	26124373	26139344	1	protein_coding	8334	H2AC6	0.599176	0.739679	8	20.3	0	NA	NA	NA	NA	NA	rs4712972	6	no
SLE-AF	ENSG00000158373	H2BC5	6	26158349	26171577	1	protein_coding	3017	H2BC5	0.000277979	-0.0152977	0	0	4	2.79653e-05	1.38108e-21	GTEx/v8/Whole_Blood	NA	NA	rs13212562	6	yes
SLE-AF	ENSG00000158406	H4C8	6	26281283	26285762	-1	protein_coding	8365	H4C8	0.00879033	1.05907	0	0	1	7.70137e-05	6.31015e-06	GTEx/v8/Adipose_Subcutaneous:GTEx/v8/Whole_Blood	NA	NA	rs13212562	6	yes
SLE-AF	ENSG00000186470	BTN3A2	6	26365387	26378546	1	protein_coding	11118	BTN3A2	0.000124519	2.20791	0	0	191	1.87444e-94	4.18669e-117	GTEx/v8/Adipose_Subcutaneous:GTEx/v8/Adipose_Visceral_Omentum:GTEx/v8/Cells_EBV-transformed_lymphocytes:GTEx/v8/Whole_Blood:GTEx/v8/Artery_Aorta:GTEx/v8/Artery_Coronary:GTEx/v8/Artery_Tibial:GTEx/v8/Colon_Sigmoid:GTEx/v8/Colon_Transverse:GTEx/v8/Heart_Atrial_Appendage:GTEx/v8/Heart_Left_Ventricle:GTEx/v8/Liver:GTEx/v8/Lung:GTEx/v8/Pancreas:GTEx/v8/Pituitary:GTEx/v8/Small_Intestine_Terminal_Ileum:GTEx/v8/Spleen	NA	4.11242e-10	rs4712972;rs13212562;rs11966360;rs16897515	6	yes
SLE-AF	ENSG00000124508	BTN2A2	6	26383324	26395102	1	protein_coding	10385	BTN2A2	0.000150288	1.01572	0	0	76	1.90469e-07	1.55674e-06	GTEx/v8/Pancreas	NA	NA	rs13212562	6	yes
SLE-AF	ENSG00000026950	BTN3A1	6	26402465	26415444	1	protein_coding	11119	BTN3A1	8.65114e-07	1.62791	3	4.335	0	NA	NA	NA	NA	NA	rs13212562	6	no
SLE-AF	ENSG00000111801	BTN3A3	6	26440700	26453643	1	protein_coding	10384	BTN3A3	7.19025e-10	1.09011	9	23.7	0	NA	NA	NA	NA	NA	rs13212562	6	no
SLE-AF	ENSG00000112763	BTN2A1	6	26458150	26476849	1	protein_coding	11120	BTN2A1	1.07468e-18	0.260571	12	23.7	9	5.60919e-06	2.124e-50	GTEx/v8/Adipose_Subcutaneous:GTEx/v8/Whole_Blood	NA	NA	rs13212562	6	no
SLE-AF	ENSG00000124557	BTN1A1	6	26501449	26510650	1	protein_coding	696	BTN1A1	1.14088e-09	-0.329705	4	7.075	0	NA	NA	NA	NA	NA	rs13212562	6	no
SLE-AF	ENSG00000182952	HMGN4	6	26538633	26546482	1	protein_coding	10473	HMGN4	0.557082	-0.351003	4	7.526	26	3.26875e-06	2.51544e-34	GTEx/v8/Adipose_Subcutaneous:GTEx/v8/Whole_Blood:GTEx/v8/Artery_Tibial:GTEx/v8/Lung:GTEx/v8/Pituitary	NA	NA	rs13212562;rs11966360	6	no
SLE-AF	ENSG00000146109	ABT1	6	26597180	26600278	1	protein_coding	29777	ABT1	0.0271056	0.104221	9	10.19	0	NA	NA	NA	NA	NA	rs13212562	6	no
SLE-AF	ENSG00000181315	ZNF322	6	26636518	26659980	-1	protein_coding	79692	ZNF322	NA	-1.14047	5	19.82	7	8.931e-05	6.66811e-52	GTEx/v8/Artery_Tibial	NA	NA	rs13212562	6	no
SLE-AF	ENSG00000124635	H2BC11	6	27093676	27100541	-1	protein_coding	8970	H2BC11	0.478842	0.308582	1	4	21	5.60279e-05	0.00723663	GTEx/v8/Whole_Blood:GTEx/v8/Artery_Tibial	NA	NA	rs13212562	6	no
SLE-AF	ENSG00000196787	H2AC11	6	27100832	27103070	1	protein_coding	8969	H2AC11	0.000610464	-0.741637	1	4	0	NA	NA	NA	NA	NA	rs13212562	6	no
SLE-AF	ENSG00000197903	H2BC12	6	27106073	27114619	-1	protein_coding	85236	H2BC12	0.490754	-0.0430523	0	0	204	1.54482e-06	0.000333743	GTEx/v8/Adipose_Subcutaneous:GTEx/v8/Adipose_Visceral_Omentum:GTEx/v8/Artery_Tibial:GTEx/v8/Lung	NA	NA	rs13212562;rs11966360	6	yes
SLE-AF	ENSG00000112812	PRSS16	6	27215480	27224403	1	protein_coding	10279	PRSS16	2.23792e-06	0.00884812	1	2.892	253	4.14482e-14	6.32593e-10	GTEx/v8/Adipose_Subcutaneous:GTEx/v8/Adipose_Visceral_Omentum:GTEx/v8/Whole_Blood:GTEx/v8/Artery_Aorta:GTEx/v8/Artery_Tibial:GTEx/v8/Heart_Atrial_Appendage:GTEx/v8/Spleen	NA	4.11242e-10	rs13212562;rs11966360;rs16897515	6	no
SLE-AF	ENSG00000158553	POM121L2	6	27253682	27279949	-1	protein_coding	94026	POM121L2	NA	0.313408	11	19.9	0	NA	NA	NA	NA	1.48195e-09	rs13212562;rs16897515	6	no
SLE-AF	ENSG00000124613	ZNF391	6	27342394	27371683	1	protein_coding	346157	ZNF391	9.25869e-07	1.23172	10	8.5	269	4.2894e-10	2.75877e-96	GTEx/v8/Adipose_Subcutaneous:GTEx/v8/Adipose_Visceral_Omentum:GTEx/v8/Whole_Blood:GTEx/v8/Artery_Aorta:GTEx/v8/Artery_Coronary:GTEx/v8/Artery_Tibial:GTEx/v8/Colon_Sigmoid:GTEx/v8/Colon_Transverse:GTEx/v8/Heart_Atrial_Appendage:GTEx/v8/Heart_Left_Ventricle:GTEx/v8/Lung:GTEx/v8/Pancreas:GTEx/v8/Pituitary:GTEx/v8/Small_Intestine_Terminal_Ileum:GTEx/v8/Spleen	NA	1.48195e-09	rs13212562;rs16897515	6	no
SLE-AF	ENSG00000096654	ZNF184	6	27418522	27440897	-1	protein_coding	7738	ZNF184	0.133749	-0.545662	9	10.07	0	NA	NA	NA	NA	NA	rs13212562	6	no
SLE-AF	ENSG00000185130	H2BC13	6	27775257	27775709	-1	protein_coding	8340	H2BC13	0.00286755	-0.030111	16	16.23	0	NA	NA	NA	NA	NA	rs13212562	6	no
SLE-AF	ENSG00000196747	H2AC13	6	27775899	27776429	1	protein_coding	8329	H2AC13	0.581587	-0.0583265	16	16.23	0	NA	NA	NA	NA	NA	rs13212562	6	no
SLE-AF	ENSG00000197238	H4C11	6	27791884	27792257	1	protein_coding	8363	H4C11	0.423754	0.59845	20	9.571	0	NA	NA	NA	NA	NA	rs13212562	6	no
SLE-AF	ENSG00000233822	H2BC15	6	27806323	27823487	1	protein_coding	8341	H2BC15	0.139775	0.145508	24	15.9	202	2.36709e-06	0.00215173	GTEx/v8/Artery_Aorta	NA	NA	rs13212562	6	no
SLE-AF	ENSG00000184357	H1-5	6	27834570	27835359	-1	protein_coding	3009	H1-5	0.509139	-0.0898951	16	15.9	0	NA	NA	NA	NA	NA	rs13212562	6	no
SLE-AF	ENSG00000197153	H3C12	6	27858093	27860884	-1	protein_coding	8356	H3C12	0.695884	-0.189708	4	10.73	0	NA	NA	NA	NA	NA	rs13212562	6	no
SLE-AF	ENSG00000168131	OR2B2	6	27878963	27880174	-1	protein_coding	81697	OR2B2	6.8672e-05	-0.212076	6	23.2	0	NA	NA	NA	NA	NA	rs13212562	6	no
SLE-AF	ENSG00000124657	OR2B6	6	27925019	27925960	1	protein_coding	26212	OR2B6	0.0407309	-0.0981731	1	0.002	0	NA	NA	NA	NA	NA	rs13212562	6	no
SLE-AF	ENSG00000197279	ZNF165	6	28048753	28057341	1	protein_coding	7718	ZNF165	0.000563292	0.227981	8	10.67	190	4.20669e-07	1.94586e-12	GTEx/v8/Adipose_Visceral_Omentum:GTEx/v8/Artery_Aorta:GTEx/v8/Artery_Tibial:GTEx/v8/Colon_Sigmoid:GTEx/v8/Heart_Left_Ventricle	NA	NA	rs13212562	6	no
SLE-AF	ENSG00000196812	ZSCAN16	6	28092338	28097860	1	protein_coding	80345	ZSCAN16	2.67303e-06	0.184187	8	5.996	4	0.000360438	0.0146271	GTEx/v8/Heart_Left_Ventricle	NA	NA	rs13212562	6	no
SLE-AF	ENSG00000198315	ZKSCAN8	6	28109688	28127250	1	protein_coding	7745	ZKSCAN8	0.000231595	-0.142528	14	13.42	0	NA	NA	NA	NA	NA	rs13212562	6	no
SLE-AF	ENSG00000137185	ZSCAN9	6	28192664	28201260	1	protein_coding	7746	ZSCAN9	4.10249e-08	0.461166	5	7.251	191	1.06167e-07	1.32027e-06	GTEx/v8/Adipose_Subcutaneous:GTEx/v8/Artery_Aorta:GTEx/v8/Artery_Tibial:GTEx/v8/Colon_Transverse:GTEx/v8/Pituitary	NA	4.11242e-10	rs13212562	6	no
SLE-AF	ENSG00000187626	ZKSCAN4	6	28212401	28227011	-1	protein_coding	387032	ZKSCAN4	6.74288e-05	0.661631	3	5.18	215	7.84617e-09	1.0086e-09	GTEx/v8/Adipose_Visceral_Omentum:GTEx/v8/Whole_Blood:GTEx/v8/Small_Intestine_Terminal_Ileum:GTEx/v8/Spleen	NA	NA	rs13212562	6	no
SLE-AF	ENSG00000189134	NKAPL	6	28227098	28228736	1	protein_coding	222698	NKAPL	0.000165621	0.0513426	2	5.18	1	0.000712035	0.000834988	GTEx/v8/Adipose_Subcutaneous	NA	NA	rs13212562	6	no
SLE-AF	ENSG00000137338	PGBD1	6	28249314	28270326	1	protein_coding	84547	PGBD1	1.46735e-05	-0.0800605	11	14.75	16	0.00014638	5.41508e-06	GTEx/v8/Adipose_Visceral_Omentum:GTEx/v8/Colon_Sigmoid	NA	NA	rs13212562	6	no
SLE-AF	ENSG00000235109	ZSCAN31	6	28292470	28324048	-1	protein_coding	64288	ZSCAN31	3.77127e-09	1.10713	4	12.71	195	1.08579e-09	4.37287e-25	GTEx/v8/Adipose_Subcutaneous:GTEx/v8/Adipose_Visceral_Omentum:GTEx/v8/Artery_Coronary:GTEx/v8/Colon_Sigmoid:GTEx/v8/Colon_Transverse:GTEx/v8/Heart_Left_Ventricle:GTEx/v8/Lung:GTEx/v8/Pancreas:GTEx/v8/Pituitary	NA	NA	rs13212562	6	no
SLE-AF	ENSG00000189298	ZKSCAN3	6	28317691	28336947	1	protein_coding	80317	ZKSCAN3	0.000122608	-0.652443	0	0	148	3.99516e-06	4.57962e-07	GTEx/v8/Adipose_Subcutaneous:GTEx/v8/Whole_Blood:GTEx/v8/Artery_Tibial:GTEx/v8/Colon_Sigmoid:GTEx/v8/Heart_Atrial_Appendage:GTEx/v8/Pancreas	NA	NA	rs13212562	6	yes
SLE-AF	ENSG00000187987	ZSCAN23	6	28399707	28411279	-1	protein_coding	222696	ZSCAN23	0.00270295	0.0706565	0	0	197	2.49318e-13	8.30529e-55	GTEx/v8/Adipose_Subcutaneous:GTEx/v8/Adipose_Visceral_Omentum:GTEx/v8/Artery_Aorta:GTEx/v8/Artery_Tibial:GTEx/v8/Colon_Sigmoid:GTEx/v8/Lung	NA	NA	rs13212562	6	yes
SLE-AF	ENSG00000171056	SOX7	8	10581278	10697357	-1	protein_coding	83595	SOX7	0.131242	0.63803	0	0	2	1.91115e-05	0.00802398	GTEx/v8/Pancreas	NA	NA	rs2618437	7	yes
SLE-AF	ENSG00000104643	MTMR9	8	11141925	11185646	1	protein_coding	66036	MTMR9	0.210866	1.57932	0	0	3	1.52333e-06	8.54698e-28	GTEx/v8/Colon_Sigmoid	NA	NA	rs2618437	7	yes
SLE-AF	ENSG00000177710	SLC35G5	8	11188397	11189717	1	protein_coding	83650	SLC35G5	0.0274846	0.517542	0	0	7	1.19878e-05	3.41757e-06	GTEx/v8/Spleen	NA	NA	rs2618437	7	yes
SLE-AF	ENSG00000154319	FAM167A	8	11278972	11332224	-1	protein_coding	83648	FAM167A	0.000192998	0.911878	12	6.18	46	2.70767e-62	5.77666e-52	GTEx/v8/Adipose_Subcutaneous:GTEx/v8/Cells_EBV-transformed_lymphocytes:GTEx/v8/Whole_Blood:GTEx/v8/Small_Intestine_Terminal_Ileum:GTEx/v8/Spleen	NA	1.73326e-08	rs2618476;rs2618437	7	no
SLE-AF	ENSG00000136573	BLK	8	11351510	11422113	1	protein_coding	640	BLK	2.86166e-07	-0.273662	42	11.77	46	5.14455e-28	7.88996e-22	GTEx/v8/Adipose_Subcutaneous:GTEx/v8/Cells_EBV-transformed_lymphocytes:GTEx/v8/Whole_Blood:GTEx/v8/Colon_Sigmoid:GTEx/v8/Lung:GTEx/v8/Small_Intestine_Terminal_Ileum:GTEx/v8/Spleen	NA	1.73326e-08	rs2618476;rs2618437	7	no
SLE-AF	ENSG00000154328	NEIL2	8	11627148	11644855	1	protein_coding	252969	NEIL2	2.111e-09	2.68904	0	0	19	1.98309e-06	7.12182e-15	GTEx/v8/Whole_Blood:GTEx/v8/Pituitary	NA	4.16876e-08	rs2618437	7	yes
SLE-AF	ENSG00000079459	FDFT1	8	11653082	11696818	1	protein_coding	2222	FDFT1	NA	1.28566	0	0	45	3.26148e-10	1.29552e-43	GTEx/v8/Adipose_Subcutaneous:GTEx/v8/Adipose_Visceral_Omentum:GTEx/v8/Whole_Blood:GTEx/v8/Artery_Aorta:GTEx/v8/Artery_Tibial	NA	1.73326e-08	rs2618476;rs2618437	7	yes
SLE-AF	ENSG00000164733	CTSB	8	11700033	11726957	-1	protein_coding	1508	CTSB	NA	4.80536	0	0	1	1.86625e-05	3.41996e-40	GTEx/v8/Artery_Tibial	NA	NA	rs2618476	7	yes
SLE-AF	ENSG00000205882	DEFB134	8	11850692	11853821	-1	protein_coding	613211	DEFB134	0.0322373	0.812798	0	0	11	6.6198e-06	1.26369e-17	GTEx/v8/Pancreas	NA	4.16876e-08	rs2618476;rs2618437	7	yes
SLE-AF	ENSG00000156795	NTAQ1	8	124428965	124479470	1	protein_coding	55093	NTAQ1	0.000384005	NA	0	0	3	2.62048e-06	3.2735e-09	GTEx/v8/Small_Intestine_Terminal_Ileum	NA	4.17887e-08	rs62521282	8	yes
SLE-AF	ENSG00000156804	FBXO32	8	124510129	124553446	-1	protein_coding	114907	FBXO32	0.972568	0.0163737	18	17.21	78	4.99075e-07	0.00161534	GTEx/v8/Artery_Aorta:GTEx/v8/Heart_Atrial_Appendage	NA	1.18587e-10	rs62521287;rs62521282	8	no
SLE-AF	ENSG00000175946	KLHL38	8	124657767	124665190	-1	protein_coding	340359	KLHL38	3.93865e-06	-0.0554386	0	0	2	0.000112192	0.00838269	GTEx/v8/Artery_Tibial	NA	4.17887e-08	rs62521282	8	yes
SLE-AF	ENSG00000166321	NUDT13	10	74870217	74891586	1	protein_coding	25961	NUDT13	5.72854e-07	-0.335638	0	0	81	3.86276e-07	1.02472e-55	GTEx/v8/Adipose_Subcutaneous:GTEx/v8/Adipose_Visceral_Omentum:GTEx/v8/Whole_Blood:GTEx/v8/Artery_Aorta:GTEx/v8/Colon_Sigmoid:GTEx/v8/Heart_Atrial_Appendage:GTEx/v8/Lung:GTEx/v8/Pancreas:GTEx/v8/Pituitary	NA	2.35694e-09	rs12569822;rs4745724	9	yes
SLE-AF	ENSG00000138286	FAM149B1	10	74927924	75004262	1	protein_coding	317662	FAM149B1	NA	-0.216353	0	0	41	5.32461e-05	1.01242e-15	GTEx/v8/Adipose_Subcutaneous:GTEx/v8/Whole_Blood	NA	NA	rs12569822	9	yes
SLE-AF	ENSG00000156042	CFAP70	10	75013517	75118617	-1	protein_coding	118491	CFAP70	1.75161e-05	0.187713	0	0	7	6.80288e-05	4.50821e-14	GTEx/v8/Artery_Aorta:GTEx/v8/Colon_Sigmoid	NA	2.8929e-09	rs12569822;rs4745724	9	yes
SLE-AF	ENSG00000166348	USP54	10	75257296	75385711	-1	protein_coding	159195	USP54	3.94252e-05	-0.0533857	0	0	1	0.000237071	0.000753339	GTEx/v8/Adipose_Visceral_Omentum	NA	4.80489e-08	rs12569822;rs4745724	9	yes
SLE-AF	ENSG00000177791	MYOZ1	10	75391412	75401515	-1	protein_coding	58529	MYOZ1	0.0045921	-0.567733	0	0	81	8.96364e-38	1.63185e-42	GTEx/v8/Heart_Atrial_Appendage	NA	2.35694e-09	rs12569822;rs4745724	9	yes
SLE-AF	ENSG00000166317	SYNPO2L	10	75404639	75423561	-1	protein_coding	79933	SYNPO2L	0.0267398	-0.967048	1	0.044	57	6.45699e-08	4.08181e-05	GTEx/v8/Heart_Atrial_Appendage	NA	2.35694e-09	rs12569822;rs4745724	9	no
SLE-AF	ENSG00000172650	AGAP5	10	75434033	75457639	-1	protein_coding	729092	AGAP5	NA	0.00133361	3	3.396	42	2.7788e-06	1.07361e-09	GTEx/v8/Heart_Atrial_Appendage:GTEx/v8/Liver	NA	NA	rs12569822	9	no
SLE-AF	ENSG00000176986	SEC24C	10	75504120	75531919	1	protein_coding	9632	SEC24C	0.999992	-0.699069	23	17.7	0	NA	NA	NA	NA	NA	rs12569822	9	no
SLE-AF	ENSG00000196968	FUT11	10	75532049	75540009	1	protein_coding	170384	FUT11	1.25547e-05	-0.448155	17	17.7	72	5.15275e-15	1.57116e-21	GTEx/v8/Adipose_Subcutaneous:GTEx/v8/Adipose_Visceral_Omentum:GTEx/v8/Whole_Blood:GTEx/v8/Artery_Tibial:GTEx/v8/Colon_Sigmoid:GTEx/v8/Heart_Atrial_Appendage:GTEx/v8/Heart_Left_Ventricle:GTEx/v8/Lung:GTEx/v8/Pituitary:GTEx/v8/Spleen	NA	2.35694e-09	rs12569822;rs4745724	9	no
SLE-AF	ENSG00000172586	CHCHD1	10	75541805	75543410	1	protein_coding	118487	CHCHD1	0.103831	-0.584068	10	14.38	0	NA	NA	NA	NA	NA	rs12569822	9	no
SLE-AF	ENSG00000214655	ZSWIM8	10	75545340	75561551	1	protein_coding	23053	ZSWIM8	1	NA	14	19.89	0	NA	NA	NA	NA	NA	rs12569822	9	no
SLE-AF	ENSG00000166507	NDST2	10	75561669	75571589	-1	protein_coding	8509	NDST2	0.0529496	-0.0243369	14	19.89	80	4.7049e-10	2.13227e-12	GTEx/v8/Adipose_Visceral_Omentum:GTEx/v8/Whole_Blood:GTEx/v8/Spleen	NA	2.35694e-09	rs12569822;rs4745724	9	no
SLE-AF	ENSG00000148660	CAMK2G	10	75572259	75634343	-1	protein_coding	818	CAMK2G	0.994506	-0.708644	37	21	1	0.000116001	0.000571532	GTEx/v8/Adipose_Subcutaneous	NA	2.35694e-09	rs12569822	9	no
SLE-AF	ENSG00000122861	PLAU	10	75668935	75677255	1	protein_coding	5328	PLAU	0.00055027	-0.421669	7	16.06	3	3.31106e-05	0.0144503	GTEx/v8/Pancreas	NA	1.32839e-08	rs12569822;rs4745724	9	no
SLE-AF	ENSG00000035403	VCL	10	75757872	75879918	1	protein_coding	7414	VCL	0.99487	-0.242381	0	0	6	8.74459e-05	9.38287e-08	GTEx/v8/Artery_Aorta	NA	2.74446e-09	rs12569822;rs4745724	9	yes
SLE-AF	ENSG00000185009	AP3M1	10	75881524	75910821	-1	protein_coding	26985	AP3M1	0.768618	-1.1725	0	0	1	5.86459e-05	9.31846e-49	GTEx/v8/Whole_Blood	NA	NA	rs12569822	9	yes
SLE-AF	ENSG00000156110	ADK	10	75910960	76469061	1	protein_coding	132	ADK	0.322841	-0.0833735	0	0	23	3.0522e-07	8.22954e-127	GTEx/v8/Whole_Blood	NA	2.35694e-09	rs12569822	9	yes
SLE-AF	ENSG00000107957	SH3PXD2A	10	105348285	105615301	-1	protein_coding	9644	SH3PXD2A	0.232738	-1.21155	2	17.93	0	NA	NA	NA	NA	3.54941e-08	rs34547036	10	no
SLE-AF	ENSG00000107960	STN1	10	105642300	105677963	-1	protein_coding	79991	STN1	1.3253e-05	NA	20	17	8	2.62206e-06	1.84001e-09	GTEx/v8/Artery_Aorta:GTEx/v8/Colon_Transverse:GTEx/v8/Heart_Atrial_Appendage:GTEx/v8/Lung:GTEx/v8/Spleen	NA	3.51496e-08	rs34547036	10	no
SLE-AF	ENSG00000065613	SLK	10	105726959	105788991	1	protein_coding	9748	SLK	0.428398	-0.261974	0	0	24	4.85688e-08	0.000141526	GTEx/v8/Artery_Aorta:GTEx/v8/Artery_Tibial	NA	3.51496e-08	rs34547036	10	yes
SLE-AF	ENSG00000054654	SYNE2	14	64319683	64693165	1	protein_coding	23224	SYNE2	1.85335e-11	0.553679	12	11.21	50	1.39219e-16	1.2049e-13	GTEx/v8/Heart_Atrial_Appendage:GTEx/v8/Heart_Left_Ventricle	NA	1.21606e-08	rs12587229	12	no
SLE-AF	ENSG00000140009	ESR2	14	64550950	64804830	-1	protein_coding	2100	ESR2	5.15441e-08	-0.627425	44	14.26	51	4.37504e-14	8.08828e-10	GTEx/v8/Whole_Blood:GTEx/v8/Lung:GTEx/v8/Pancreas:GTEx/v8/Pituitary:GTEx/v8/Spleen	NA	1.21606e-08	rs12587229	12	no
SLE-AF	ENSG00000100714	MTHFD1	14	64854749	64926722	1	protein_coding	4522	MTHFD1	0.605609	-0.471019	15	10.29	51	6.43356e-42	5.10282e-43	GTEx/v8/Adipose_Subcutaneous:GTEx/v8/Adipose_Visceral_Omentum:GTEx/v8/Cells_EBV-transformed_lymphocytes:GTEx/v8/Artery_Aorta:GTEx/v8/Artery_Coronary:GTEx/v8/Artery_Tibial:GTEx/v8/Colon_Sigmoid:GTEx/v8/Colon_Transverse:GTEx/v8/Heart_Atrial_Appendage:GTEx/v8/Heart_Left_Ventricle:GTEx/v8/Lung:GTEx/v8/Pancreas:GTEx/v8/Pituitary:GTEx/v8/Small_Intestine_Terminal_Ileum	NA	1.21606e-08	rs12587229	12	no
SLE-AF	ENSG00000126822	PLEKHG3	14	65170820	65213610	1	protein_coding	26030	PLEKHG3	1.16377e-08	-1.35076	0	0	46	1.58591e-06	0.00224592	GTEx/v8/Artery_Tibial	NA	NA	rs12587229	12	yes
SLE-AF	ENSG00000175826	CTDNEP1	17	7146910	7155810	-1	protein_coding	23399	CTDNEP1	0.97268	-0.815423	0	0	1	5.17533e-05	0.000771778	GTEx/v8/Colon_Sigmoid	NA	NA	rs9899183	13	yes
SLE-AF	ENSG00000072818	ACAP1	17	7239848	7254797	1	protein_coding	9744	ACAP1	0.237756	-0.214185	0	0	1	6.43067e-05	3.47445e-39	GTEx/v8/Whole_Blood	NA	NA	rs9899183	13	yes
SLE-AF	ENSG00000170175	CHRNB1	17	7348380	7361026	1	protein_coding	1140	CHRNB1	4.3363e-06	-0.37326	0	0	24	7.97104e-07	4.05261e-37	GTEx/v8/Adipose_Subcutaneous:GTEx/v8/Whole_Blood:GTEx/v8/Heart_Atrial_Appendage:GTEx/v8/Heart_Left_Ventricle	NA	2.86598e-08	rs9899183	13	yes
SLE-AF	ENSG00000239697	TNFSF12	17	7452208	7464925	1	protein_coding	8742	TNFSF12	0.997954	-0.448531	22	15.68	34	3.63886e-31	1.02206e-25	GTEx/v8/Adipose_Visceral_Omentum:GTEx/v8/Whole_Blood:GTEx/v8/Spleen	NA	2.86598e-08	rs9899183	13	no
SLE-AF	ENSG00000161955	TNFSF13	17	7461609	7464925	1	protein_coding	8741	TNFSF13	0.877768	-0.927189	10	15.68	34	9.53134e-08	2.91325e-07	GTEx/v8/Adipose_Subcutaneous:GTEx/v8/Whole_Blood	NA	2.86598e-08	rs9899183	13	no
SLE-AF	ENSG00000161956	SENP3	17	7465192	7475287	1	protein_coding	26168	SENP3	0.995995	NA	5	9.002	0	NA	NA	NA	NA	NA	rs9899183	13	no
SLE-AF	ENSG00000129255	MPDU1	17	7486847	7496107	1	protein_coding	9526	MPDU1	0.144211	-0.62783	2	1.682	0	NA	NA	NA	NA	NA	rs9899183	13	no
SLE-AF	ENSG00000129194	SOX15	17	7491496	7493488	-1	protein_coding	6665	SOX15	0.361606	-0.211833	1	0.154	0	NA	NA	NA	NA	NA	rs9899183	13	no
SLE-AF	ENSG00000129245	FXR2	17	7494548	7518189	-1	protein_coding	9513	FXR2	0.99977	NA	11	5.973	0	NA	NA	NA	NA	NA	rs9899183	13	no
SLE-AF	ENSG00000129214	SHBG	17	7517382	7536700	1	protein_coding	6462	SHBG	0.000188842	0.23975	12	8.903	8	1.4697e-06	0.000838784	GTEx/v8/Artery_Tibial:GTEx/v8/Pituitary	NA	NA	rs9899183	13	no
SLE-AF	ENSG00000141504	SAT2	17	7529552	7531194	-1	protein_coding	112483	SAT2	0.0176163	-0.384311	9	8.903	32	4.64897e-09	8.40727e-36	GTEx/v8/Whole_Blood:GTEx/v8/Colon_Transverse:GTEx/v8/Heart_Atrial_Appendage:GTEx/v8/Heart_Left_Ventricle:GTEx/v8/Pancreas	NA	2.86598e-08	rs9899183	13	no
SLE-AF	ENSG00000129244	ATP1B2	17	7549945	7561086	1	protein_coding	482	ATP1B2	0.179759	0.44868	0	0	1	7.61102e-07	9.3084e-05	GTEx/v8/Pituitary	NA	NA	rs9899183	13	yes
SLE-AF	ENSG00000141750	STAC2	17	37366789	37382125	-1	protein_coding	342667	STAC2	1.6604e-05	0.632375	0	0	5	1.19229e-05	1.12046e-18	GTEx/v8/Artery_Tibial	NA	NA	rs4252627	14	yes
SLE-AF	ENSG00000108306	FBXL20	17	37415384	37558776	-1	protein_coding	84961	FBXL20	0.998875	NA	0	0	182	1.79189e-17	6.77954e-18	GTEx/v8/Adipose_Subcutaneous:GTEx/v8/Artery_Aorta:GTEx/v8/Artery_Tibial:GTEx/v8/Colon_Transverse:GTEx/v8/Small_Intestine_Terminal_Ileum	NA	7.2184e-13	rs4252627;rs1008723	14	yes
SLE-AF	ENSG00000131771	PPP1R1B	17	37782993	37792879	1	protein_coding	84152	PPP1R1B	0.0821063	-0.330362	2	12.74	189	1.04536e-12	1.02489e-08	GTEx/v8/Heart_Atrial_Appendage	NA	7.2184e-13	rs4252627;rs1008723	14	no
SLE-AF	ENSG00000131748	STARD3	17	37793318	37819737	1	protein_coding	10948	STARD3	0.149478	-0.117291	18	23.1	16	2.62051e-06	3.71363e-33	GTEx/v8/Whole_Blood	NA	NA	rs4252627	14	no
SLE-AF	ENSG00000173991	TCAP	17	37820440	37822808	1	protein_coding	8557	TCAP	0.075771	-0.485443	29	23.1	0	NA	NA	NA	NA	NA	rs4252627	14	no
SLE-AF	ENSG00000141744	PNMT	17	37824234	37826728	1	protein_coding	5409	PNMT	0.00075382	NA	45	17.97	187	4.37032e-23	1.154e-17	GTEx/v8/Adipose_Visceral_Omentum:GTEx/v8/Whole_Blood:GTEx/v8/Heart_Atrial_Appendage:GTEx/v8/Heart_Left_Ventricle:GTEx/v8/Lung	NA	7.2184e-13	rs4252627;rs1008723	14	no
SLE-AF	ENSG00000161395	PGAP3	17	37827375	37853050	-1	protein_coding	93210	PGAP3	0.0909847	-0.304973	65	17.97	189	2.79664e-30	4.18151e-24	GTEx/v8/Adipose_Subcutaneous:GTEx/v8/Adipose_Visceral_Omentum:GTEx/v8/Whole_Blood:GTEx/v8/Artery_Aorta:GTEx/v8/Artery_Tibial:GTEx/v8/Colon_Sigmoid:GTEx/v8/Colon_Transverse:GTEx/v8/Heart_Atrial_Appendage:GTEx/v8/Heart_Left_Ventricle:GTEx/v8/Liver:GTEx/v8/Lung:GTEx/v8/Pancreas:GTEx/v8/Pituitary:GTEx/v8/Small_Intestine_Terminal_Ileum:GTEx/v8/Spleen	NA	7.2184e-13	rs4252627;rs1008723	14	no
SLE-AF	ENSG00000141736	ERBB2	17	37844167	37886679	1	protein_coding	2064	ERBB2	0.998895	-0.391042	44	23.5	170	3.33839e-09	1.59873e-05	GTEx/v8/Heart_Atrial_Appendage	NA	7.2184e-13	rs4252627;rs1008723	14	no
SLE-AF	ENSG00000141741	MIEN1	17	37884749	37887040	-1	protein_coding	84299	MIEN1	0.773017	-0.25265	9	23.5	0	NA	NA	NA	NA	6.55265e-09	rs4252627	14	no
SLE-AF	ENSG00000141738	GRB7	17	37894180	37903544	1	protein_coding	2886	GRB7	0.000820006	0.0322768	8	17.89	0	NA	NA	NA	NA	3.7372e-11	rs4252627;rs1008723	14	no
SLE-AF	ENSG00000161405	IKZF3	17	37921198	38020441	-1	protein_coding	22806	IKZF3	0.994922	-0.206896	37	19.78	162	8.60857e-13	6.30674e-09	GTEx/v8/Cells_EBV-transformed_lymphocytes:GTEx/v8/Whole_Blood	NA	7.2184e-13	rs1008723;rs4252627	14	no
SLE-AF	ENSG00000186075	ZPBP2	17	38024417	38034149	1	protein_coding	124626	ZPBP2	0.000986594	-0.156737	47	18.2	62	9.29157e-08	0.000300319	GTEx/v8/Spleen	NA	7.2184e-13	rs1008723	14	no
SLE-AF	ENSG00000073605	GSDMB	17	38060848	38076107	-1	protein_coding	55876	GSDMB	1.73304e-07	0.288248	52	20.7	189	6.0318e-82	5.68661e-71	GTEx/v8/Adipose_Subcutaneous:GTEx/v8/Cells_EBV-transformed_lymphocytes:GTEx/v8/Whole_Blood:GTEx/v8/Artery_Tibial:GTEx/v8/Colon_Transverse:GTEx/v8/Lung:GTEx/v8/Small_Intestine_Terminal_Ileum:GTEx/v8/Spleen	NA	7.2184e-13	rs1008723;rs4252627	14	no
SLE-AF	ENSG00000172057	ORMDL3	17	38077294	38083854	-1	protein_coding	94103	ORMDL3	0.721819	-0.557735	32	20.7	189	4.00627e-56	1.67772e-47	GTEx/v8/Adipose_Subcutaneous:GTEx/v8/Adipose_Visceral_Omentum:GTEx/v8/Cells_EBV-transformed_lymphocytes:GTEx/v8/Whole_Blood:GTEx/v8/Artery_Aorta:GTEx/v8/Artery_Tibial:GTEx/v8/Lung:GTEx/v8/Small_Intestine_Terminal_Ileum:GTEx/v8/Spleen	NA	7.2184e-13	rs1008723;rs4252627	14	no
SLE-AF	ENSG00000204913	LRRC3C	17	38097727	38101000	1	protein_coding	100505591	LRRC3C	NA	0.0631162	4	5.255	0	NA	NA	NA	NA	NA	rs1008723	14	no
SLE-AF	ENSG00000167914	GSDMA	17	38119226	38134019	1	protein_coding	284110	GSDMA	7.6136e-13	0.516311	0	0	188	2.40936e-33	1.16669e-89	GTEx/v8/Adipose_Subcutaneous:GTEx/v8/Adipose_Visceral_Omentum:GTEx/v8/Whole_Blood:GTEx/v8/Artery_Aorta:GTEx/v8/Artery_Coronary:GTEx/v8/Artery_Tibial:GTEx/v8/Colon_Sigmoid:GTEx/v8/Colon_Transverse:GTEx/v8/Heart_Atrial_Appendage:GTEx/v8/Heart_Left_Ventricle:GTEx/v8/Lung:GTEx/v8/Pancreas:GTEx/v8/Small_Intestine_Terminal_Ileum	NA	7.2184e-13	rs4252627;rs1008723	14	yes
SLE-AF	ENSG00000108342	CSF3	17	38171614	38174066	1	protein_coding	1440	CSF3	0.480556	0.254419	0	0	30	6.63001e-07	0.000550589	GTEx/v8/Adipose_Subcutaneous	NA	1.5003e-08	rs4252627	14	yes
SLE-AF	ENSG00000008838	MED24	17	38175350	38217468	-1	protein_coding	9862	MED24	8.98959e-09	1.2872	0	0	112	8.60649e-12	9.31336e-51	GTEx/v8/Adipose_Subcutaneous:GTEx/v8/Whole_Blood:GTEx/v8/Artery_Aorta:GTEx/v8/Artery_Tibial:GTEx/v8/Spleen	NA	7.2184e-13	rs4252627;rs1008723	14	yes
SLE-AF	ENSG00000188895	MSL1	17	38278551	38293042	1	protein_coding	339287	MSL1	0.984497	NA	0	0	31	3.30404e-05	2.78727e-19	GTEx/v8/Lung:GTEx/v8/Pancreas	NA	1.33236e-12	rs1008723	14	yes
SLE-AF	ENSG00000108349	CASC3	17	38296571	38328436	1	protein_coding	22794	CASC3	0.913675	-0.751378	0	0	56	6.62926e-06	3.63356e-15	GTEx/v8/Adipose_Subcutaneous	NA	1.66621e-12	rs1008723	14	yes
SLE-AF	ENSG00000172992	DCAKD	17	43100708	43138473	-1	protein_coding	79877	DCAKD	0.0293861	0.848595	0	0	2039	1.83107e-06	2.68979e-32	GTEx/v8/Adipose_Subcutaneous:GTEx/v8/Artery_Tibial:GTEx/v8/Colon_Transverse	NA	1.91938e-08	rs62057144	15	yes
SLE-AF	ENSG00000161714	PLCD3	17	43186335	43210721	-1	protein_coding	113026	PLCD3	0.000143297	NA	0	0	1	0.000144406	4.49615e-05	GTEx/v8/Lung	NA	NA	rs62057144	15	yes
SLE-AF	ENSG00000181513	ACBD4	17	43209967	43221548	1	protein_coding	79777	ACBD4	1.82643e-05	-0.326407	0	0	1	9.3544e-06	2.53243e-07	GTEx/v8/Artery_Tibial	NA	NA	rs62057144	15	yes
SLE-AF	ENSG00000159314	ARHGAP27	17	43471275	43511787	-1	protein_coding	201176	ARHGAP27	0.00125584	-0.761628	86	18.95	2805	1.6405e-13	5.78187e-11	GTEx/v8/Adipose_Visceral_Omentum:GTEx/v8/Cells_EBV-transformed_lymphocytes:GTEx/v8/Artery_Aorta:GTEx/v8/Heart_Left_Ventricle	NA	1.91938e-08	rs62057144	15	no
SLE-AF	ENSG00000225190	PLEKHM1	17	43513266	43568115	-1	protein_coding	9842	PLEKHM1	0.840543	-0.663068	139	18.95	2807	1.19697e-15	4.485e-11	GTEx/v8/Adipose_Subcutaneous:GTEx/v8/Adipose_Visceral_Omentum:GTEx/v8/Whole_Blood:GTEx/v8/Artery_Aorta:GTEx/v8/Artery_Tibial:GTEx/v8/Colon_Sigmoid:GTEx/v8/Colon_Transverse:GTEx/v8/Heart_Left_Ventricle:GTEx/v8/Lung	NA	1.91938e-08	rs62057144	15	no
SLE-AF	ENSG00000120088	CRHR1	17	43699267	43913194	1	protein_coding	1394	CRHR1	0.792134	2.03809	933	19.39	2872	1.86977e-23	2.70499e-18	GTEx/v8/Adipose_Subcutaneous:GTEx/v8/Adipose_Visceral_Omentum:GTEx/v8/Colon_Sigmoid	NA	1.91938e-08	rs62057144	15	no
SLE-AF	ENSG00000185294	SPPL2C	17	43922256	43924438	1	protein_coding	162540	SPPL2C	2.29525e-05	0.187395	120	23.5	0	NA	NA	NA	NA	2.64602e-08	rs62057144	15	no
SLE-AF	ENSG00000186868	MAPT	17	43971748	44105700	1	protein_coding	4137	MAPT	4.68265e-05	2.01024	789	26.8	2879	2.79678e-35	4.84413e-68	GTEx/v8/Adipose_Subcutaneous:GTEx/v8/Adipose_Visceral_Omentum:GTEx/v8/Artery_Aorta:GTEx/v8/Artery_Tibial:GTEx/v8/Colon_Sigmoid:GTEx/v8/Colon_Transverse:GTEx/v8/Heart_Left_Ventricle:GTEx/v8/Lung:GTEx/v8/Spleen	NA	1.91938e-08	rs62057144	15	no
SLE-AF	ENSG00000256762	STH	17	44076616	44077060	1	protein_coding	246744	STH	0.00444467	0.274193	95	19.15	0	NA	NA	NA	NA	4.60606e-08	rs62057144	15	no
SLE-AF	ENSG00000120071	KANSL1	17	44107282	44302733	-1	protein_coding	284058	KANSL1	0.999734	0.0589452	1070	26.4	2877	1.03441e-12	6.72547e-40	GTEx/v8/Adipose_Subcutaneous:GTEx/v8/Adipose_Visceral_Omentum:GTEx/v8/Cells_EBV-transformed_lymphocytes:GTEx/v8/Whole_Blood:GTEx/v8/Artery_Tibial:GTEx/v8/Colon_Sigmoid:GTEx/v8/Colon_Transverse:GTEx/v8/Heart_Left_Ventricle:GTEx/v8/Lung:GTEx/v8/Pancreas:GTEx/v8/Pituitary:GTEx/v8/Small_Intestine_Terminal_Ileum	NA	1.91938e-08	rs62057144	15	no
SLE-AF	ENSG00000228696	ARL17B	17	44352150	44439130	-1	protein_coding	100506084	ARL17B	NA	-0.428243	288	15.22	2698	6.64083e-15	1.08354e-28	GTEx/v8/Adipose_Subcutaneous:GTEx/v8/Adipose_Visceral_Omentum:GTEx/v8/Cells_EBV-transformed_lymphocytes:GTEx/v8/Whole_Blood:GTEx/v8/Artery_Aorta:GTEx/v8/Artery_Tibial:GTEx/v8/Heart_Left_Ventricle:GTEx/v8/Lung:GTEx/v8/Pancreas:GTEx/v8/Pituitary	NA	1.91938e-08	rs62057144	15	no
SLE-AF	ENSG00000176681	LRRC37A	17	44370099	44415160	1	protein_coding	9884	LRRC37A	0.890487	NA	66	15.22	2880	7.36791e-46	1.19942e-67	GTEx/v8/Adipose_Subcutaneous:GTEx/v8/Adipose_Visceral_Omentum:GTEx/v8/Whole_Blood:GTEx/v8/Artery_Aorta:GTEx/v8/Artery_Coronary:GTEx/v8/Artery_Tibial:GTEx/v8/Colon_Sigmoid:GTEx/v8/Colon_Transverse:GTEx/v8/Heart_Atrial_Appendage:GTEx/v8/Heart_Left_Ventricle:GTEx/v8/Liver:GTEx/v8/Lung:GTEx/v8/Pancreas:GTEx/v8/Pituitary:GTEx/v8/Small_Intestine_Terminal_Ileum:GTEx/v8/Spleen	NA	1.91938e-08	rs62057144	15	no
SLE-AF	ENSG00000073969	NSF	17	44668035	44834830	1	protein_coding	4905	NSF	0.713682	-0.566247	57	17.18	2713	4.17256e-08	5.07065e-12	GTEx/v8/Cells_EBV-transformed_lymphocytes:GTEx/v8/Artery_Aorta:GTEx/v8/Artery_Tibial:GTEx/v8/Colon_Sigmoid:GTEx/v8/Heart_Atrial_Appendage:GTEx/v8/Heart_Left_Ventricle	NA	1.91938e-08	rs62057144	15	no
SLE-AF	ENSG00000108379	WNT3	17	44839872	44910520	-1	protein_coding	7473	WNT3	0.946108	-0.191111	40	16.08	1900	4.83642e-27	1.5414e-26	GTEx/v8/Adipose_Subcutaneous:GTEx/v8/Adipose_Visceral_Omentum:GTEx/v8/Cells_EBV-transformed_lymphocytes:GTEx/v8/Whole_Blood:GTEx/v8/Artery_Aorta:GTEx/v8/Artery_Coronary:GTEx/v8/Artery_Tibial:GTEx/v8/Colon_Sigmoid:GTEx/v8/Colon_Transverse:GTEx/v8/Heart_Atrial_Appendage:GTEx/v8/Heart_Left_Ventricle:GTEx/v8/Lung:GTEx/v8/Pancreas:GTEx/v8/Pituitary:GTEx/v8/Small_Intestine_Terminal_Ileum:GTEx/v8/Spleen	NA	2.64602e-08	rs62057144	15	no
SLE-AF	ENSG00000185651	UBE2L3	22	21903736	21978323	1	protein_coding	7332	UBE2L3	0.77872	NA	106	23.9	87	3.57474e-27	1.49517e-21	GTEx/v8/Adipose_Subcutaneous:GTEx/v8/Whole_Blood:GTEx/v8/Artery_Aorta:GTEx/v8/Artery_Tibial:GTEx/v8/Heart_Atrial_Appendage	NA	1.06295e-10	rs3747093	16	no
SLE-AF	ENSG00000161179	YDJC	22	21982378	21984353	-1	protein_coding	150223	YDJC	0.00215046	-0.00643895	21	23.9	87	4.44029e-07	4.161e-15	GTEx/v8/Adipose_Subcutaneous:GTEx/v8/Colon_Sigmoid:GTEx/v8/Heart_Atrial_Appendage	NA	1.06295e-10	rs3747093	16	no
SLE-AF	ENSG00000161180	CCDC116	22	21987005	21991616	1	protein_coding	164592	CCDC116	3.97673e-05	-0.389173	16	23.9	87	1.07941e-46	1.45678e-40	GTEx/v8/Adipose_Subcutaneous:GTEx/v8/Adipose_Visceral_Omentum:GTEx/v8/Whole_Blood:GTEx/v8/Artery_Aorta:GTEx/v8/Artery_Coronary:GTEx/v8/Artery_Tibial:GTEx/v8/Colon_Sigmoid:GTEx/v8/Colon_Transverse:GTEx/v8/Heart_Atrial_Appendage:GTEx/v8/Heart_Left_Ventricle:GTEx/v8/Lung:GTEx/v8/Pancreas:GTEx/v8/Pituitary:GTEx/v8/Small_Intestine_Terminal_Ileum:GTEx/v8/Spleen	NA	1.06295e-10	rs3747093	16	no
SLE-CAD	ENSG00000183317	EPHA10	1	38179552	38230805	-1	protein_coding	284656	EPHA10	3.15992e-18	0.371972	1	1.976	0	NA	NA	NA	NA	NA	rs12728438	1	no
SLE-CAD	ENSG00000185090	MANEAL	1	38259474	38266809	1	protein_coding	149175	MANEAL	0.00438904	NA	9	6.712	0	NA	NA	NA	NA	3.69406e-08	rs12728438	1	no
SLE-CAD	ENSG00000196449	YRDC	1	38268616	38273857	-1	protein_coding	79693	YRDC	0.133396	0.27734	6	14.53	0	NA	NA	NA	NA	3.69406e-08	rs12728438	1	no
SLE-CAD	ENSG00000197982	C1orf122	1	38272651	38275126	1	protein_coding	127687	C1orf122	0.123246	NA	4	14.53	5	3.88409e-05	0.0126425	GTEx/v8/Adipose_Subcutaneous	NA	3.72468e-08	rs12728438	1	no
SLE-CAD	ENSG00000188786	MTF1	1	38275239	38325292	-1	protein_coding	4520	MTF1	0.991395	-1.99028	11	22.2	25	1.26553e-07	0.000676309	GTEx/v8/Heart_Left_Ventricle:GTEx/v8/Pancreas	NA	1.70456e-08	rs12728438	1	no
SLE-CAD	ENSG00000204084	INPP5B	1	38326369	38412729	-1	protein_coding	3633	INPP5B	7.4329e-09	0.0191111	23	17.72	33	8.35213e-65	7.70816e-73	GTEx/v8/Adipose_Subcutaneous:GTEx/v8/Adipose_Visceral_Omentum:GTEx/v8/Cells_EBV-transformed_lymphocytes:GTEx/v8/Whole_Blood:GTEx/v8/Artery_Aorta:GTEx/v8/Artery_Coronary:GTEx/v8/Artery_Tibial:GTEx/v8/Colon_Sigmoid:GTEx/v8/Colon_Transverse:GTEx/v8/Heart_Atrial_Appendage:GTEx/v8/Heart_Left_Ventricle:GTEx/v8/Lung:GTEx/v8/Pancreas:GTEx/v8/Pituitary:GTEx/v8/Small_Intestine_Terminal_Ileum:GTEx/v8/Spleen	NA	1.70456e-08	rs12728438	1	no
SLE-CAD	ENSG00000183431	SF3A3	1	38422647	38456593	-1	protein_coding	10946	SF3A3	0.999895	1.04314	0	0	33	5.24823e-12	7.43513e-50	GTEx/v8/Adipose_Subcutaneous:GTEx/v8/Adipose_Visceral_Omentum:GTEx/v8/Cells_EBV-transformed_lymphocytes:GTEx/v8/Whole_Blood:GTEx/v8/Artery_Aorta:GTEx/v8/Artery_Tibial:GTEx/v8/Heart_Atrial_Appendage:GTEx/v8/Heart_Left_Ventricle:GTEx/v8/Lung:GTEx/v8/Pancreas:GTEx/v8/Spleen	NA	1.70456e-08	rs12728438	1	yes
SLE-CAD	ENSG00000183386	FHL3	1	38462442	38471278	-1	protein_coding	2275	FHL3	0.534417	NA	0	0	33	4.60535e-20	1.27597e-84	GTEx/v8/Adipose_Subcutaneous:GTEx/v8/Adipose_Visceral_Omentum:GTEx/v8/Whole_Blood:GTEx/v8/Artery_Aorta:GTEx/v8/Artery_Tibial:GTEx/v8/Heart_Atrial_Appendage:GTEx/v8/Heart_Left_Ventricle:GTEx/v8/Lung:GTEx/v8/Pancreas:GTEx/v8/Small_Intestine_Terminal_Ileum:GTEx/v8/Spleen	NA	1.70456e-08	rs12728438	1	yes
SLE-CAD	ENSG00000183520	UTP11	1	38474930	38490496	1	protein_coding	51118	UTP11	1.2697e-06	-0.252155	0	0	33	1.25157e-10	1.13293e-26	GTEx/v8/Adipose_Subcutaneous:GTEx/v8/Whole_Blood:GTEx/v8/Artery_Aorta:GTEx/v8/Artery_Tibial:GTEx/v8/Lung:GTEx/v8/Pancreas	NA	1.70456e-08	rs12728438	1	yes
SLE-CAD	ENSG00000081026	MAGI3	1	113933371	114228545	1	protein_coding	260425	MAGI3	0.57058	-0.477318	136	14.18	186	4.22695e-08	4.49013e-07	GTEx/v8/Adipose_Subcutaneous:GTEx/v8/Artery_Tibial:GTEx/v8/Heart_Atrial_Appendage	NA	2.72312e-09	rs4145859	2	no
SLE-CAD	ENSG00000116793	PHTF1	1	114239453	114302111	-1	protein_coding	10745	PHTF1	5.47465e-18	-0.796158	51	21.6	173	5.02536e-08	0.000183201	GTEx/v8/Adipose_Visceral_Omentum:GTEx/v8/Artery_Tibial:GTEx/v8/Colon_Transverse	NA	2.72312e-09	rs4145859;rs2476601	2	no
SLE-CAD	ENSG00000081019	RSBN1	1	114304454	114355098	-1	protein_coding	54665	RSBN1	0.80514	-1.87091	33	21.6	0	NA	NA	NA	NA	2.72312e-09	rs4145859;rs2476601	2	no
SLE-CAD	ENSG00000134242	PTPN22	1	114356433	114414381	-1	protein_coding	26191	PTPN22	3.07776e-16	-0.402711	32	17.25	0	NA	NA	NA	NA	3.54631e-17	rs4145859;rs2476601	2	no
SLE-CAD	ENSG00000188761	BCL2L15	1	114420790	114430169	-1	protein_coding	440603	BCL2L15	0.00361469	-0.0219988	10	16.12	0	NA	NA	NA	NA	1.54553e-12	rs4145859;rs11102694	2	no
SLE-CAD	ENSG00000134262	AP4B1	1	114437370	114447823	-1	protein_coding	10717	AP4B1	2.69464e-08	-0.248524	9	22	5	6.57922e-05	6.64774e-27	GTEx/v8/Whole_Blood	NA	1.72025e-11	rs11102694;rs4145859	2	no
SLE-CAD	ENSG00000118655	DCLRE1B	1	114447763	114456708	1	protein_coding	64858	DCLRE1B	0.107858	-0.43843	6	22	26	9.86407e-06	0.0212938	GTEx/v8/Adipose_Subcutaneous:GTEx/v8/Artery_Tibial:GTEx/v8/Pituitary	NA	1.54553e-12	rs11102694;rs4145859	2	no
SLE-CAD	ENSG00000116774	OLFML3	1	114522063	114524876	1	protein_coding	56944	OLFML3	0.000588287	0.339887	0	0	1	2.64224e-05	0.000114956	GTEx/v8/Artery_Aorta	NA	NA	rs11102694	2	yes
SLE-CAD	ENSG00000078098	FAP	2	163027194	163101661	-1	protein_coding	2191	FAP	3.27312e-11	-0.227286	1	1.528	0	NA	NA	NA	NA	1.62639e-09	rs2111485	3	no
SLE-CAD	ENSG00000115267	IFIH1	2	163123589	163175213	-1	protein_coding	64135	IFIH1	6.00239e-26	-0.0424443	1	15.24	0	NA	NA	NA	NA	2.74326e-09	rs2111485	3	no
SLE-CAD	ENSG00000163596	ICA1L	2	203640690	203736708	-1	protein_coding	130026	ICA1L	0.442028	-0.760183	0	0	10	4.10899e-06	2.31867e-11	GTEx/v8/Adipose_Subcutaneous:GTEx/v8/Artery_Tibial:GTEx/v8/Pancreas	NA	1.71207e-09	rs4675332	4	yes
SLE-CAD	ENSG00000138380	CARF	2	203776937	203851786	1	protein_coding	79800	CARF	0.00454104	-1.32678	0	0	10	5.14668e-15	1.69739e-13	GTEx/v8/Adipose_Subcutaneous:GTEx/v8/Adipose_Visceral_Omentum:GTEx/v8/Artery_Tibial:GTEx/v8/Colon_Sigmoid:GTEx/v8/Colon_Transverse:GTEx/v8/Heart_Atrial_Appendage:GTEx/v8/Lung	NA	1.71207e-09	rs4675332	4	yes
SLE-CAD	ENSG00000144426	NBEAL1	2	203879602	204091101	1	protein_coding	65065	NBEAL1	1.09294e-10	-1.74067	0	0	10	2.09102e-18	4.09296e-57	GTEx/v8/Adipose_Subcutaneous:GTEx/v8/Adipose_Visceral_Omentum:GTEx/v8/Artery_Aorta:GTEx/v8/Artery_Coronary:GTEx/v8/Artery_Tibial:GTEx/v8/Lung	NA	1.71207e-09	rs4675332	4	yes
SLE-CAD	ENSG00000138443	ABI2	2	204192942	204312446	1	protein_coding	10152	ABI2	0.953329	-2.08335	11	8.168	0	NA	NA	NA	NA	1.71207e-09	rs4675332	4	no
SLE-CAD	ENSG00000173166	RAPH1	2	204259068	204400133	-1	protein_coding	65059	RAPH1	0.957851	-0.345685	3	8.168	0	NA	NA	NA	NA	5.35741e-09	rs4675332	4	no
SLE-CAD	ENSG00000112137	PHACTR1	6	12717893	13288645	1	protein_coding	221692	PHACTR1	0.664117	NA	127	19.72	109	2.1517e-14	4.55839e-35	GTEx/v8/Artery_Aorta:GTEx/v8/Artery_Tibial	NA	5.48073e-09	rs2327617	5	no
SLE-CAD	ENSG00000196821	ILRUN	6	34555065	34664636	-1	protein_coding	64771	ILRUN	0.45403	-1.13555	74	13.26	277	3.89955e-16	2.73886e-27	GTEx/v8/Whole_Blood:GTEx/v8/Colon_Transverse:GTEx/v8/Heart_Atrial_Appendage:GTEx/v8/Pancreas:GTEx/v8/Spleen	NA	8.32207e-12	rs2744961	6	no
SLE-CAD	ENSG00000124562	SNRPC	6	34725183	34741571	1	protein_coding	6631	SNRPC	0.727262	-0.35112	74	12.89	277	6.92748e-24	1.95691e-18	GTEx/v8/Adipose_Subcutaneous:GTEx/v8/Adipose_Visceral_Omentum:GTEx/v8/Whole_Blood:GTEx/v8/Artery_Aorta:GTEx/v8/Artery_Coronary:GTEx/v8/Artery_Tibial:GTEx/v8/Colon_Sigmoid:GTEx/v8/Colon_Transverse:GTEx/v8/Heart_Atrial_Appendage:GTEx/v8/Heart_Left_Ventricle:GTEx/v8/Liver:GTEx/v8/Lung:GTEx/v8/Pancreas:GTEx/v8/Pituitary:GTEx/v8/Small_Intestine_Terminal_Ileum	NA	8.32207e-12	rs2744961	6	no
SLE-CAD	ENSG00000065060	BLTP3A	6	34759857	34850915	1	protein_coding	54887	BLTP3A	2.46541e-07	-0.830354	123	16.17	277	1.7548e-121	1.98454e-106	GTEx/v8/Adipose_Subcutaneous:GTEx/v8/Adipose_Visceral_Omentum:GTEx/v8/Cells_EBV-transformed_lymphocytes:GTEx/v8/Whole_Blood:GTEx/v8/Artery_Aorta:GTEx/v8/Artery_Coronary:GTEx/v8/Artery_Tibial:GTEx/v8/Colon_Sigmoid:GTEx/v8/Colon_Transverse:GTEx/v8/Heart_Atrial_Appendage:GTEx/v8/Heart_Left_Ventricle:GTEx/v8/Liver:GTEx/v8/Lung:GTEx/v8/Pancreas:GTEx/v8/Pituitary:GTEx/v8/Small_Intestine_Terminal_Ileum:GTEx/v8/Spleen	NA	8.32207e-12	rs2744961	6	no
SLE-CAD	ENSG00000112110	MRPL18	6	160210844	160219468	1	protein_coding	29074	MRPL18	0.000794103	1.58163	0	0	1	9.97293e-05	3.18015e-33	GTEx/v8/Adipose_Subcutaneous	NA	NA	rs2665357	7	yes
SLE-CAD	ENSG00000146477	SLC22A3	6	160769300	160876014	1	protein_coding	6581	SLC22A3	3.31639e-05	0.310629	65	12.64	147	1.21831e-12	7.34452e-14	GTEx/v8/Adipose_Subcutaneous:GTEx/v8/Adipose_Visceral_Omentum:GTEx/v8/Artery_Tibial:GTEx/v8/Colon_Transverse:GTEx/v8/Heart_Left_Ventricle:GTEx/v8/Liver:GTEx/v8/Lung:GTEx/v8/Pituitary	NA	1.9993e-09	rs2665357;rs3124785	7	no
SLE-CAD	ENSG00000198670	LPA	6	160952515	161087407	-1	protein_coding	4018	LPA	2.44223e-32	0.0421444	7	17.26	54	2.3717e-07	0.000104571	GTEx/v8/Liver	NA	1.9993e-09	rs3124785;rs2665357	7	no
SLE-CAD	ENSG00000150347	ARID5B	10	63661059	63856703	1	protein_coding	84159	ARID5B	0.99989	-1.13936	33	20.9	0	NA	NA	NA	NA	4.01264e-08	rs10995021	9	no
SLE-CAD	ENSG00000137700	SLC37A4	11	118894824	118901616	-1	protein_coding	2542	SLC37A4	0.000674732	NA	0	0	45	9.71095e-11	1.23449e-10	GTEx/v8/Adipose_Subcutaneous:GTEx/v8/Artery_Aorta:GTEx/v8/Artery_Coronary:GTEx/v8/Artery_Tibial:GTEx/v8/Heart_Atrial_Appendage	NA	2.56306e-08	rs1784302	10	yes
SLE-CAD	ENSG00000149428	HYOU1	11	118914900	118927913	-1	protein_coding	10525	HYOU1	0.999779	0.633047	16	7.682	0	NA	NA	NA	NA	4.00234e-08	rs1784302	10	no
SLE-CAD	ENSG00000160695	VPS11	11	118938403	118952688	1	protein_coding	55823	VPS11	0.223659	NA	49	22.6	45	2.68692e-28	2.93162e-26	GTEx/v8/Adipose_Subcutaneous:GTEx/v8/Adipose_Visceral_Omentum:GTEx/v8/Artery_Aorta:GTEx/v8/Artery_Tibial:GTEx/v8/Colon_Transverse:GTEx/v8/Heart_Left_Ventricle:GTEx/v8/Pancreas:GTEx/v8/Pituitary	NA	2.56306e-08	rs1784302	10	no
SLE-CAD	ENSG00000256269	HMBS	11	118955576	118964259	1	protein_coding	3145	HMBS	0.944814	-0.188014	20	22.6	45	1.3651e-45	5.09294e-39	GTEx/v8/Adipose_Subcutaneous:GTEx/v8/Adipose_Visceral_Omentum:GTEx/v8/Cells_EBV-transformed_lymphocytes:GTEx/v8/Whole_Blood:GTEx/v8/Artery_Aorta:GTEx/v8/Artery_Coronary:GTEx/v8/Artery_Tibial:GTEx/v8/Colon_Sigmoid:GTEx/v8/Colon_Transverse:GTEx/v8/Heart_Atrial_Appendage:GTEx/v8/Heart_Left_Ventricle:GTEx/v8/Liver:GTEx/v8/Lung:GTEx/v8/Pancreas:GTEx/v8/Pituitary:GTEx/v8/Small_Intestine_Terminal_Ileum:GTEx/v8/Spleen	NA	2.56306e-08	rs1784302	10	no
SLE-CAD	ENSG00000188486	H2AX	11	118964564	118966177	-1	protein_coding	3014	H2AX	0.620411	NA	7	7.233	0	NA	NA	NA	NA	NA	rs1784302	10	no
SLE-CAD	ENSG00000172269	DPAGT1	11	118967213	118979041	-1	protein_coding	1798	DPAGT1	0.000187518	NA	5	7.233	0	NA	NA	NA	NA	NA	rs1784302	10	no
SLE-CAD	ENSG00000172367	NHERF4	11	119056166	119060932	1	protein_coding	79849	NHERF4	3.35726e-07	-0.194348	0	0	3	6.67663e-05	1.372e-19	GTEx/v8/Whole_Blood	NA	NA	rs1784302	10	yes
SLE-CAD	ENSG00000248712	CCDC153	11	119060347	119067479	-1	protein_coding	283152	CCDC153	0.154453	-0.319448	0	0	1	0.000127426	1.61776e-10	GTEx/v8/Lung	NA	NA	rs1784302	10	yes
SLE-CAD	ENSG00000173456	RNF26	11	119205237	119208023	1	protein_coding	79102	RNF26	0.677951	-0.332243	0	0	17	1.02977e-06	2.35504e-40	GTEx/v8/Heart_Atrial_Appendage:GTEx/v8/Heart_Left_Ventricle	NA	NA	rs1784302	10	yes
SLE-CAD	ENSG00000111252	SH2B3	12	111843752	111889427	1	protein_coding	10019	SH2B3	0.00592219	-0.243854	3	11.21	51	7.75415e-08	3.10557e-07	GTEx/v8/Pancreas	NA	2.97421e-19	rs11065979;rs7300285	11	no
SLE-CAD	ENSG00000204842	ATXN2	12	111890018	112037480	-1	protein_coding	6311	ATXN2	0.999862	-0.359942	10	11.21	0	NA	NA	NA	NA	NA	rs11065979;rs7300285	11	no
SLE-CAD	ENSG00000089234	BRAP	12	112079950	112123790	-1	protein_coding	8315	BRAP	0.0157033	-0.900035	4	9.131	0	NA	NA	NA	NA	4.73316e-17	rs11065979;rs7300285	11	no
SLE-CAD	ENSG00000111271	ACAD10	12	112123857	112194903	1	protein_coding	80724	ACAD10	4.01457e-20	-0.311041	12	9.131	15	5.5102e-05	0.0044547	GTEx/v8/Heart_Left_Ventricle	NA	4.02281e-17	rs7300285;rs11065979	11	no
SLE-CAD	ENSG00000111275	ALDH2	12	112204691	112247782	1	protein_coding	217	ALDH2	1.73245e-06	NA	7	4.336	74	2.89973e-11	3.30709e-11	GTEx/v8/Adipose_Subcutaneous:GTEx/v8/Whole_Blood:GTEx/v8/Artery_Aorta:GTEx/v8/Artery_Tibial:GTEx/v8/Colon_Transverse:GTEx/v8/Heart_Atrial_Appendage:GTEx/v8/Lung	NA	2.97421e-19	rs7300285;rs11065979	11	no
SLE-CAD	ENSG00000089022	MAPKAPK5	12	112279782	112334343	1	protein_coding	8550	MAPKAPK5	0.0234226	NA	5	6.057	23	9.35224e-05	9.23515e-17	GTEx/v8/Adipose_Subcutaneous:GTEx/v8/Artery_Tibial	NA	1.746e-16	rs11065979;rs7300285	11	no
SLE-CAD	ENSG00000198270	TMEM116	12	112369086	112450970	-1	protein_coding	89894	TMEM116	1.14999e-09	-0.62084	3	8.262	72	9.70313e-10	9.62641e-46	GTEx/v8/Adipose_Subcutaneous:GTEx/v8/Adipose_Visceral_Omentum:GTEx/v8/Whole_Blood:GTEx/v8/Artery_Tibial:GTEx/v8/Colon_Sigmoid:GTEx/v8/Heart_Atrial_Appendage:GTEx/v8/Heart_Left_Ventricle	NA	2.97421e-19	rs7300285;rs11065979	11	no
SLE-CAD	ENSG00000089248	ERP29	12	112451120	112461255	1	protein_coding	10961	ERP29	0.470649	-0.618385	2	3.103	0	NA	NA	NA	NA	1.14908e-08	rs7300285	11	no
SLE-CAD	ENSG00000111300	NAA25	12	112464500	112546826	-1	protein_coding	80018	NAA25	0.99999	-1.15626	13	10.51	51	1.03179e-07	2.00941e-07	GTEx/v8/Adipose_Subcutaneous:GTEx/v8/Pancreas:GTEx/v8/Pituitary:GTEx/v8/Spleen	NA	6.22271e-17	rs7300285;rs11065979	11	no
SLE-CAD	ENSG00000135148	TRAFD1	12	112563305	112591407	1	protein_coding	10906	TRAFD1	1.82692e-05	-1.37633	2	14.81	0	NA	NA	NA	NA	NA	rs11065979;rs7300285	11	no
SLE-CAD	ENSG00000173064	HECTD4	12	112597992	112819896	-1	protein_coding	283450	HECTD4	1	NA	19	21	0	NA	NA	NA	NA	NA	rs11065979;rs7300285	11	no
SLE-CAD	ENSG00000089009	RPL6	12	112842994	112856642	-1	protein_coding	6128	RPL6	0.988288	0.0267551	8	6.023	0	NA	NA	NA	NA	1.11024e-08	rs7300285;rs11065979	11	no
SLE-CAD	ENSG00000179295	PTPN11	12	112856155	112947717	1	protein_coding	5781	PTPN11	0.999877	-2.25304	13	9.917	0	NA	NA	NA	NA	1.746e-16	rs7300285;rs11065979	11	no
SLE-CAD	ENSG00000182218	HHIPL1	14	100111447	100146906	1	protein_coding	84439	HHIPL1	0.00214437	-1.42919	6	6.022	6	3.6128e-30	1.98628e-31	GTEx/v8/Adipose_Subcutaneous:GTEx/v8/Artery_Aorta:GTEx/v8/Lung:GTEx/v8/Spleen	NA	9.61758e-09	rs9324011;rs3783320	12	no
SLE-CAD	ENSG00000036530	CYP46A1	14	100150641	100193638	1	protein_coding	10858	CYP46A1	0.754693	NA	3	6.022	0	NA	NA	NA	NA	1.3388e-08	rs3783320	12	no
SLE-CAD	ENSG00000140564	FURIN	15	91411822	91426688	1	protein_coding	5045	FURIN	0.999933	-0.15638	22	15.24	12	4.97739e-06	8.08037e-06	GTEx/v8/Artery_Aorta:GTEx/v8/Artery_Tibial	NA	4.41246e-08	rs4932178	13	no
SLE-CAD	ENSG00000182511	FES	15	91426925	91439006	1	protein_coding	2242	FES	2.7739e-05	NA	15	12.04	23	5.43031e-23	1.16471e-17	GTEx/v8/Adipose_Subcutaneous:GTEx/v8/Adipose_Visceral_Omentum:GTEx/v8/Whole_Blood:GTEx/v8/Artery_Aorta:GTEx/v8/Artery_Coronary:GTEx/v8/Artery_Tibial:GTEx/v8/Colon_Transverse:GTEx/v8/Heart_Atrial_Appendage:GTEx/v8/Lung:GTEx/v8/Pancreas:GTEx/v8/Pituitary:GTEx/v8/Small_Intestine_Terminal_Ileum:GTEx/v8/Spleen	NA	4.41246e-08	rs4932178	13	no
SLE-CAD	ENSG00000196547	MAN2A2	15	91445448	91465814	1	protein_coding	4122	MAN2A2	3.60788e-09	1.15321	2	8.775	8	1.80698e-05	0.0244275	GTEx/v8/Artery_Aorta	NA	NA	rs4932178	13	no
SLE-CAD	ENSG00000167083	GNGT2	17	47280153	47287936	-1	protein_coding	2793	GNGT2	0.173048	0.281504	0	0	79	1.39219e-07	1.69927e-05	GTEx/v8/Adipose_Subcutaneous:GTEx/v8/Whole_Blood:GTEx/v8/Artery_Aorta:GTEx/v8/Colon_Transverse:GTEx/v8/Lung:GTEx/v8/Spleen	NA	3.86929e-08	rs62076439	14	yes
SLE-CAD	ENSG00000198740	ZNF652	17	47366568	47439835	-1	protein_coding	22834	ZNF652	0.97074	0.214055	54	19.07	81	2.90629e-11	1.91987e-07	GTEx/v8/Adipose_Subcutaneous:GTEx/v8/Artery_Aorta:GTEx/v8/Artery_Tibial:GTEx/v8/Pancreas	NA	3.86929e-08	rs62076439	14	no
SLE-CAD	ENSG00000130479	MAP1S	19	17830051	17845325	1	protein_coding	55201	MAP1S	0.637852	-0.133885	25	16.03	42	2.32922e-15	5.1641e-11	GTEx/v8/Adipose_Subcutaneous:GTEx/v8/Adipose_Visceral_Omentum:GTEx/v8/Whole_Blood:GTEx/v8/Colon_Transverse:GTEx/v8/Heart_Atrial_Appendage:GTEx/v8/Heart_Left_Ventricle:GTEx/v8/Lung	NA	1.21746e-08	rs12104396	15	no
SLE-CAD	ENSG00000130475	FCHO1	19	17858527	17899377	1	protein_coding	23149	FCHO1	0.998993	NA	26	16.89	42	1.75005e-43	5.11907e-37	GTEx/v8/Whole_Blood:GTEx/v8/Artery_Aorta:GTEx/v8/Heart_Atrial_Appendage:GTEx/v8/Heart_Left_Ventricle:GTEx/v8/Liver:GTEx/v8/Lung:GTEx/v8/Pituitary:GTEx/v8/Spleen	NA	1.21746e-08	rs12104396	15	no
SLE-CAD	ENSG00000179913	B3GNT3	19	17905637	17923891	1	protein_coding	10331	B3GNT3	0.200972	0.866495	0	0	41	7.02841e-10	8.07748e-29	GTEx/v8/Adipose_Subcutaneous	NA	1.21746e-08	rs12104396	15	yes
SLE-CAD	ENSG00000130202	NECTIN2	19	45349432	45392485	1	protein_coding	5819	NECTIN2	0.531937	-0.314456	7	15.03	0	NA	NA	NA	NA	2.60511e-08	rs61679753	16	no
SLE-CAD	ENSG00000130204	TOMM40	19	45393826	45406946	1	protein_coding	10452	TOMM40	0.963682	NA	6	15.03	2	4.48241e-05	0.0048747	GTEx/v8/Pancreas	NA	2.60511e-08	rs61679753	16	no
SLE-CAD	ENSG00000130203	APOE	19	45409011	45412650	1	protein_coding	348	APOE	0.0345336	-0.237445	2	2.466	0	NA	NA	NA	NA	2.60511e-08	rs61679753	16	no
SLE-VTE	ENSG00000143226	FCGR2A	1	161475220	161493803	1	protein_coding	2212	FCGR2A	0.000150862	0.579426	6	5.512	0	NA	NA	NA	NA	5.03858e-11	rs1801274	1	no
SLE-VTE	ENSG00000072694	FCGR2B	1	161551101	161648444	1	protein_coding	2213	FCGR2B	0.0474026	-0.652848	0	0	2	5.94855e-06	2.16881e-61	GTEx/v8/Whole_Blood	NA	5.03858e-11	rs1801274	1	yes
SLE-VTE	ENSG00000143153	ATP1B1	1	169074935	169101960	1	protein_coding	481	ATP1B1	0.995565	0.638257	1	0.539	0	NA	NA	NA	NA	NA	rs115289994	2	no
SLE-VTE	ENSG00000143156	NME7	1	169101769	169337205	-1	protein_coding	29922	NME7	0.00352848	-0.0417652	1	0.539	0	NA	NA	NA	NA	NA	rs115289994	2	no
SLE-VTE	ENSG00000117477	CCDC181	1	169364108	169429907	-1	protein_coding	57821	CCDC181	3.80247e-07	-0.29077	1	11.11	2	6.38493e-09	3.83047e-27	GTEx/v8/Artery_Aorta:GTEx/v8/Heart_Atrial_Appendage:GTEx/v8/Heart_Left_Ventricle	NA	4.20746e-08	rs115289994	2	no
SLE-VTE	ENSG00000117479	SLC19A2	1	169433147	169455241	-1	protein_coding	10560	SLC19A2	0.00428588	-0.73337	1	11.11	0	NA	NA	NA	NA	4.20746e-08	rs115289994	2	no
SLE-VTE	ENSG00000198734	F5	1	169483404	169555826	-1	protein_coding	2153	F5	4.69402e-08	0.218629	76	13.36	83	2.81849e-37	1.43828e-30	GTEx/v8/Adipose_Visceral_Omentum:GTEx/v8/Whole_Blood:GTEx/v8/Lung:GTEx/v8/Pancreas:GTEx/v8/Spleen	NA	2.08696e-09	rs2205895	2	no
SLE-VTE	ENSG00000174175	SELP	1	169558087	169599431	-1	protein_coding	6403	SELP	4.62465e-20	-0.517339	20	10.8	1	0.000152351	0.00301231	GTEx/v8/Whole_Blood	NA	2.08696e-09	rs2205895	2	no
SLE-VTE	ENSG00000188404	SELL	1	169659808	169680839	-1	protein_coding	6402	SELL	0.00173463	-0.27053	0	0	83	3.65018e-26	6.315e-21	GTEx/v8/Whole_Blood:GTEx/v8/Spleen	NA	2.08696e-09	rs2205895	2	yes
SLE-VTE	ENSG00000163161	ERCC3	2	128014866	128051752	-1	protein_coding	2071	ERCC3	2.05509e-05	0.288711	20	8.916	77	9.17379e-61	1.97874e-52	GTEx/v8/Adipose_Subcutaneous:GTEx/v8/Adipose_Visceral_Omentum:GTEx/v8/Whole_Blood:GTEx/v8/Artery_Aorta:GTEx/v8/Artery_Coronary:GTEx/v8/Artery_Tibial:GTEx/v8/Colon_Sigmoid:GTEx/v8/Colon_Transverse:GTEx/v8/Heart_Atrial_Appendage:GTEx/v8/Heart_Left_Ventricle:GTEx/v8/Liver:GTEx/v8/Lung:GTEx/v8/Pancreas:GTEx/v8/Pituitary:GTEx/v8/Small_Intestine_Terminal_Ileum:GTEx/v8/Spleen	NA	4.86806e-08	rs5937	3	no
SLE-VTE	ENSG00000169967	MAP3K2	2	128056306	128146041	-1	protein_coding	10746	MAP3K2	0.999561	-1.31838	39	11.87	77	3.82965e-14	6.63089e-47	GTEx/v8/Adipose_Subcutaneous:GTEx/v8/Adipose_Visceral_Omentum:GTEx/v8/Cells_EBV-transformed_lymphocytes:GTEx/v8/Artery_Aorta:GTEx/v8/Artery_Tibial:GTEx/v8/Colon_Transverse:GTEx/v8/Lung:GTEx/v8/Pancreas	NA	4.86806e-08	rs5937	3	no
SLE-VTE	ENSG00000115718	PROC	2	128176003	128186822	1	protein_coding	5624	PROC	0.0324754	0.404689	14	14.25	77	8.38881e-15	5.5431e-20	GTEx/v8/Colon_Transverse:GTEx/v8/Liver	NA	4.86806e-08	rs5937	3	no
SLE-VTE	ENSG00000163166	IWS1	2	128193783	128284462	-1	protein_coding	55677	IWS1	0.986445	-0.459784	8	9.072	0	NA	NA	NA	NA	4.86806e-08	rs5937	3	no
SLE-VTE	ENSG00000144230	GPR17	2	128403439	128410213	1	protein_coding	2840	GPR17	1.06559e-05	0.907937	0	0	76	8.97558e-08	8.31588e-76	GTEx/v8/Adipose_Subcutaneous:GTEx/v8/Adipose_Visceral_Omentum:GTEx/v8/Artery_Aorta:GTEx/v8/Artery_Tibial:GTEx/v8/Colon_Sigmoid:GTEx/v8/Colon_Transverse:GTEx/v8/Heart_Left_Ventricle:GTEx/v8/Lung:GTEx/v8/Spleen	NA	4.86806e-08	rs5937	3	yes
SLE-VTE	ENSG00000138378	STAT4	2	191894302	192016322	-1	protein_coding	6775	STAT4	0.988868	-0.393433	11	13.41	0	NA	NA	NA	NA	1.80975e-08	rs3024866	4	no
SLE-VTE	ENSG00000197410	DCHS2	4	155153399	155412930	-1	protein_coding	54798	DCHS2	7.24817e-28	-0.206244	11	17.53	12	1.10405e-08	5.97601e-05	GTEx/v8/Adipose_Visceral_Omentum:GTEx/v8/Colon_Sigmoid	NA	2.54467e-08	rs11731813	5	no
SLE-VTE	ENSG00000171566	PLRG1	4	155456158	155471587	-1	protein_coding	5356	PLRG1	0.998225	2.29865	5	4.761	0	NA	NA	NA	NA	3.24879e-09	rs6819508	5	no
SLE-VTE	ENSG00000171557	FGG	4	155525286	155534119	-1	protein_coding	2266	FGG	0.0792944	-0.0850257	0	0	12	4.46501e-08	5.50282e-11	GTEx/v8/Lung	NA	2.54467e-08	rs11731813	5	yes
SLE-VTE	ENSG00000079691	CARMIL1	6	25279306	25620758	1	protein_coding	55604	CARMIL1	0.502319	0.400707	53	15.12	33	2.38727e-06	4.2113e-20	GTEx/v8/Adipose_Subcutaneous:GTEx/v8/Artery_Tibial:GTEx/v8/Lung	NA	6.09898e-14	rs35789010;rs926326;rs530145	6	no
SLE-VTE	ENSG00000079689	SCGN	6	25652464	25702011	1	protein_coding	10590	SCGN	0.035946	0.102936	24	10.15	27	4.68203e-14	2.20036e-37	GTEx/v8/Adipose_Subcutaneous:GTEx/v8/Adipose_Visceral_Omentum	NA	6.09898e-14	rs926326;rs530145;rs9467632;rs35789010	6	no
SLE-VTE	ENSG00000146039	SLC17A4	6	25754927	25781419	1	protein_coding	10050	SLC17A4	6.33423e-06	0.944836	23	6.531	48	7.07385e-10	5.95135e-12	GTEx/v8/Pancreas	NA	2.7116e-12	rs9467632;rs1575534;rs35789010	6	no
SLE-VTE	ENSG00000124568	SLC17A1	6	25783125	25832287	-1	protein_coding	6568	SLC17A1	2.59261e-10	-0.181263	58	12.06	29	3.64895e-06	0.0109954	GTEx/v8/Pituitary	NA	2.7116e-12	rs9467632;rs1575534;rs35789010	6	no
SLE-VTE	ENSG00000124564	SLC17A3	6	25833294	25882514	-1	protein_coding	10786	SLC17A3	9.88206e-14	-0.246503	70	12.01	0	NA	NA	NA	NA	6.90287e-14	rs1575534;rs9467632;rs35789010	6	no
SLE-VTE	ENSG00000112337	SLC17A2	6	25912982	25930946	-1	protein_coding	10246	SLC17A2	0.00466985	-0.129201	25	15.35	0	NA	NA	NA	NA	9.36341e-13	rs9467632;rs35789010	6	no
SLE-VTE	ENSG00000112343	TRIM38	6	25963030	25987384	1	protein_coding	10475	TRIM38	4.7513e-06	-0.220583	18	12.17	292	6.71643e-11	2.71219e-11	GTEx/v8/Whole_Blood:GTEx/v8/Artery_Tibial	NA	6.90287e-14	rs9467632;rs35789010;rs926326;rs1575534;rs7749823;rs9467713;rs13212562;rs56874662	6	no
SLE-VTE	ENSG00000124610	H1-1	6	26017260	26018040	-1	protein_coding	3024	H1-1	0.0035308	-0.372207	8	11.55	0	NA	NA	NA	NA	3.11792e-11	rs9467632;rs35789010	6	no
SLE-VTE	ENSG00000124529	H4C2	6	26027124	26027480	-1	protein_coding	8366	H4C2	0.00854183	0.166119	12	11.55	0	NA	NA	NA	NA	3.2003e-12	rs9467632;rs35789010	6	no
SLE-VTE	ENSG00000187837	H1-2	6	26055968	26056699	-1	protein_coding	3006	H1-2	NA	0.137228	6	6.153	0	NA	NA	NA	NA	3.93075e-12	rs9467632	6	no
SLE-VTE	ENSG00000010704	HFE	6	26087509	26098571	1	protein_coding	3077	HFE	8.49697e-07	0.210172	16	7.767	10	5.7062e-07	3.02649e-11	GTEx/v8/Adipose_Subcutaneous:GTEx/v8/Lung	NA	6.90287e-14	rs9467632;rs35789010;rs1575534;rs7749823	6	no
SLE-VTE	ENSG00000197061	H4C3	6	26104104	26104518	1	protein_coding	8364	H4C3	8.85617e-05	0.852192	14	9.103	0	NA	NA	NA	NA	8.71133e-11	rs9467632	6	no
SLE-VTE	ENSG00000187475	H1-6	6	26107640	26108364	-1	protein_coding	3010	H1-6	NA	-0.0680391	13	9.103	0	NA	NA	NA	NA	8.71133e-11	rs9467632	6	no
SLE-VTE	ENSG00000180596	H2BC4	6	26115101	26124154	-1	protein_coding	8347	H2BC4	0.00287801	0.335736	16	20.3	0	NA	NA	NA	NA	7.04079e-11	rs9467632;rs35789010	6	no
SLE-VTE	ENSG00000180573	H2AC6	6	26124373	26139344	1	protein_coding	8334	H2AC6	0.599176	0.739679	9	20.3	2	7.39515e-05	0.0211572	GTEx/v8/Artery_Tibial	NA	7.04079e-11	rs9467632;rs35789010;rs1575534	6	no
SLE-VTE	ENSG00000168298	H1-4	6	26156559	26157343	1	protein_coding	3008	H1-4	NA	-0.396522	3	6.798	0	NA	NA	NA	NA	8.05744e-11	rs7749823	6	no
SLE-VTE	ENSG00000158373	H2BC5	6	26158349	26171577	1	protein_coding	3017	H2BC5	0.000277979	-0.0152977	5	6.798	6	2.79653e-05	1.38108e-21	GTEx/v8/Whole_Blood	NA	5.44624e-11	rs7749823;rs9467632;rs35789010;rs9467713;rs926326;rs13212562	6	no
SLE-VTE	ENSG00000197409	H3C4	6	26197068	26199521	-1	protein_coding	8351	H3C4	0.0111951	NA	2	4.339	0	NA	NA	NA	NA	NA	rs9467632;rs35789010;rs9467713	6	no
SLE-VTE	ENSG00000196866	H2AC7	6	26199079	26199471	-1	protein_coding	3013	H2AC7	3.99677e-05	0.287759	2	4.339	0	NA	NA	NA	NA	NA	rs9467632;rs35789010;rs9467713	6	no
SLE-VTE	ENSG00000124575	H1-3	6	26234440	26235216	-1	protein_coding	3007	H1-3	NA	0.136123	1	5.564	0	NA	NA	NA	NA	NA	rs7749823	6	no
SLE-VTE	ENSG00000158406	H4C8	6	26281283	26285762	-1	protein_coding	8365	H4C8	0.00879033	1.05907	0	0	1	7.70137e-05	6.31015e-06	GTEx/v8/Adipose_Subcutaneous:GTEx/v8/Whole_Blood	NA	NA	rs35789010;rs9467713;rs13212562	6	yes
SLE-VTE	ENSG00000186470	BTN3A2	6	26365387	26378546	1	protein_coding	11118	BTN3A2	0.000124519	2.20791	0	0	409	1.87444e-94	4.18669e-117	GTEx/v8/Adipose_Subcutaneous:GTEx/v8/Adipose_Visceral_Omentum:GTEx/v8/Cells_EBV-transformed_lymphocytes:GTEx/v8/Whole_Blood:GTEx/v8/Artery_Aorta:GTEx/v8/Artery_Coronary:GTEx/v8/Artery_Tibial:GTEx/v8/Colon_Sigmoid:GTEx/v8/Colon_Transverse:GTEx/v8/Heart_Atrial_Appendage:GTEx/v8/Heart_Left_Ventricle:GTEx/v8/Liver:GTEx/v8/Lung:GTEx/v8/Pancreas:GTEx/v8/Pituitary:GTEx/v8/Small_Intestine_Terminal_Ileum:GTEx/v8/Spleen	NA	6.09898e-14	rs35789010;rs926326;rs530145;rs9467632;rs1575534;rs7749823;rs9467713;rs13212562;rs56874662	6	yes
SLE-VTE	ENSG00000124508	BTN2A2	6	26383324	26395102	1	protein_coding	10385	BTN2A2	0.000150288	1.01572	0	0	77	1.90469e-07	1.55674e-06	GTEx/v8/Pancreas	NA	3.26709e-09	rs35789010;rs9467713;rs13212562;rs56874662	6	yes
SLE-VTE	ENSG00000026950	BTN3A1	6	26402465	26415444	1	protein_coding	11119	BTN3A1	8.65114e-07	1.62791	3	4.335	0	NA	NA	NA	NA	NA	rs9467713;rs13212562;rs56874662	6	no
SLE-VTE	ENSG00000111801	BTN3A3	6	26440700	26453643	1	protein_coding	10384	BTN3A3	7.19025e-10	1.09011	9	23.7	0	NA	NA	NA	NA	NA	rs9467713;rs13212562;rs56874662	6	no
SLE-VTE	ENSG00000112763	BTN2A1	6	26458150	26476849	1	protein_coding	11120	BTN2A1	1.07468e-18	0.260571	12	23.7	9	5.60919e-06	2.124e-50	GTEx/v8/Adipose_Subcutaneous:GTEx/v8/Whole_Blood	NA	NA	rs13212562;rs56874662;rs9467713	6	no
SLE-VTE	ENSG00000124557	BTN1A1	6	26501449	26510650	1	protein_coding	696	BTN1A1	1.14088e-09	-0.329705	4	7.075	0	NA	NA	NA	NA	NA	rs9467713;rs13212562;rs56874662	6	no
SLE-VTE	ENSG00000182952	HMGN4	6	26538633	26546482	1	protein_coding	10473	HMGN4	0.557082	-0.351003	4	7.526	36	3.26875e-06	2.51544e-34	GTEx/v8/Adipose_Subcutaneous:GTEx/v8/Whole_Blood:GTEx/v8/Artery_Tibial:GTEx/v8/Lung:GTEx/v8/Pituitary	NA	3.56603e-10	rs13212562;rs56874662;rs1575534;rs9467632;rs9467713	6	no
SLE-VTE	ENSG00000146109	ABT1	6	26597180	26600278	1	protein_coding	29777	ABT1	0.0271056	0.104221	9	10.19	0	NA	NA	NA	NA	NA	rs13212562;rs56874662;rs9467713	6	no
SLE-VTE	ENSG00000181315	ZNF322	6	26636518	26659980	-1	protein_coding	79692	ZNF322	NA	-1.14047	5	19.82	34	4.38663e-06	6.66811e-52	GTEx/v8/Adipose_Subcutaneous:GTEx/v8/Adipose_Visceral_Omentum:GTEx/v8/Artery_Tibial:GTEx/v8/Colon_Transverse:GTEx/v8/Heart_Left_Ventricle	NA	7.76788e-12	rs9467713;rs13212562;rs56874662;rs530145;rs1575534	6	no
SLE-VTE	ENSG00000124635	H2BC11	6	27093676	27100541	-1	protein_coding	8970	H2BC11	0.478842	0.308582	1	4	21	5.60279e-05	0.00723663	GTEx/v8/Whole_Blood:GTEx/v8/Artery_Tibial	NA	NA	rs9467713;rs13212562;rs56874662	6	no
SLE-VTE	ENSG00000196787	H2AC11	6	27100832	27103070	1	protein_coding	8969	H2AC11	0.000610464	-0.741637	1	4	0	NA	NA	NA	NA	NA	rs9467713;rs13212562;rs56874662	6	no
SLE-VTE	ENSG00000197903	H2BC12	6	27106073	27114619	-1	protein_coding	85236	H2BC12	0.490754	-0.0430523	0	0	215	1.54482e-06	0.000333743	GTEx/v8/Adipose_Subcutaneous:GTEx/v8/Adipose_Visceral_Omentum:GTEx/v8/Artery_Tibial:GTEx/v8/Lung	NA	3.26709e-09	rs9467632;rs35789010;rs9467713;rs13212562;rs56874662	6	yes
SLE-VTE	ENSG00000112812	PRSS16	6	27215480	27224403	1	protein_coding	10279	PRSS16	2.23792e-06	0.00884812	1	2.892	254	4.14482e-14	6.32593e-10	GTEx/v8/Adipose_Subcutaneous:GTEx/v8/Adipose_Visceral_Omentum:GTEx/v8/Whole_Blood:GTEx/v8/Artery_Aorta:GTEx/v8/Artery_Tibial:GTEx/v8/Heart_Atrial_Appendage:GTEx/v8/Spleen	NA	3.56603e-10	rs13212562;rs56874662;rs9467713;rs35789010	6	no
SLE-VTE	ENSG00000158553	POM121L2	6	27253682	27279949	-1	protein_coding	94026	POM121L2	NA	0.313408	3	10.98	0	NA	NA	NA	NA	NA	rs9467713;rs13212562;rs56874662	6	no
SLE-VTE	ENSG00000124613	ZNF391	6	27342394	27371683	1	protein_coding	346157	ZNF391	9.25869e-07	1.23172	10	8.5	272	2.38257e-08	2.75877e-96	GTEx/v8/Adipose_Subcutaneous:GTEx/v8/Adipose_Visceral_Omentum:GTEx/v8/Whole_Blood:GTEx/v8/Artery_Aorta:GTEx/v8/Artery_Coronary:GTEx/v8/Artery_Tibial:GTEx/v8/Colon_Sigmoid:GTEx/v8/Colon_Transverse:GTEx/v8/Heart_Atrial_Appendage:GTEx/v8/Heart_Left_Ventricle:GTEx/v8/Lung:GTEx/v8/Pituitary:GTEx/v8/Small_Intestine_Terminal_Ileum:GTEx/v8/Spleen	NA	1.26474e-08	rs13212562;rs56874662;rs9467713;rs6456814	6	no
SLE-VTE	ENSG00000096654	ZNF184	6	27418522	27440897	-1	protein_coding	7738	ZNF184	0.133749	-0.545662	9	10.07	0	NA	NA	NA	NA	NA	rs13212562;rs56874662	6	no
SLE-VTE	ENSG00000185130	H2BC13	6	27775257	27775709	-1	protein_coding	8340	H2BC13	0.00286755	-0.030111	16	16.23	0	NA	NA	NA	NA	NA	rs13212562;rs56874662	6	no
SLE-VTE	ENSG00000196747	H2AC13	6	27775899	27776429	1	protein_coding	8329	H2AC13	0.581587	-0.0583265	16	16.23	0	NA	NA	NA	NA	NA	rs13212562;rs56874662	6	no
SLE-VTE	ENSG00000197238	H4C11	6	27791884	27792257	1	protein_coding	8363	H4C11	0.423754	0.59845	20	9.571	0	NA	NA	NA	NA	NA	rs13212562;rs56874662	6	no
SLE-VTE	ENSG00000233822	H2BC15	6	27806323	27823487	1	protein_coding	8341	H2BC15	0.139775	0.145508	24	15.9	202	2.36709e-06	0.00215173	GTEx/v8/Artery_Aorta	NA	NA	rs13212562;rs56874662;rs9467713	6	no
SLE-VTE	ENSG00000184357	H1-5	6	27834570	27835359	-1	protein_coding	3009	H1-5	0.509139	-0.0898951	16	15.9	0	NA	NA	NA	NA	NA	rs13212562;rs56874662	6	no
SLE-VTE	ENSG00000197153	H3C12	6	27858093	27860884	-1	protein_coding	8356	H3C12	0.695884	-0.189708	4	10.73	0	NA	NA	NA	NA	NA	rs13212562;rs56874662	6	no
SLE-VTE	ENSG00000168131	OR2B2	6	27878963	27880174	-1	protein_coding	81697	OR2B2	6.8672e-05	-0.212076	6	23.2	0	NA	NA	NA	NA	NA	rs13212562;rs56874662	6	no
SLE-VTE	ENSG00000124657	OR2B6	6	27925019	27925960	1	protein_coding	26212	OR2B6	0.0407309	-0.0981731	1	0.002	0	NA	NA	NA	NA	NA	rs13212562;rs56874662	6	no
SLE-VTE	ENSG00000197279	ZNF165	6	28048753	28057341	1	protein_coding	7718	ZNF165	0.000563292	0.227981	8	10.67	241	3.58187e-14	1.94586e-12	GTEx/v8/Adipose_Subcutaneous:GTEx/v8/Adipose_Visceral_Omentum:GTEx/v8/Artery_Aorta:GTEx/v8/Artery_Coronary:GTEx/v8/Artery_Tibial:GTEx/v8/Colon_Sigmoid:GTEx/v8/Heart_Atrial_Appendage:GTEx/v8/Heart_Left_Ventricle	NA	5.66596e-11	rs13212562;rs6456814;rs56874662	6	no
SLE-VTE	ENSG00000196812	ZSCAN16	6	28092338	28097860	1	protein_coding	80345	ZSCAN16	2.67303e-06	0.184187	9	5.996	4	0.000360438	0.0146271	GTEx/v8/Heart_Left_Ventricle	NA	NA	rs13212562;rs6456814;rs56874662	6	no
SLE-VTE	ENSG00000198315	ZKSCAN8	6	28109688	28127250	1	protein_coding	7745	ZKSCAN8	0.000231595	-0.142528	14	13.42	0	NA	NA	NA	NA	NA	rs13212562	6	no
SLE-VTE	ENSG00000137185	ZSCAN9	6	28192664	28201260	1	protein_coding	7746	ZSCAN9	4.10249e-08	0.461166	5	7.251	224	1.06167e-07	4.14105e-21	GTEx/v8/Adipose_Subcutaneous:GTEx/v8/Whole_Blood:GTEx/v8/Artery_Aorta:GTEx/v8/Artery_Tibial:GTEx/v8/Colon_Transverse:GTEx/v8/Pituitary	NA	7.64339e-09	rs13212562;rs56874662;rs6456814;rs9467713	6	no
SLE-VTE	ENSG00000187626	ZKSCAN4	6	28212401	28227011	-1	protein_coding	387032	ZKSCAN4	6.74288e-05	0.661631	3	5.18	266	2.29041e-13	1.0086e-09	GTEx/v8/Adipose_Visceral_Omentum:GTEx/v8/Whole_Blood:GTEx/v8/Small_Intestine_Terminal_Ileum:GTEx/v8/Spleen	NA	5.66596e-11	rs13212562;rs6456814;rs9467713;rs56874662	6	no
SLE-VTE	ENSG00000189134	NKAPL	6	28227098	28228736	1	protein_coding	222698	NKAPL	0.000165621	0.0513426	2	5.18	1	0.000712035	0.000834988	GTEx/v8/Adipose_Subcutaneous	NA	NA	rs13212562	6	no
SLE-VTE	ENSG00000137338	PGBD1	6	28249314	28270326	1	protein_coding	84547	PGBD1	1.46735e-05	-0.0800605	17	14.75	42	4.95065e-10	5.41508e-06	GTEx/v8/Adipose_Visceral_Omentum:GTEx/v8/Colon_Sigmoid:GTEx/v8/Pancreas	NA	6.72885e-09	rs6456814;rs13212562	6	no
SLE-VTE	ENSG00000235109	ZSCAN31	6	28292470	28324048	-1	protein_coding	64288	ZSCAN31	3.77127e-09	1.10713	38	12.96	246	2.76641e-20	4.37287e-25	GTEx/v8/Adipose_Subcutaneous:GTEx/v8/Adipose_Visceral_Omentum:GTEx/v8/Artery_Aorta:GTEx/v8/Artery_Coronary:GTEx/v8/Colon_Sigmoid:GTEx/v8/Colon_Transverse:GTEx/v8/Heart_Atrial_Appendage:GTEx/v8/Heart_Left_Ventricle:GTEx/v8/Lung:GTEx/v8/Pancreas:GTEx/v8/Pituitary:GTEx/v8/Small_Intestine_Terminal_Ileum:GTEx/v8/Spleen	NA	5.66596e-11	rs6456814;rs13212562;rs56874662	6	no
SLE-VTE	ENSG00000189298	ZKSCAN3	6	28317691	28336947	1	protein_coding	80317	ZKSCAN3	0.000122608	-0.652443	22	12.96	189	1.82852e-07	4.57962e-07	GTEx/v8/Adipose_Subcutaneous:GTEx/v8/Adipose_Visceral_Omentum:GTEx/v8/Whole_Blood:GTEx/v8/Artery_Tibial:GTEx/v8/Colon_Sigmoid:GTEx/v8/Heart_Atrial_Appendage:GTEx/v8/Pancreas	NA	5.66596e-11	rs6456814;rs13212562;rs56874662	6	no
SLE-VTE	ENSG00000158691	ZSCAN12	6	28346732	28367511	-1	protein_coding	9753	ZSCAN12	1.43992e-05	NA	2	5.81	42	2.16361e-06	1.32932e-06	GTEx/v8/Adipose_Visceral_Omentum:GTEx/v8/Colon_Transverse:GTEx/v8/Heart_Atrial_Appendage:GTEx/v8/Heart_Left_Ventricle	NA	7.10034e-10	rs6456814	6	no
SLE-VTE	ENSG00000187987	ZSCAN23	6	28399707	28411279	-1	protein_coding	222696	ZSCAN23	0.00270295	0.0706565	4	12.95	248	2.26884e-27	8.30529e-55	GTEx/v8/Adipose_Subcutaneous:GTEx/v8/Adipose_Visceral_Omentum:GTEx/v8/Cells_EBV-transformed_lymphocytes:GTEx/v8/Artery_Aorta:GTEx/v8/Artery_Coronary:GTEx/v8/Artery_Tibial:GTEx/v8/Colon_Sigmoid:GTEx/v8/Colon_Transverse:GTEx/v8/Heart_Atrial_Appendage:GTEx/v8/Heart_Left_Ventricle:GTEx/v8/Liver:GTEx/v8/Lung:GTEx/v8/Pituitary	NA	5.66596e-11	rs6456814;rs13212562;rs56874662	6	no
SLE-VTE	ENSG00000232040	SCAND3	6	28539407	28583989	-1	protein_coding	114821	SCAND3	9.70724e-09	-0.785031	10	11.72	31	6.19858e-07	1.85651e-08	GTEx/v8/Artery_Aorta:GTEx/v8/Artery_Tibial	NA	5.66596e-11	rs6456814	6	no
SLE-VTE	ENSG00000204713	TRIM27	6	28870779	28891766	-1	protein_coding	5987	TRIM27	0.878752	-0.142068	0	0	48	3.58386e-11	2.45143e-43	GTEx/v8/Adipose_Subcutaneous:GTEx/v8/Whole_Blood:GTEx/v8/Artery_Tibial	NA	5.66596e-11	rs6456814	6	yes
SLE-VTE	ENSG00000204657	OR2H2	6	29555683	29556745	1	protein_coding	7932	OR2H2	0.0899459	0.696836	0	0	4	0.000348117	0.019501	GTEx/v8/Whole_Blood	NA	NA	rs6456814	6	yes
SLE-VTE	ENSG00000196821	ILRUN	6	34555065	34664636	-1	protein_coding	64771	ILRUN	0.45403	-1.13555	74	13.26	277	3.89955e-16	2.73886e-27	GTEx/v8/Whole_Blood:GTEx/v8/Colon_Transverse:GTEx/v8/Heart_Atrial_Appendage:GTEx/v8/Pancreas:GTEx/v8/Spleen	NA	6.96506e-09	rs2744961	7	no
SLE-VTE	ENSG00000124562	SNRPC	6	34725183	34741571	1	protein_coding	6631	SNRPC	0.727262	-0.35112	74	12.89	277	6.92748e-24	1.95691e-18	GTEx/v8/Adipose_Subcutaneous:GTEx/v8/Adipose_Visceral_Omentum:GTEx/v8/Whole_Blood:GTEx/v8/Artery_Aorta:GTEx/v8/Artery_Coronary:GTEx/v8/Artery_Tibial:GTEx/v8/Colon_Sigmoid:GTEx/v8/Colon_Transverse:GTEx/v8/Heart_Atrial_Appendage:GTEx/v8/Heart_Left_Ventricle:GTEx/v8/Liver:GTEx/v8/Lung:GTEx/v8/Pancreas:GTEx/v8/Pituitary:GTEx/v8/Small_Intestine_Terminal_Ileum	NA	6.96506e-09	rs2744961	7	no
SLE-VTE	ENSG00000065060	BLTP3A	6	34759857	34850915	1	protein_coding	54887	BLTP3A	2.46541e-07	-0.830354	123	16.17	277	1.7548e-121	1.98454e-106	GTEx/v8/Adipose_Subcutaneous:GTEx/v8/Adipose_Visceral_Omentum:GTEx/v8/Cells_EBV-transformed_lymphocytes:GTEx/v8/Whole_Blood:GTEx/v8/Artery_Aorta:GTEx/v8/Artery_Coronary:GTEx/v8/Artery_Tibial:GTEx/v8/Colon_Sigmoid:GTEx/v8/Colon_Transverse:GTEx/v8/Heart_Atrial_Appendage:GTEx/v8/Heart_Left_Ventricle:GTEx/v8/Liver:GTEx/v8/Lung:GTEx/v8/Pancreas:GTEx/v8/Pituitary:GTEx/v8/Small_Intestine_Terminal_Ileum:GTEx/v8/Spleen	NA	6.96506e-09	rs2744961	7	no
SLE-VTE	ENSG00000154319	FAM167A	8	11278972	11332224	-1	protein_coding	83648	FAM167A	0.000192998	0.911878	11	6.18	23	2.70767e-62	5.77666e-52	GTEx/v8/Adipose_Subcutaneous:GTEx/v8/Cells_EBV-transformed_lymphocytes:GTEx/v8/Whole_Blood:GTEx/v8/Small_Intestine_Terminal_Ileum:GTEx/v8/Spleen	NA	2.96495e-12	rs2736332	8	no
SLE-VTE	ENSG00000136573	BLK	8	11351510	11422113	1	protein_coding	640	BLK	2.86166e-07	-0.273662	17	11.77	23	5.14455e-28	7.88996e-22	GTEx/v8/Adipose_Subcutaneous:GTEx/v8/Cells_EBV-transformed_lymphocytes:GTEx/v8/Whole_Blood:GTEx/v8/Lung:GTEx/v8/Small_Intestine_Terminal_Ileum:GTEx/v8/Spleen	NA	2.96495e-12	rs2736332	8	no
SLE-VTE	ENSG00000079459	FDFT1	8	11653082	11696818	1	protein_coding	2222	FDFT1	NA	1.28566	0	0	22	8.94761e-10	1.29552e-43	GTEx/v8/Adipose_Subcutaneous:GTEx/v8/Adipose_Visceral_Omentum:GTEx/v8/Whole_Blood:GTEx/v8/Artery_Aorta:GTEx/v8/Artery_Tibial	NA	2.96495e-12	rs2736332	8	yes
SLE-VTE	ENSG00000170835	CEL	9	135937365	135947248	1	protein_coding	1056	CEL	6.34005e-05	0.00813064	0	0	1	3.10004e-05	0.0406485	GTEx/v8/Adipose_Subcutaneous	NA	1.84589e-08	rs62574607	9	yes
SLE-VTE	ENSG00000160271	RALGDS	9	135973107	136039301	-1	protein_coding	5900	RALGDS	0.296706	-0.211408	5	8.937	0	NA	NA	NA	NA	3.46361e-10	rs11244025	9	no
SLE-VTE	ENSG00000148288	GBGT1	9	136028340	136039332	-1	protein_coding	26301	GBGT1	0.000100077	0.668451	5	8.937	0	NA	NA	NA	NA	3.46361e-10	rs11244025	9	no
SLE-VTE	ENSG00000171102	OBP2B	9	136080664	136084630	-1	protein_coding	29989	OBP2B	0.182973	-0.121399	6	3.468	0	NA	NA	NA	NA	7.62901e-11	rs11244033	9	no
SLE-VTE	ENSG00000148296	SURF6	9	136197552	136203235	-1	protein_coding	6838	SURF6	8.12447e-05	-0.437228	1	4.747	19	9.05195e-21	6.44478e-55	GTEx/v8/Adipose_Subcutaneous:GTEx/v8/Adipose_Visceral_Omentum:GTEx/v8/Artery_Aorta:GTEx/v8/Artery_Tibial:GTEx/v8/Colon_Sigmoid:GTEx/v8/Colon_Transverse:GTEx/v8/Heart_Atrial_Appendage:GTEx/v8/Lung:GTEx/v8/Pancreas:GTEx/v8/Small_Intestine_Terminal_Ileum	NA	1.84589e-08	rs62574607	9	no
SLE-VTE	ENSG00000148297	MED22	9	136205160	136214986	-1	protein_coding	6837	MED22	0.00632214	-0.130266	0	0	1	4.37024e-05	6.22623e-07	GTEx/v8/Lung	NA	NA	rs62574607	9	yes
SLE-VTE	ENSG00000148300	REXO4	9	136271186	136283164	-1	protein_coding	57109	REXO4	9.99455e-06	1.53085	0	0	12	2.51827e-05	4.15019e-07	GTEx/v8/Adipose_Subcutaneous	NA	NA	rs62574607	9	yes
SLE-VTE	ENSG00000160325	CACFD1	9	136325089	136335970	1	protein_coding	11094	CACFD1	0.00574677	NA	0	0	16	8.78293e-06	1.02063e-09	GTEx/v8/Lung	NA	1.17896e-11	rs11244025;rs11244033	9	yes
SLE-VTE	ENSG00000160326	SLC2A6	9	136336217	136344259	-1	protein_coding	11182	SLC2A6	0.000366664	-0.0332605	5	4.663	1	6.24162e-05	0.0409031	GTEx/v8/Adipose_Visceral_Omentum	NA	2.69582e-08	rs28688220;rs11244033	9	no
SLE-VTE	ENSG00000075073	TACR2	10	71163659	71176623	-1	protein_coding	6865	TACR2	9.87812e-07	0.719473	26	4.509	52	4.48338e-07	9.19299e-13	GTEx/v8/Artery_Tibial	NA	5.6314e-11	rs10998834;rs34377151;rs11596581	10	no
SLE-VTE	ENSG00000099282	TSPAN15	10	71211229	71267425	1	protein_coding	23555	TSPAN15	0.00185581	1.07414	151	13.41	176	2.30375e-45	9.90184e-38	GTEx/v8/Adipose_Subcutaneous:GTEx/v8/Whole_Blood:GTEx/v8/Heart_Atrial_Appendage:GTEx/v8/Heart_Left_Ventricle:GTEx/v8/Lung:GTEx/v8/Pancreas:GTEx/v8/Pituitary:GTEx/v8/Spleen	NA	5.6314e-11	rs10998834;rs34377151;rs11596581	10	no
SLE-VTE	ENSG00000110497	AMBRA1	11	46417964	46615675	-1	protein_coding	55626	AMBRA1	0.999972	-0.701715	2	4.249	0	NA	NA	NA	NA	NA	rs11039017	11	no
SLE-VTE	ENSG00000175224	ATG13	11	46638826	46696368	1	protein_coding	9776	ATG13	0.984297	-0.658639	4	1.668	0	NA	NA	NA	NA	4.38399e-08	rs11039017	11	no
SLE-VTE	ENSG00000175220	ARHGAP1	11	46698630	46722165	-1	protein_coding	392	ARHGAP1	0.185565	-0.389142	11	15.62	83	2.97282e-12	1.87537e-23	GTEx/v8/Adipose_Subcutaneous:GTEx/v8/Adipose_Visceral_Omentum:GTEx/v8/Artery_Aorta:GTEx/v8/Artery_Tibial:GTEx/v8/Colon_Sigmoid:GTEx/v8/Colon_Transverse:GTEx/v8/Heart_Left_Ventricle:GTEx/v8/Liver:GTEx/v8/Lung:GTEx/v8/Pancreas:GTEx/v8/Pituitary	NA	1.09221e-10	rs11039017	11	no
SLE-VTE	ENSG00000175213	ZNF408	11	46722368	46727462	1	protein_coding	79797	ZNF408	7.89161e-06	-0.0780348	7	15.62	83	2.11254e-10	1.26003e-11	GTEx/v8/Adipose_Visceral_Omentum:GTEx/v8/Artery_Aorta:GTEx/v8/Artery_Tibial:GTEx/v8/Colon_Transverse:GTEx/v8/Lung:GTEx/v8/Pituitary	NA	1.09221e-10	rs11039017	11	no
SLE-VTE	ENSG00000180210	F2	11	46740730	46761056	1	protein_coding	2147	F2	0.959943	-0.037985	19	12.13	83	1.07716e-10	6.69233e-11	GTEx/v8/Artery_Tibial	NA	1.09221e-10	rs11039017	11	no
SLE-VTE	ENSG00000175216	CKAP5	11	46764598	46867847	-1	protein_coding	9793	CKAP5	1	-0.360017	27	6.284	0	NA	NA	NA	NA	4.22743e-10	rs11039017	11	no
SLE-VTE	ENSG00000134569	LRP4	11	46878419	46940193	-1	protein_coding	4038	LRP4	0.100209	0.314362	30	15.93	83	1.63669e-17	4.55827e-32	GTEx/v8/Liver:GTEx/v8/Pancreas:GTEx/v8/Spleen	NA	1.09221e-10	rs11039017	11	no
SLE-VTE	ENSG00000149179	CSTPP1	11	46958240	47185936	1	protein_coding	79096	CSTPP1	5.45468e-07	0.564558	15	14.74	9	1.98964e-05	0.0322178	GTEx/v8/Artery_Coronary	NA	3.22561e-09	rs11039017	11	no
SLE-VTE	ENSG00000149182	ARFGAP2	11	47185848	47198676	-1	protein_coding	84364	ARFGAP2	0.562991	-0.150782	2	13.37	0	NA	NA	NA	NA	NA	rs11039017	11	no
SLE-VTE	ENSG00000165912	PACSIN3	11	47199076	47207994	-1	protein_coding	29763	PACSIN3	0.016793	-0.514939	0	0	83	1.29461e-12	1.6529e-12	GTEx/v8/Colon_Sigmoid:GTEx/v8/Colon_Transverse	NA	1.09221e-10	rs11039017	11	yes
SLE-VTE	ENSG00000134574	DDB2	11	47236493	47260767	1	protein_coding	1643	DDB2	0.00511791	0.677015	0	0	58	1.37575e-05	7.40885e-05	GTEx/v8/Adipose_Subcutaneous:GTEx/v8/Heart_Atrial_Appendage:GTEx/v8/Heart_Left_Ventricle	NA	1.09221e-10	rs11039017	11	yes
SLE-VTE	ENSG00000134575	ACP2	11	47260853	47270457	-1	protein_coding	53	ACP2	0.000525977	-0.370782	0	0	83	5.27367e-13	1.70401e-25	GTEx/v8/Adipose_Subcutaneous:GTEx/v8/Adipose_Visceral_Omentum:GTEx/v8/Whole_Blood:GTEx/v8/Heart_Atrial_Appendage:GTEx/v8/Heart_Left_Ventricle:GTEx/v8/Lung:GTEx/v8/Pancreas:GTEx/v8/Spleen	NA	1.09221e-10	rs11039017	11	yes
SLE-VTE	ENSG00000025434	NR1H3	11	47269851	47290396	1	protein_coding	10062	NR1H3	0.856186	0.657584	0	0	73	4.5791e-07	5.35489e-05	GTEx/v8/Adipose_Subcutaneous:GTEx/v8/Artery_Aorta:GTEx/v8/Colon_Sigmoid:GTEx/v8/Heart_Atrial_Appendage	NA	2.10453e-10	rs11039017	11	yes
SLE-VTE	ENSG00000110514	MADD	11	47290712	47351582	1	protein_coding	8567	MADD	0.000901823	-0.37505	0	0	22	3.78336e-09	4.89381e-15	GTEx/v8/Heart_Atrial_Appendage:GTEx/v8/Heart_Left_Ventricle	NA	2.40724e-09	rs11039017	11	yes
SLE-VTE	ENSG00000165916	PSMC3	11	47440320	47447993	-1	protein_coding	5702	PSMC3	0.9792	-0.404697	0	0	5	9.96889e-05	2.90527e-08	GTEx/v8/Colon_Transverse	NA	2.40724e-09	rs11039017	11	yes
SLE-VTE	ENSG00000172247	C1QTNF4	11	47611216	47616211	-1	protein_coding	114900	C1QTNF4	0.679081	NA	0	0	14	8.7796e-05	1.17227e-43	GTEx/v8/Lung	NA	1.09221e-10	rs11039017	11	yes
SLE-VTE	ENSG00000149177	PTPRJ	11	48002113	48189670	1	protein_coding	5795	PTPRJ	2.38654e-05	NA	0	0	4	0.000375637	3.12652e-09	GTEx/v8/Whole_Blood	NA	NA	rs11039017	11	yes
SLE-VTE	ENSG00000006118	TMEM132A	11	60691935	60704631	1	protein_coding	54972	TMEM132A	2.88926e-06	NA	0	0	3	5.49646e-05	0.00322175	GTEx/v8/Spleen	NA	4.20164e-09	rs174560	12	yes
SLE-VTE	ENSG00000149532	CPSF7	11	61170121	61197503	-1	protein_coding	79869	CPSF7	0.99133	-1.55329	0	0	1	0.000191832	4.53035e-12	GTEx/v8/Adipose_Subcutaneous	NA	NA	rs174560	12	yes
SLE-VTE	ENSG00000124920	MYRF	11	61520114	61555990	1	protein_coding	745	MYRF	0.999848	-1.65959	13	14.1	9	1.31101e-06	4.14272e-37	GTEx/v8/Adipose_Subcutaneous:GTEx/v8/Whole_Blood:GTEx/v8/Liver	NA	3.79252e-09	rs174560	12	no
SLE-VTE	ENSG00000134825	TMEM258	11	61535973	61560274	-1	protein_coding	746	TMEM258	0.000864646	0.122739	16	14.1	51	3.8129e-13	4.06714e-09	GTEx/v8/Adipose_Subcutaneous:GTEx/v8/Adipose_Visceral_Omentum:GTEx/v8/Whole_Blood:GTEx/v8/Artery_Aorta:GTEx/v8/Artery_Tibial:GTEx/v8/Colon_Sigmoid:GTEx/v8/Heart_Atrial_Appendage:GTEx/v8/Lung	NA	1.48739e-09	rs174560	12	no
SLE-VTE	ENSG00000168496	FEN1	11	61560109	61564716	1	protein_coding	2237	FEN1	3.47774e-05	-0.45994	16	14.1	0	NA	NA	NA	NA	1.54517e-09	rs174560	12	no
SLE-VTE	ENSG00000134824	FADS2	11	61560452	61634826	1	protein_coding	9415	FADS2	0.990052	-0.476246	52	14.1	51	2.13264e-73	4.16138e-129	GTEx/v8/Adipose_Subcutaneous:GTEx/v8/Adipose_Visceral_Omentum:GTEx/v8/Whole_Blood:GTEx/v8/Artery_Aorta:GTEx/v8/Artery_Tibial:GTEx/v8/Colon_Sigmoid:GTEx/v8/Colon_Transverse:GTEx/v8/Heart_Atrial_Appendage:GTEx/v8/Heart_Left_Ventricle:GTEx/v8/Lung:GTEx/v8/Pancreas:GTEx/v8/Pituitary:GTEx/v8/Small_Intestine_Terminal_Ileum:GTEx/v8/Spleen	NA	1.48739e-09	rs174560	12	no
SLE-VTE	ENSG00000149485	FADS1	11	61567099	61596790	-1	protein_coding	3992	FADS1	0.383801	-0.763753	40	14.1	51	7.61519e-47	5.32071e-39	GTEx/v8/Adipose_Subcutaneous:GTEx/v8/Adipose_Visceral_Omentum:GTEx/v8/Whole_Blood:GTEx/v8/Artery_Aorta:GTEx/v8/Artery_Tibial:GTEx/v8/Colon_Sigmoid:GTEx/v8/Heart_Atrial_Appendage:GTEx/v8/Heart_Left_Ventricle:GTEx/v8/Liver:GTEx/v8/Lung:GTEx/v8/Pancreas	NA	1.48739e-09	rs174560	12	no
SLE-VTE	ENSG00000221968	FADS3	11	61640991	61659523	-1	protein_coding	3995	FADS3	0.0488722	NA	0	0	44	2.40861e-08	0.000283143	GTEx/v8/Liver	NA	1.48739e-09	rs174560	12	yes
SLE-VTE	ENSG00000149541	B3GAT3	11	62382768	62389647	-1	protein_coding	26229	B3GAT3	0.000286975	-0.288759	0	0	4	5.66585e-05	0.0435735	GTEx/v8/Pancreas	NA	NA	rs174560	12	yes
SLE-VTE	ENSG00000111252	SH2B3	12	111843752	111889427	1	protein_coding	10019	SH2B3	0.00592219	-0.243854	3	11.21	6	4.69023e-05	3.10557e-07	GTEx/v8/Pancreas	NA	1.61568e-14	rs7137828	13	no
SLE-VTE	ENSG00000204842	ATXN2	12	111890018	112037480	-1	protein_coding	6311	ATXN2	0.999862	-0.359942	7	11.21	0	NA	NA	NA	NA	4.47129e-15	rs7137828	13	no
SLE-VTE	ENSG00000089234	BRAP	12	112079950	112123790	-1	protein_coding	8315	BRAP	0.0157033	-0.900035	2	8.201	0	NA	NA	NA	NA	4.90279e-11	rs7137828	13	no
SLE-VTE	ENSG00000111271	ACAD10	12	112123857	112194903	1	protein_coding	80724	ACAD10	4.01457e-20	-0.311041	2	4.336	0	NA	NA	NA	NA	3.1912e-11	rs7137828	13	no
SLE-VTE	ENSG00000111275	ALDH2	12	112204691	112247782	1	protein_coding	217	ALDH2	1.73245e-06	NA	1	4.336	23	2.61802e-07	3.30709e-11	GTEx/v8/Whole_Blood:GTEx/v8/Artery_Aorta:GTEx/v8/Artery_Tibial	NA	4.47129e-15	rs7137828	13	no
SLE-VTE	ENSG00000089022	MAPKAPK5	12	112279782	112334343	1	protein_coding	8550	MAPKAPK5	0.0234226	NA	1	1.811	16	9.35224e-05	9.23515e-17	GTEx/v8/Adipose_Subcutaneous	NA	4.47129e-15	rs7137828	13	no
SLE-VTE	ENSG00000198270	TMEM116	12	112369086	112450970	-1	protein_coding	89894	TMEM116	1.14999e-09	-0.62084	0	0	21	2.12154e-05	2.18867e-27	GTEx/v8/Adipose_Subcutaneous:GTEx/v8/Colon_Sigmoid	NA	4.47129e-15	rs7137828	13	yes
SLE-VTE	ENSG00000111300	NAA25	12	112464500	112546826	-1	protein_coding	80018	NAA25	0.99999	-1.15626	5	10.51	0	NA	NA	NA	NA	1.33062e-10	rs7137828	13	no
SLE-VTE	ENSG00000135148	TRAFD1	12	112563305	112591407	1	protein_coding	10906	TRAFD1	1.82692e-05	-1.37633	1	6.415	0	NA	NA	NA	NA	NA	rs7137828	13	no
SLE-VTE	ENSG00000173064	HECTD4	12	112597992	112819896	-1	protein_coding	283450	HECTD4	1	NA	6	6.415	0	NA	NA	NA	NA	NA	rs7137828	13	no
SLE-VTE	ENSG00000089009	RPL6	12	112842994	112856642	-1	protein_coding	6128	RPL6	0.988288	0.0267551	1	0.396	0	NA	NA	NA	NA	NA	rs7137828	13	no
SLE-VTE	ENSG00000179295	PTPN11	12	112856155	112947717	1	protein_coding	5781	PTPN11	0.999877	-2.25304	5	9.917	0	NA	NA	NA	NA	5.41447e-11	rs7137828	13	no
SLE-VTE	ENSG00000133962	CATSPERB	14	92047040	92247051	-1	protein_coding	79820	CATSPERB	4.26215e-13	0.596285	4	12.3	25	1.70949e-37	4.36724e-31	GTEx/v8/Adipose_Subcutaneous:GTEx/v8/Adipose_Visceral_Omentum:GTEx/v8/Cells_EBV-transformed_lymphocytes:GTEx/v8/Whole_Blood:GTEx/v8/Artery_Aorta:GTEx/v8/Artery_Coronary:GTEx/v8/Artery_Tibial:GTEx/v8/Colon_Sigmoid:GTEx/v8/Colon_Transverse:GTEx/v8/Heart_Atrial_Appendage:GTEx/v8/Heart_Left_Ventricle:GTEx/v8/Liver:GTEx/v8/Lung:GTEx/v8/Pancreas:GTEx/v8/Spleen	NA	6.58741e-09	rs61990092	14	no
SLE-VTE	ENSG00000165929	TC2N	14	92246095	92333880	-1	protein_coding	123036	TC2N	0.0121893	-0.171733	25	12.77	25	2.99912e-71	9.52835e-63	GTEx/v8/Adipose_Subcutaneous:GTEx/v8/Adipose_Visceral_Omentum:GTEx/v8/Cells_EBV-transformed_lymphocytes:GTEx/v8/Artery_Aorta:GTEx/v8/Artery_Coronary:GTEx/v8/Artery_Tibial:GTEx/v8/Colon_Sigmoid:GTEx/v8/Colon_Transverse:GTEx/v8/Heart_Atrial_Appendage:GTEx/v8/Heart_Left_Ventricle:GTEx/v8/Liver:GTEx/v8/Lung	NA	6.58741e-09	rs61990092	14	no
SLE-VTE	ENSG00000140092	FBLN5	14	92335756	92414331	-1	protein_coding	10516	FBLN5	0.995791	NA	0	0	17	5.79815e-06	0.00342006	GTEx/v8/Adipose_Subcutaneous:GTEx/v8/Heart_Left_Ventricle	NA	6.58741e-09	rs61990092	14	yes
SLE-VTE	ENSG00000168806	LCMT2	15	43619974	43622803	-1	protein_coding	9836	LCMT2	7.26615e-08	-0.138074	0	0	19	1.49277e-09	2.53724e-11	GTEx/v8/Adipose_Subcutaneous:GTEx/v8/Artery_Aorta:GTEx/v8/Artery_Tibial:GTEx/v8/Lung	NA	3.51978e-08	rs190543502	15	yes
SLE-VTE	ENSG00000168803	ADAL	15	43622872	43646096	1	protein_coding	161823	ADAL	8.52496e-09	0.36708	0	0	19	3.11018e-12	1.77353e-83	GTEx/v8/Adipose_Subcutaneous:GTEx/v8/Adipose_Visceral_Omentum:GTEx/v8/Artery_Aorta:GTEx/v8/Artery_Coronary:GTEx/v8/Artery_Tibial:GTEx/v8/Colon_Sigmoid:GTEx/v8/Colon_Transverse:GTEx/v8/Heart_Atrial_Appendage:GTEx/v8/Heart_Left_Ventricle:GTEx/v8/Lung:GTEx/v8/Pituitary:GTEx/v8/Small_Intestine_Terminal_Ileum:GTEx/v8/Spleen	NA	3.51978e-08	rs190543502	15	yes
SLE-VTE	ENSG00000137822	TUBGCP4	15	43661419	43699293	1	protein_coding	27229	TUBGCP4	0.00528348	-0.84387	5	14.3	0	NA	NA	NA	NA	NA	rs190543502	15	no
SLE-VTE	ENSG00000067369	TP53BP1	15	43699407	43802926	-1	protein_coding	7158	TP53BP1	0.999856	-0.588436	2	6.298	20	1.38101e-08	1.19394e-18	GTEx/v8/Adipose_Subcutaneous:GTEx/v8/Artery_Aorta:GTEx/v8/Artery_Tibial	NA	3.51978e-08	rs190543502	15	no
SLE-VTE	ENSG00000166963	MAP1A	15	43803156	43823818	1	protein_coding	4130	MAP1A	0.999689	-0.820834	1	19.98	0	NA	NA	NA	NA	NA	rs190543502	15	no
SLE-VTE	ENSG00000168781	PPIP5K1	15	43825660	43882430	-1	protein_coding	9677	PPIP5K1	0.102605	-0.983223	1	19.98	4	0.000208914	0.0478915	GTEx/v8/Adipose_Visceral_Omentum	NA	NA	rs190543502	15	no
SLE-VTE	ENSG00000242866	STRC	15	43891596	44010458	-1	protein_coding	161497	STRC	0.00532184	-0.331252	2	10.3	0	NA	NA	NA	NA	NA	rs190543502	15	no
SLE-VTE	ENSG00000166762	CATSPER2	15	43920701	43960316	-1	protein_coding	117155	CATSPER2	3.04439e-05	NA	2	10.3	0	NA	NA	NA	NA	NA	rs190543502	15	no
SLE-VTE	ENSG00000223572	CKMT1A	15	43985084	43991420	1	protein_coding	548596	CKMT1A	0.0141218	-0.865449	0	0	20	2.20016e-06	0.00172602	GTEx/v8/Adipose_Visceral_Omentum:GTEx/v8/Lung	NA	3.51978e-08	rs190543502	15	yes
SLE-VTE	ENSG00000167004	PDIA3	15	44038590	44065477	1	protein_coding	2923	PDIA3	0.959251	-0.294235	0	0	4	0.000201614	0.00155857	GTEx/v8/Heart_Atrial_Appendage	NA	NA	rs190543502	15	yes
SLE-VTE	ENSG00000128886	ELL3	15	44064798	44069741	-1	protein_coding	80237	ELL3	3.17481e-06	-0.742052	0	0	18	7.11547e-05	2.53513e-09	GTEx/v8/Pancreas	NA	3.51978e-08	rs190543502	15	yes
SLE-VTE	ENSG00000171877	FRMD5	15	44162962	44487450	-1	protein_coding	84978	FRMD5	0.991843	-1.54164	7	15.34	0	NA	NA	NA	NA	NA	rs190543502	15	no
SLE-VTE	ENSG00000166734	GOLM2	15	44580927	44707956	1	protein_coding	113201	GOLM2	0.00096773	-1.71664	2	16.39	0	NA	NA	NA	NA	NA	rs190543502	15	no
SLE-VTE	ENSG00000099377	HSD3B7	16	30996519	31000473	1	protein_coding	80270	HSD3B7	4.64185e-06	-0.867417	0	0	33	4.16554e-06	5.77967e-17	GTEx/v8/Heart_Left_Ventricle	NA	2.00699e-10	rs10747210	16	yes
SLE-VTE	ENSG00000099365	STX1B	16	31000577	31021949	-1	protein_coding	112755	STX1B	0.944475	-1.61045	0	0	33	3.72999e-06	1.34872e-20	GTEx/v8/Artery_Aorta:GTEx/v8/Artery_Tibial	NA	2.00699e-10	rs10747210	16	yes
SLE-VTE	ENSG00000151006	PRSS53	16	31094746	31100949	-1	protein_coding	339105	PRSS53	7.27162e-11	-0.0562692	0	0	35	3.10053e-09	2.17872e-10	GTEx/v8/Adipose_Subcutaneous:GTEx/v8/Artery_Tibial	NA	2.00699e-10	rs10747210	16	yes
SLE-VTE	ENSG00000103507	BCKDK	16	31117428	31124110	1	protein_coding	10295	BCKDK	0.00580436	-0.219605	0	0	35	2.986e-06	4.65476e-10	GTEx/v8/Whole_Blood	NA	2.00699e-10	rs10747210	16	yes
SLE-VTE	ENSG00000103510	KAT8	16	31127075	31142714	1	protein_coding	84148	KAT8	0.912576	0.0373929	0	0	33	4.11005e-05	7.00983e-36	GTEx/v8/Adipose_Visceral_Omentum:GTEx/v8/Artery_Tibial:GTEx/v8/Colon_Transverse	NA	2.00699e-10	rs10747210	16	yes
SLE-VTE	ENSG00000178226	PRSS36	16	31150246	31161415	-1	protein_coding	146547	PRSS36	4.42359e-13	-0.151363	0	0	35	1.92552e-07	2.88894e-18	GTEx/v8/Adipose_Subcutaneous:GTEx/v8/Artery_Aorta:GTEx/v8/Artery_Tibial:GTEx/v8/Lung	NA	2.00699e-10	rs10747210	16	yes
SLE-VTE	ENSG00000169896	ITGAM	16	31271311	31344213	1	protein_coding	3684	ITGAM	1.33564e-08	0.286497	34	7.944	3	7.85668e-05	0.000584927	GTEx/v8/Adipose_Subcutaneous:GTEx/v8/Artery_Aorta	NA	9.37283e-10	rs10747210	16	no
SLE-VTE	ENSG00000140678	ITGAX	16	31366455	31394318	1	protein_coding	3687	ITGAX	6.11157e-05	0.796194	6	8.66	35	8.62468e-20	3.51584e-41	GTEx/v8/Whole_Blood:GTEx/v8/Spleen	NA	2.00699e-10	rs10747210	16	no
SLE-VTE	ENSG00000176723	ZNF843	16	31445569	31454346	-1	protein_coding	283933	ZNF843	NA	-1.39005	0	0	35	1.53949e-06	6.58234e-05	GTEx/v8/Adipose_Subcutaneous	NA	2.00699e-10	rs10747210	16	yes
SLE-VTE	ENSG00000197943	PLCG2	16	81772702	81991899	1	protein_coding	5336	PLCG2	0.999993	NA	14	5.555	1	2.06013e-05	4.88912e-08	GTEx/v8/Heart_Left_Ventricle	NA	3.40257e-09	rs9673682;rs4888180	17	no
SLE-VTE	ENSG00000172081	MOB3A	19	2071037	2096672	-1	protein_coding	126308	MOB3A	0.0029274	-0.1447	2	3.548	0	NA	NA	NA	NA	NA	rs76904602	18	no
SLE-VTE	ENSG00000099840	IZUMO4	19	2096380	2099592	1	protein_coding	113177	IZUMO4	4.69904e-08	NA	4	3.548	1	5.57168e-05	0.00242521	GTEx/v8/Adipose_Subcutaneous	NA	NA	rs76904602	18	no
SLE-VTE	ENSG00000065000	AP3D1	19	2100988	2164464	-1	protein_coding	8943	AP3D1	0.798003	-0.848592	44	11.13	32	2.0028e-06	9.15052e-24	GTEx/v8/Artery_Tibial	NA	NA	rs76904602	18	no
SLE-VTE	ENSG00000104885	DOT1L	19	2164148	2232577	1	protein_coding	84444	DOT1L	0.999989	-1.47292	46	11.13	77	3.02983e-15	1.30775e-10	GTEx/v8/Artery_Tibial:GTEx/v8/Colon_Sigmoid:GTEx/v8/Colon_Transverse:GTEx/v8/Heart_Atrial_Appendage:GTEx/v8/Pituitary	NA	1.17514e-08	rs76904602	18	no
SLE-VTE	ENSG00000104886	PLEKHJ1	19	2230002	2237703	-1	protein_coding	55111	PLEKHJ1	0.463248	-0.584346	14	8.158	78	1.52812e-32	4.36808e-27	GTEx/v8/Adipose_Subcutaneous:GTEx/v8/Adipose_Visceral_Omentum:GTEx/v8/Whole_Blood:GTEx/v8/Artery_Aorta:GTEx/v8/Artery_Tibial:GTEx/v8/Colon_Sigmoid:GTEx/v8/Heart_Left_Ventricle:GTEx/v8/Spleen	NA	1.17514e-08	rs76904602	18	no
SLE-VTE	ENSG00000104897	SF3A2	19	2236520	2248678	1	protein_coding	8175	SF3A2	0.774375	0.112658	17	15.02	0	NA	NA	NA	NA	NA	rs76904602	18	no
SLE-VTE	ENSG00000104899	AMH	19	2249308	2252072	1	protein_coding	268	AMH	4.89547e-05	0.0588778	10	15.02	72	1.93969e-12	4.99178e-55	GTEx/v8/Adipose_Subcutaneous:GTEx/v8/Adipose_Visceral_Omentum:GTEx/v8/Whole_Blood:GTEx/v8/Artery_Aorta:GTEx/v8/Artery_Tibial:GTEx/v8/Colon_Sigmoid:GTEx/v8/Colon_Transverse:GTEx/v8/Heart_Atrial_Appendage:GTEx/v8/Heart_Left_Ventricle:GTEx/v8/Lung:GTEx/v8/Pituitary:GTEx/v8/Spleen	NA	1.17514e-08	rs76904602	18	no
SLE-VTE	ENSG00000167476	JSRP1	19	2252251	2269758	-1	protein_coding	126306	JSRP1	8.90274e-10	0.00307022	6	15.02	0	NA	NA	NA	NA	NA	rs76904602	18	no
SLE-VTE	ENSG00000105499	PLA2G4C	19	48551100	48614074	-1	protein_coding	8605	PLA2G4C	4.41932e-08	-0.167967	0	0	27	5.66347e-06	6.55759e-11	GTEx/v8/Colon_Sigmoid	NA	3.4359e-10	rs479486	19	yes
SLE-VTE	ENSG00000105483	CARD8	19	48684027	48759203	-1	protein_coding	22900	CARD8	0.0162894	2.37559	0	0	1	8.11896e-05	1.08554e-06	GTEx/v8/Whole_Blood	NA	NA	rs479486	19	yes
SLE-VTE	ENSG00000088002	SULT2B1	19	49055332	49102682	1	protein_coding	6820	SULT2B1	0.827919	0.00641937	0	0	1	3.37192e-05	7.35172e-19	GTEx/v8/Adipose_Subcutaneous	NA	NA	rs479486	19	yes
SLE-VTE	ENSG00000142233	NTN5	19	49164664	49176338	-1	protein_coding	126147	NTN5	3.27017e-06	-0.402193	0	0	96	1.11048e-10	8.74662e-07	GTEx/v8/Whole_Blood:GTEx/v8/Artery_Tibial:GTEx/v8/Colon_Sigmoid:GTEx/v8/Colon_Transverse:GTEx/v8/Lung:GTEx/v8/Pancreas:GTEx/v8/Pituitary:GTEx/v8/Small_Intestine_Terminal_Ileum:GTEx/v8/Spleen	NA	1.41345e-10	rs479486	19	yes
SLE-VTE	ENSG00000176920	FUT2	19	49199228	49209207	1	protein_coding	2524	FUT2	5.46581e-12	4.20043	42	52	98	2.64666e-63	1.45969e-53	GTEx/v8/Colon_Transverse:GTEx/v8/Heart_Atrial_Appendage:GTEx/v8/Heart_Left_Ventricle:GTEx/v8/Lung:GTEx/v8/Pancreas:GTEx/v8/Pituitary:GTEx/v8/Small_Intestine_Terminal_Ileum	NA	1.41345e-10	rs479486	19	no
SLE-VTE	ENSG00000176909	MAMSTR	19	49215999	49222978	-1	protein_coding	284358	MAMSTR	0.00123326	-0.0520318	60	52	98	7.86033e-26	2.98816e-20	GTEx/v8/Artery_Tibial:GTEx/v8/Colon_Sigmoid:GTEx/v8/Heart_Atrial_Appendage:GTEx/v8/Heart_Left_Ventricle	NA	1.41345e-10	rs479486	19	no
SLE-VTE	ENSG00000105538	RASIP1	19	49223844	49243978	-1	protein_coding	54922	RASIP1	0.975494	-0.59919	68	26.2	98	7.67808e-20	2.42268e-18	GTEx/v8/Artery_Aorta:GTEx/v8/Colon_Sigmoid:GTEx/v8/Colon_Transverse:GTEx/v8/Heart_Atrial_Appendage:GTEx/v8/Lung:GTEx/v8/Pancreas	NA	1.41345e-10	rs479486	19	no
SLE-VTE	ENSG00000182264	IZUMO1	19	49244109	49250166	-1	protein_coding	284359	IZUMO1	0.00241626	0.753533	44	13.35	98	1.37298e-52	1.59306e-44	GTEx/v8/Adipose_Subcutaneous:GTEx/v8/Adipose_Visceral_Omentum:GTEx/v8/Artery_Aorta:GTEx/v8/Artery_Coronary:GTEx/v8/Artery_Tibial:GTEx/v8/Colon_Sigmoid:GTEx/v8/Colon_Transverse:GTEx/v8/Heart_Atrial_Appendage:GTEx/v8/Heart_Left_Ventricle:GTEx/v8/Lung:GTEx/v8/Pancreas:GTEx/v8/Pituitary:GTEx/v8/Spleen	NA	1.41345e-10	rs479486	19	no
SLE-VTE	ENSG00000174951	FUT1	19	49251268	49258647	-1	protein_coding	2523	FUT1	0.000508775	0.370474	34	13.35	0	NA	NA	NA	NA	1.46023e-08	rs479486	19	no
SLE-VTE	ENSG00000105550	FGF21	19	49258816	49261587	1	protein_coding	26291	FGF21	0.213002	-0.215278	12	13.17	0	NA	NA	NA	NA	NA	rs479486	19	no
SLE-VTE	ENSG00000101444	AHCY	20	32868074	32899608	-1	protein_coding	191	AHCY	0.94407	-0.500907	7	12.06	0	NA	NA	NA	NA	2.01351e-11	rs819131;rs117121313	20	no
SLE-VTE	ENSG00000078747	ITCH	20	32951041	33099198	1	protein_coding	83737	ITCH	0.99999	-0.33627	4	6.838	0	NA	NA	NA	NA	NA	rs819131;rs117121313	20	no
SLE-VTE	ENSG00000101460	MAP1LC3A	20	33134658	33148149	1	protein_coding	84557	MAP1LC3A	0.739732	0.0197551	0	0	42	2.26442e-06	1.08903e-35	GTEx/v8/Artery_Aorta:GTEx/v8/Artery_Tibial:GTEx/v8/Pituitary	NA	2.01351e-11	rs117121313;rs6060225;rs819131;rs3752316	20	yes
SLE-VTE	ENSG00000101464	PIGU	20	33148346	33264910	-1	protein_coding	128869	PIGU	0.813069	-0.4371	6	9.897	0	NA	NA	NA	NA	1.75448e-09	rs819131;rs117121313	20	no
SLE-VTE	ENSG00000198646	NCOA6	20	33284722	33413452	-1	protein_coding	23054	NCOA6	0.990815	-0.852306	16	11.24	1	0.000248285	0.00404465	GTEx/v8/Colon_Sigmoid	NA	4.93223e-09	rs117121313	20	no
SLE-VTE	ENSG00000078804	TP53INP2	20	33292094	33301243	1	protein_coding	58476	TP53INP2	0.341454	-2.2091	3	8.63	0	NA	NA	NA	NA	7.17607e-09	rs117121313	20	no
SLE-VTE	ENSG00000131067	GGT7	20	33432523	33460663	-1	protein_coding	2686	GGT7	0.9982	-0.466161	20	10.11	220	6.5082e-06	1.40796e-07	GTEx/v8/Whole_Blood:GTEx/v8/Artery_Tibial	NA	1.73647e-09	rs117121313;rs6060225;rs819131;rs3752316	20	no
SLE-VTE	ENSG00000131069	ACSS2	20	33459949	33515769	1	protein_coding	55902	ACSS2	8.97239e-11	-0.504094	12	13.01	0	NA	NA	NA	NA	NA	rs117121313;rs6060225	20	no
SLE-VTE	ENSG00000100983	GSS	20	33516236	33543620	-1	protein_coding	2937	GSS	0.0225187	-0.727485	12	5.871	0	NA	NA	NA	NA	NA	rs117121313;rs6060225	20	no
SLE-VTE	ENSG00000078814	MYH7B	20	33563206	33590240	1	protein_coding	57644	MYH7B	1.33081e-23	0.0567853	32	17.02	13	3.62083e-06	1.16383e-17	GTEx/v8/Adipose_Subcutaneous:GTEx/v8/Whole_Blood:GTEx/v8/Artery_Aorta:GTEx/v8/Artery_Tibial	NA	NA	rs6060225	20	no
SLE-VTE	ENSG00000100991	TRPC4AP	20	33590207	33680674	-1	protein_coding	26133	TRPC4AP	0.999539	0.00791892	86	17.02	244	6.69785e-25	2.64288e-19	GTEx/v8/Adipose_Subcutaneous:GTEx/v8/Whole_Blood:GTEx/v8/Colon_Sigmoid:GTEx/v8/Lung:GTEx/v8/Pancreas:GTEx/v8/Pituitary:GTEx/v8/Small_Intestine_Terminal_Ileum:GTEx/v8/Spleen	NA	2.01351e-11	rs6060225;rs117121313;rs819131;rs3752316	20	no
SLE-VTE	ENSG00000088298	EDEM2	20	33703167	33865928	-1	protein_coding	55741	EDEM2	0.000137533	-0.173489	104	16.65	244	7.40255e-27	1.00474e-27	GTEx/v8/Adipose_Subcutaneous:GTEx/v8/Artery_Tibial:GTEx/v8/Colon_Sigmoid:GTEx/v8/Heart_Atrial_Appendage:GTEx/v8/Heart_Left_Ventricle:GTEx/v8/Lung	NA	2.01351e-11	rs6060225;rs117121313;rs3752316;rs819131	20	no
SLE-VTE	ENSG00000101000	PROCR	20	33759876	33765165	1	protein_coding	10544	PROCR	0.0101309	-0.393626	16	16.65	225	1.04172e-08	2.46288e-29	GTEx/v8/Adipose_Subcutaneous:GTEx/v8/Cells_EBV-transformed_lymphocytes:GTEx/v8/Artery_Tibial:GTEx/v8/Heart_Atrial_Appendage:GTEx/v8/Heart_Left_Ventricle:GTEx/v8/Liver:GTEx/v8/Lung:GTEx/v8/Pancreas	NA	2.32361e-11	rs6060225;rs819131;rs117121313;rs3752316	20	no
SLE-VTE	ENSG00000125966	MMP24	20	33814457	33864801	1	protein_coding	10893	MMP24	0.0287623	-0.485751	6	7.969	0	NA	NA	NA	NA	1.73647e-09	rs3752316;rs6060225;rs117121313	20	no
SLE-VTE	ENSG00000242372	EIF6	20	33866714	33872788	-1	protein_coding	3692	EIF6	0.781943	-0.0280084	6	13.64	244	2.6041e-30	5.46094e-24	GTEx/v8/Adipose_Subcutaneous:GTEx/v8/Adipose_Visceral_Omentum:GTEx/v8/Whole_Blood:GTEx/v8/Artery_Tibial:GTEx/v8/Heart_Atrial_Appendage:GTEx/v8/Heart_Left_Ventricle:GTEx/v8/Lung:GTEx/v8/Spleen	NA	2.01351e-11	rs3752316;rs117121313;rs819131;rs6060225	20	no
SLE-VTE	ENSG00000125998	FAM83C	20	33873534	33880204	-1	protein_coding	128876	FAM83C	3.49242e-05	0.230701	3	13.64	0	NA	NA	NA	NA	1.73647e-09	rs3752316	20	no
SLE-VTE	ENSG00000125965	GDF5	20	34021145	34042568	-1	protein_coding	8200	GDF5	0.923195	0.0727362	0	0	5	2.4728e-07	1.85482e-11	GTEx/v8/Pituitary	NA	1.73647e-09	rs3752316;rs117121313	20	yes
SLE-VTE	ENSG00000125991	ERGIC3	20	34129770	34145405	1	protein_coding	51614	ERGIC3	0.00385908	-0.537743	0	0	7	4.92589e-05	0.00189419	GTEx/v8/Artery_Tibial	NA	NA	rs6060225	20	yes
SLE-VTE	ENSG00000100243	CYB5R3	22	43013846	43045574	-1	protein_coding	1727	CYB5R3	0.210867	1.11766	0	0	4	1.55961e-06	3.9236e-16	GTEx/v8/Artery_Tibial:GTEx/v8/Colon_Transverse:GTEx/v8/Heart_Atrial_Appendage:GTEx/v8/Lung	NA	NA	rs5758915;rs5751347	21	yes
SLE-VTE	ENSG00000128274	A4GALT	22	43088127	43117304	-1	protein_coding	53947	A4GALT	0.111599	0.0661522	21	10.7	46	1.619e-34	1.30261e-43	GTEx/v8/Adipose_Subcutaneous:GTEx/v8/Adipose_Visceral_Omentum:GTEx/v8/Whole_Blood:GTEx/v8/Artery_Aorta:GTEx/v8/Artery_Coronary:GTEx/v8/Artery_Tibial:GTEx/v8/Colon_Sigmoid:GTEx/v8/Colon_Transverse:GTEx/v8/Heart_Atrial_Appendage:GTEx/v8/Heart_Left_Ventricle:GTEx/v8/Lung:GTEx/v8/Pancreas:GTEx/v8/Pituitary:GTEx/v8/Small_Intestine_Terminal_Ileum	NA	9.44756e-09	rs5751347;rs5758915	21	no
SLE-VTE	ENSG00000159307	SCUBE1	22	43593289	43739394	-1	protein_coding	80274	SCUBE1	0.960878	NA	0	0	2	2.48904e-05	0.0330595	GTEx/v8/Adipose_Subcutaneous	NA	NA	rs5751347	21	yes
SLE-HF	ENSG00000111252	SH2B3	12	111843752	111889427	1	protein_coding	10019	SH2B3	0.00592219	-0.243854	3	11.21	6	4.69023e-05	3.10557e-07	GTEx/v8/Pancreas	NA	2.24488e-12	rs4766578;rs11066320	1	no
SLE-HF	ENSG00000204842	ATXN2	12	111890018	112037480	-1	protein_coding	6311	ATXN2	0.999862	-0.359942	7	11.21	0	NA	NA	NA	NA	2.24488e-12	rs4766578;rs11066320	1	no
SLE-HF	ENSG00000089234	BRAP	12	112079950	112123790	-1	protein_coding	8315	BRAP	0.0157033	-0.900035	2	8.201	0	NA	NA	NA	NA	9.91246e-11	rs4766578;rs11066320	1	no
SLE-HF	ENSG00000111271	ACAD10	12	112123857	112194903	1	protein_coding	80724	ACAD10	4.01457e-20	-0.311041	2	4.336	0	NA	NA	NA	NA	8.27526e-12	rs4766578;rs11066320	1	no
SLE-HF	ENSG00000111275	ALDH2	12	112204691	112247782	1	protein_coding	217	ALDH2	1.73245e-06	NA	1	4.336	23	2.61802e-07	3.30709e-11	GTEx/v8/Whole_Blood:GTEx/v8/Artery_Aorta:GTEx/v8/Artery_Tibial	NA	2.24488e-12	rs4766578;rs11066320	1	no
SLE-HF	ENSG00000089022	MAPKAPK5	12	112279782	112334343	1	protein_coding	8550	MAPKAPK5	0.0234226	NA	1	1.811	16	9.35224e-05	9.23515e-17	GTEx/v8/Adipose_Subcutaneous	NA	2.24488e-12	rs4766578;rs11066320	1	no
SLE-HF	ENSG00000198270	TMEM116	12	112369086	112450970	-1	protein_coding	89894	TMEM116	1.14999e-09	-0.62084	0	0	21	2.12154e-05	2.18867e-27	GTEx/v8/Adipose_Subcutaneous:GTEx/v8/Colon_Sigmoid	NA	2.24488e-12	rs4766578;rs11066320	1	yes
SLE-HF	ENSG00000111300	NAA25	12	112464500	112546826	-1	protein_coding	80018	NAA25	0.99999	-1.15626	5	10.51	0	NA	NA	NA	NA	3.02181e-10	rs4766578;rs11066320	1	no
SLE-HF	ENSG00000135148	TRAFD1	12	112563305	112591407	1	protein_coding	10906	TRAFD1	1.82692e-05	-1.37633	1	6.415	0	NA	NA	NA	NA	NA	rs4766578;rs11066320	1	no
SLE-HF	ENSG00000173064	HECTD4	12	112597992	112819896	-1	protein_coding	283450	HECTD4	1	NA	6	6.415	0	NA	NA	NA	NA	NA	rs4766578;rs11066320	1	no
SLE-HF	ENSG00000089009	RPL6	12	112842994	112856642	-1	protein_coding	6128	RPL6	0.988288	0.0267551	1	0.396	0	NA	NA	NA	NA	NA	rs4766578;rs11066320	1	no
SLE-HF	ENSG00000179295	PTPN11	12	112856155	112947717	1	protein_coding	5781	PTPN11	0.999877	-2.25304	5	9.917	0	NA	NA	NA	NA	2.97835e-10	rs4766578;rs11066320	1	no
SLE-HF	ENSG00000108306	FBXL20	17	37415384	37558776	-1	protein_coding	84961	FBXL20	0.998875	NA	0	0	105	3.94887e-07	6.77954e-18	GTEx/v8/Adipose_Subcutaneous:GTEx/v8/Artery_Tibial:GTEx/v8/Colon_Transverse	NA	1.96405e-08	rs4795401	2	yes
SLE-HF	ENSG00000131771	PPP1R1B	17	37782993	37792879	1	protein_coding	84152	PPP1R1B	0.0821063	-0.330362	0	0	111	5.88557e-09	1.02489e-08	GTEx/v8/Heart_Atrial_Appendage	NA	1.96405e-08	rs4795401	2	yes
SLE-HF	ENSG00000141744	PNMT	17	37824234	37826728	1	protein_coding	5409	PNMT	0.00075382	NA	0	0	109	1.43337e-08	1.154e-17	GTEx/v8/Adipose_Visceral_Omentum:GTEx/v8/Heart_Atrial_Appendage:GTEx/v8/Heart_Left_Ventricle:GTEx/v8/Lung	NA	1.96405e-08	rs4795401	2	yes
SLE-HF	ENSG00000161395	PGAP3	17	37827375	37853050	-1	protein_coding	93210	PGAP3	0.0909847	-0.304973	0	0	111	1.6884e-14	4.18151e-24	GTEx/v8/Adipose_Subcutaneous:GTEx/v8/Adipose_Visceral_Omentum:GTEx/v8/Artery_Aorta:GTEx/v8/Colon_Transverse:GTEx/v8/Heart_Atrial_Appendage:GTEx/v8/Heart_Left_Ventricle:GTEx/v8/Liver:GTEx/v8/Lung:GTEx/v8/Pancreas:GTEx/v8/Pituitary:GTEx/v8/Small_Intestine_Terminal_Ileum:GTEx/v8/Spleen	NA	1.96405e-08	rs4795401	2	yes
SLE-HF	ENSG00000141736	ERBB2	17	37844167	37886679	1	protein_coding	2064	ERBB2	0.998895	-0.391042	0	0	92	1.49336e-07	1.59873e-05	GTEx/v8/Heart_Atrial_Appendage	NA	1.96405e-08	rs4795401	2	yes
SLE-HF	ENSG00000141738	GRB7	17	37894180	37903544	1	protein_coding	2886	GRB7	0.000820006	0.0322768	5	17.89	0	NA	NA	NA	NA	NA	rs4795401	2	no
SLE-HF	ENSG00000161405	IKZF3	17	37921198	38020441	-1	protein_coding	22806	IKZF3	0.994922	-0.206896	37	19.78	111	8.60857e-13	6.30674e-09	GTEx/v8/Cells_EBV-transformed_lymphocytes:GTEx/v8/Whole_Blood	NA	1.96405e-08	rs4795401	2	no
SLE-HF	ENSG00000186075	ZPBP2	17	38024417	38034149	1	protein_coding	124626	ZPBP2	0.000986594	-0.156737	47	18.2	62	9.29157e-08	0.000300319	GTEx/v8/Spleen	NA	1.96405e-08	rs4795401	2	no
SLE-HF	ENSG00000073605	GSDMB	17	38060848	38076107	-1	protein_coding	55876	GSDMB	1.73304e-07	0.288248	52	20.7	111	6.0318e-82	5.68661e-71	GTEx/v8/Adipose_Subcutaneous:GTEx/v8/Cells_EBV-transformed_lymphocytes:GTEx/v8/Whole_Blood:GTEx/v8/Artery_Tibial:GTEx/v8/Colon_Transverse:GTEx/v8/Lung:GTEx/v8/Small_Intestine_Terminal_Ileum:GTEx/v8/Spleen	NA	1.96405e-08	rs4795401	2	no
SLE-HF	ENSG00000172057	ORMDL3	17	38077294	38083854	-1	protein_coding	94103	ORMDL3	0.721819	-0.557735	32	20.7	111	4.00627e-56	1.67772e-47	GTEx/v8/Adipose_Subcutaneous:GTEx/v8/Adipose_Visceral_Omentum:GTEx/v8/Cells_EBV-transformed_lymphocytes:GTEx/v8/Whole_Blood:GTEx/v8/Artery_Aorta:GTEx/v8/Artery_Tibial:GTEx/v8/Lung:GTEx/v8/Small_Intestine_Terminal_Ileum:GTEx/v8/Spleen	NA	1.96405e-08	rs4795401	2	no
SLE-HF	ENSG00000204913	LRRC3C	17	38097727	38101000	1	protein_coding	100505591	LRRC3C	NA	0.0631162	4	5.255	0	NA	NA	NA	NA	NA	rs4795401	2	no
SLE-HF	ENSG00000167914	GSDMA	17	38119226	38134019	1	protein_coding	284110	GSDMA	7.6136e-13	0.516311	0	0	111	2.40936e-33	1.16669e-89	GTEx/v8/Adipose_Subcutaneous:GTEx/v8/Adipose_Visceral_Omentum:GTEx/v8/Whole_Blood:GTEx/v8/Artery_Aorta:GTEx/v8/Artery_Coronary:GTEx/v8/Artery_Tibial:GTEx/v8/Colon_Sigmoid:GTEx/v8/Colon_Transverse:GTEx/v8/Heart_Atrial_Appendage:GTEx/v8/Heart_Left_Ventricle:GTEx/v8/Lung:GTEx/v8/Pancreas:GTEx/v8/Small_Intestine_Terminal_Ileum	NA	1.96405e-08	rs4795401	2	yes
SLE-HF	ENSG00000008838	MED24	17	38175350	38217468	-1	protein_coding	9862	MED24	8.98959e-09	1.2872	0	0	111	8.60649e-12	9.31336e-51	GTEx/v8/Adipose_Subcutaneous:GTEx/v8/Whole_Blood:GTEx/v8/Artery_Aorta:GTEx/v8/Artery_Tibial:GTEx/v8/Spleen	NA	1.96405e-08	rs4795401	2	yes
SLE-HF	ENSG00000188895	MSL1	17	38278551	38293042	1	protein_coding	339287	MSL1	0.984497	NA	0	0	31	3.30404e-05	2.78727e-19	GTEx/v8/Lung:GTEx/v8/Pancreas	NA	3.46374e-08	rs4795401	2	yes
SLE-HF	ENSG00000108349	CASC3	17	38296571	38328436	1	protein_coding	22794	CASC3	0.913675	-0.751378	0	0	56	6.62926e-06	3.63356e-15	GTEx/v8/Adipose_Subcutaneous	NA	3.46374e-08	rs4795401	2	yes
SLE-PAD	ENSG00000113532	ST8SIA4	5	100142639	100238970	-1	protein_coding	7903	ST8SIA4	0.675929	-0.159019	141	14.81	68	6.90483e-06	0.00294789	GTEx/v8/Lung	NA	2.62036e-12	rs1559059	1	no
SLE-PAD	ENSG00000145901	TNIP1	5	150409506	150473138	-1	protein_coding	10318	TNIP1	0.929689	0.37663	27	22.4	25	1.38642e-06	0.00328653	GTEx/v8/Colon_Sigmoid:GTEx/v8/Lung	NA	5.81241e-11	rs73272841	3	no
SLE-PAD	ENSG00000079689	SCGN	6	25652464	25702011	1	protein_coding	10590	SCGN	0.035946	0.102936	4	0.732	0	NA	NA	NA	NA	7.68351e-12	rs10484439;rs3949215;rs548987	4	no
SLE-PAD	ENSG00000146039	SLC17A4	6	25754927	25781419	1	protein_coding	10050	SLC17A4	6.33423e-06	0.944836	23	6.531	3	6.2452e-05	5.95135e-12	GTEx/v8/Pancreas	NA	7.45125e-10	rs3949215;rs548987;rs10484439	4	no
SLE-PAD	ENSG00000124568	SLC17A1	6	25783125	25832287	-1	protein_coding	6568	SLC17A1	2.59261e-10	-0.181263	31	9.209	1	5.20779e-05	0.0109954	GTEx/v8/Pituitary	NA	2.43657e-10	rs3949215;rs548987;rs10484439	4	no
SLE-PAD	ENSG00000124564	SLC17A3	6	25833294	25882514	-1	protein_coding	10786	SLC17A3	9.88206e-14	-0.246503	41	12.01	14	3.39193e-06	8.14444e-06	GTEx/v8/Liver	NA	8.67512e-12	rs10484439;rs548987;rs3949215;rs2071303	4	no
SLE-PAD	ENSG00000112337	SLC17A2	6	25912982	25930946	-1	protein_coding	10246	SLC17A2	0.00466985	-0.129201	25	15.35	0	NA	NA	NA	NA	4.56074e-12	rs3949215;rs548987;rs10484439	4	no
SLE-PAD	ENSG00000112343	TRIM38	6	25963030	25987384	1	protein_coding	10475	TRIM38	4.7513e-06	-0.220583	18	12.17	300	6.84618e-12	2.71219e-11	GTEx/v8/Whole_Blood	NA	1.21597e-12	rs10484439;rs548987;rs3949215;rs2071303;rs7749823;rs2393667;rs13212921	4	no
SLE-PAD	ENSG00000124610	H1-1	6	26017260	26018040	-1	protein_coding	3024	H1-1	0.0035308	-0.372207	7	11.55	0	NA	NA	NA	NA	5.96877e-12	rs548987;rs3949215;rs10484439	4	no
SLE-PAD	ENSG00000124529	H4C2	6	26027124	26027480	-1	protein_coding	8366	H4C2	0.00854183	0.166119	11	11.55	0	NA	NA	NA	NA	2.02906e-11	rs548987;rs10484439;rs3949215	4	no
SLE-PAD	ENSG00000187837	H1-2	6	26055968	26056699	-1	protein_coding	3006	H1-2	NA	0.137228	6	6.153	0	NA	NA	NA	NA	1.9754e-11	rs548987;rs3949215	4	no
SLE-PAD	ENSG00000010704	HFE	6	26087509	26098571	1	protein_coding	3077	HFE	8.49697e-07	0.210172	24	7.767	23	1.64052e-15	3.02649e-11	GTEx/v8/Adipose_Subcutaneous:GTEx/v8/Artery_Aorta:GTEx/v8/Artery_Tibial:GTEx/v8/Colon_Sigmoid:GTEx/v8/Colon_Transverse:GTEx/v8/Lung:GTEx/v8/Spleen	NA	1.87382e-10	rs548987;rs10484439;rs3949215;rs2071303;rs7749823;rs13212921	4	no
SLE-PAD	ENSG00000197061	H4C3	6	26104104	26104518	1	protein_coding	8364	H4C3	8.85617e-05	0.852192	30	9.103	0	NA	NA	NA	NA	1.87382e-10	rs2071303;rs548987;rs3949215	4	no
SLE-PAD	ENSG00000187475	H1-6	6	26107640	26108364	-1	protein_coding	3010	H1-6	NA	-0.0680391	30	9.103	15	1.97034e-06	0.00207764	GTEx/v8/Whole_Blood	NA	3.84166e-10	rs2071303;rs548987;rs3949215	4	no
SLE-PAD	ENSG00000180596	H2BC4	6	26115101	26124154	-1	protein_coding	8347	H2BC4	0.00287801	0.335736	29	20.3	0	NA	NA	NA	NA	1.97654e-10	rs548987;rs3949215;rs2071303;rs10484439	4	no
SLE-PAD	ENSG00000180573	H2AC6	6	26124373	26139344	1	protein_coding	8334	H2AC6	0.599176	0.739679	11	20.3	0	NA	NA	NA	NA	1.97654e-10	rs2071303;rs548987;rs3949215;rs10484439	4	no
SLE-PAD	ENSG00000168298	H1-4	6	26156559	26157343	1	protein_coding	3008	H1-4	NA	-0.396522	3	6.798	0	NA	NA	NA	NA	2.23284e-10	rs7749823	4	no
SLE-PAD	ENSG00000158373	H2BC5	6	26158349	26171577	1	protein_coding	3017	H2BC5	0.000277979	-0.0152977	5	6.798	5	2.79653e-05	1.38108e-21	GTEx/v8/Whole_Blood	NA	2.00247e-16	rs7749823;rs10484439;rs3949215	4	no
SLE-PAD	ENSG00000197409	H3C4	6	26197068	26199521	-1	protein_coding	8351	H3C4	0.0111951	NA	2	4.339	0	NA	NA	NA	NA	NA	rs10484439;rs3949215	4	no
SLE-PAD	ENSG00000196866	H2AC7	6	26199079	26199471	-1	protein_coding	3013	H2AC7	3.99677e-05	0.287759	2	4.339	0	NA	NA	NA	NA	NA	rs10484439;rs3949215	4	no
SLE-PAD	ENSG00000124575	H1-3	6	26234440	26235216	-1	protein_coding	3007	H1-3	NA	0.136123	1	5.564	0	NA	NA	NA	NA	NA	rs7749823	4	no
SLE-PAD	ENSG00000158406	H4C8	6	26281283	26285762	-1	protein_coding	8365	H4C8	0.00879033	1.05907	0	0	1	7.70137e-05	6.31015e-06	GTEx/v8/Adipose_Subcutaneous:GTEx/v8/Whole_Blood	NA	NA	rs10484439	4	yes
SLE-PAD	ENSG00000186470	BTN3A2	6	26365387	26378546	1	protein_coding	11118	BTN3A2	0.000124519	2.20791	76	9.653	443	8.94648e-141	4.18669e-117	GTEx/v8/Adipose_Subcutaneous:GTEx/v8/Adipose_Visceral_Omentum:GTEx/v8/Cells_EBV-transformed_lymphocytes:GTEx/v8/Whole_Blood:GTEx/v8/Artery_Aorta:GTEx/v8/Artery_Coronary:GTEx/v8/Artery_Tibial:GTEx/v8/Colon_Sigmoid:GTEx/v8/Colon_Transverse:GTEx/v8/Heart_Atrial_Appendage:GTEx/v8/Heart_Left_Ventricle:GTEx/v8/Liver:GTEx/v8/Lung:GTEx/v8/Pancreas:GTEx/v8/Pituitary:GTEx/v8/Small_Intestine_Terminal_Ileum:GTEx/v8/Spleen	NA	2.00247e-16	rs2393667;rs10484439;rs3949215;rs548987;rs2071303;rs7749823;rs13212921	4	no
SLE-PAD	ENSG00000124508	BTN2A2	6	26383324	26395102	1	protein_coding	10385	BTN2A2	0.000150288	1.01572	26	8.783	89	1.90469e-07	1.55674e-06	GTEx/v8/Pancreas	NA	2.00247e-16	rs2393667;rs10484439;rs13212921	4	no
SLE-PAD	ENSG00000026950	BTN3A1	6	26402465	26415444	1	protein_coding	11119	BTN3A1	8.65114e-07	1.62791	11	6.448	2	0.000359721	4.86779e-15	GTEx/v8/Artery_Tibial	NA	1.21597e-12	rs2393667;rs10484439;rs13212921	4	no
SLE-PAD	ENSG00000111801	BTN3A3	6	26440700	26453643	1	protein_coding	10384	BTN3A3	7.19025e-10	1.09011	14	23.7	1	2.97408e-05	7.78167e-10	GTEx/v8/Adipose_Visceral_Omentum:GTEx/v8/Lung	NA	1.89695e-10	rs2393667;rs10484439;rs13212921	4	no
SLE-PAD	ENSG00000112763	BTN2A1	6	26458150	26476849	1	protein_coding	11120	BTN2A1	1.07468e-18	0.260571	14	23.7	9	5.60919e-06	2.124e-50	GTEx/v8/Adipose_Subcutaneous:GTEx/v8/Whole_Blood	NA	1.69409e-12	rs10484439;rs2393667;rs13212921	4	no
SLE-PAD	ENSG00000124557	BTN1A1	6	26501449	26510650	1	protein_coding	696	BTN1A1	1.14088e-09	-0.329705	9	9.839	0	NA	NA	NA	NA	1.69742e-10	rs10484439;rs13212921;rs2393667	4	no
SLE-PAD	ENSG00000182952	HMGN4	6	26538633	26546482	1	protein_coding	10473	HMGN4	0.557082	-0.351003	7	7.526	77	2.81052e-08	2.51544e-34	GTEx/v8/Adipose_Subcutaneous:GTEx/v8/Adipose_Visceral_Omentum:GTEx/v8/Whole_Blood:GTEx/v8/Artery_Aorta:GTEx/v8/Artery_Tibial:GTEx/v8/Heart_Atrial_Appendage:GTEx/v8/Liver:GTEx/v8/Lung:GTEx/v8/Pituitary	NA	9.33235e-14	rs10484439;rs2393667;rs13212921;rs548987;rs2071303	4	no
SLE-PAD	ENSG00000146109	ABT1	6	26597180	26600278	1	protein_coding	29777	ABT1	0.0271056	0.104221	20	13.55	14	6.92916e-05	4.15662e-17	GTEx/v8/Whole_Blood	NA	2.85708e-12	rs10484439;rs2393667;rs13212921	4	no
SLE-PAD	ENSG00000181315	ZNF322	6	26636518	26659980	-1	protein_coding	79692	ZNF322	NA	-1.14047	5	19.82	16	8.931e-05	6.66811e-52	GTEx/v8/Adipose_Subcutaneous:GTEx/v8/Artery_Tibial	NA	3.19632e-10	rs10484439;rs13212921;rs2393667;rs3949215	4	no
SLE-PAD	ENSG00000124635	H2BC11	6	27093676	27100541	-1	protein_coding	8970	H2BC11	0.478842	0.308582	3	4	33	5.60279e-05	0.00723663	GTEx/v8/Whole_Blood:GTEx/v8/Artery_Tibial	NA	1.69409e-12	rs13212921;rs10484439;rs2393667	4	no
SLE-PAD	ENSG00000196787	H2AC11	6	27100832	27103070	1	protein_coding	8969	H2AC11	0.000610464	-0.741637	4	4	0	NA	NA	NA	NA	NA	rs13212921;rs10484439	4	no
SLE-PAD	ENSG00000197903	H2BC12	6	27106073	27114619	-1	protein_coding	85236	H2BC12	0.490754	-0.0430523	2	3.931	519	1.54482e-06	0.000333743	GTEx/v8/Adipose_Subcutaneous:GTEx/v8/Adipose_Visceral_Omentum:GTEx/v8/Artery_Tibial:GTEx/v8/Colon_Sigmoid:GTEx/v8/Lung	NA	2.00247e-16	rs13212921;rs10484439;rs3949215;rs2393667;rs12179134;rs200991;rs13437444	4	no
SLE-PAD	ENSG00000112812	PRSS16	6	27215480	27224403	1	protein_coding	10279	PRSS16	2.23792e-06	0.00884812	1	2.892	407	4.14482e-14	6.32593e-10	GTEx/v8/Adipose_Subcutaneous:GTEx/v8/Adipose_Visceral_Omentum:GTEx/v8/Whole_Blood:GTEx/v8/Artery_Aorta:GTEx/v8/Artery_Coronary:GTEx/v8/Artery_Tibial:GTEx/v8/Heart_Atrial_Appendage:GTEx/v8/Spleen	NA	2.00247e-16	rs13212921;rs2393667;rs10484439;rs12179134;rs200991;rs6901575;rs13437444	4	no
SLE-PAD	ENSG00000158553	POM121L2	6	27253682	27279949	-1	protein_coding	94026	POM121L2	NA	0.313408	3	10.98	0	NA	NA	NA	NA	NA	rs10484439;rs13212921	4	no
SLE-PAD	ENSG00000124613	ZNF391	6	27342394	27371683	1	protein_coding	346157	ZNF391	9.25869e-07	1.23172	10	8.5	580	3.83987e-09	2.75877e-96	GTEx/v8/Adipose_Subcutaneous:GTEx/v8/Adipose_Visceral_Omentum:GTEx/v8/Whole_Blood:GTEx/v8/Artery_Aorta:GTEx/v8/Artery_Coronary:GTEx/v8/Artery_Tibial:GTEx/v8/Colon_Sigmoid:GTEx/v8/Colon_Transverse:GTEx/v8/Heart_Atrial_Appendage:GTEx/v8/Heart_Left_Ventricle:GTEx/v8/Lung:GTEx/v8/Pancreas:GTEx/v8/Pituitary:GTEx/v8/Small_Intestine_Terminal_Ileum:GTEx/v8/Spleen	NA	1.17813e-12	rs13212921;rs10484439;rs2393667;rs12179134;rs200991;rs13437444;rs6901575;rs6922111;rs150254595;rs13190937	4	no
SLE-PAD	ENSG00000096654	ZNF184	6	27418522	27440897	-1	protein_coding	7738	ZNF184	0.133749	-0.545662	5	10.07	0	NA	NA	NA	NA	NA	rs13212921	4	no
SLE-PAD	ENSG00000185130	H2BC13	6	27775257	27775709	-1	protein_coding	8340	H2BC13	0.00286755	-0.030111	10	14.92	0	NA	NA	NA	NA	8.05574e-09	rs13212921;rs12179134;rs200991	4	no
SLE-PAD	ENSG00000196747	H2AC13	6	27775899	27776429	1	protein_coding	8329	H2AC13	0.581587	-0.0583265	12	14.92	0	NA	NA	NA	NA	8.05574e-09	rs13212921;rs12179134;rs200991	4	no
SLE-PAD	ENSG00000197238	H4C11	6	27791884	27792257	1	protein_coding	8363	H4C11	0.423754	0.59845	10	7.425	0	NA	NA	NA	NA	NA	rs13212921;rs12179134;rs200991	4	no
