## Supplementary Table for "Genetic analyses identify shared genetic components related to autoimmune and cardiovascular diseases" (part 3 of 3)

### Sheet: Supplementary Table 8 (continued)
Supplementary Table 8. Prioritized genes identified for PLACO results of six autoimmune diseases and six cardiovascular diseases by functional annotation and mapping of genomic risk loci using FUMA
SLE-PAD	ENSG00000233822	H2BC15	6	27806323	27823487	1	protein_coding	8341	H2BC15	0.139775	0.145508	18	15.9	223	3.08881e-06	0.00215173	GTEx/v8/Artery_Aorta	NA	3.39385e-12	rs13212921;rs12179134;rs200991;rs10484439;rs6901575;rs150254595	4	no
SLE-PAD	ENSG00000184357	H1-5	6	27834570	27835359	-1	protein_coding	3009	H1-5	0.509139	-0.0898951	8	16.41	0	NA	NA	NA	NA	NA	rs200991;rs13212921	4	no
SLE-PAD	ENSG00000197153	H3C12	6	27858093	27860884	-1	protein_coding	8356	H3C12	0.695884	-0.189708	19	21.5	0	NA	NA	NA	NA	4.45554e-08	rs200991;rs13437444;rs13212921	4	no
SLE-PAD	ENSG00000168131	OR2B2	6	27878963	27880174	-1	protein_coding	81697	OR2B2	6.8672e-05	-0.212076	6	23.2	0	NA	NA	NA	NA	NA	rs13437444;rs13212921	4	no
SLE-PAD	ENSG00000124657	OR2B6	6	27925019	27925960	1	protein_coding	26212	OR2B6	0.0407309	-0.0981731	1	0.002	0	NA	NA	NA	NA	NA	rs13212921	4	no
SLE-PAD	ENSG00000197279	ZNF165	6	28048753	28057341	1	protein_coding	7718	ZNF165	0.000563292	0.227981	43	12.61	724	9.146e-13	1.94586e-12	GTEx/v8/Adipose_Subcutaneous:GTEx/v8/Adipose_Visceral_Omentum:GTEx/v8/Artery_Aorta:GTEx/v8/Artery_Coronary:GTEx/v8/Artery_Tibial:GTEx/v8/Colon_Sigmoid:GTEx/v8/Heart_Atrial_Appendage:GTEx/v8/Heart_Left_Ventricle	NA	1.15512e-12	rs13212921;rs13437444;rs6901575;rs200991;rs6922111;rs13190937;rs12179134;rs150254595;rs10484439	4	no
SLE-PAD	ENSG00000196812	ZSCAN16	6	28092338	28097860	1	protein_coding	80345	ZSCAN16	2.67303e-06	0.184187	48	10.5	6	1.36643e-05	0.0146271	GTEx/v8/Heart_Left_Ventricle	NA	2.66724e-12	rs13437444;rs6901575;rs13212921;rs12179134	4	no
SLE-PAD	ENSG00000198315	ZKSCAN8	6	28109688	28127250	1	protein_coding	7745	ZKSCAN8	0.000231595	-0.142528	72	13.42	231	3.44775e-07	4.82692e-05	GTEx/v8/Adipose_Subcutaneous:GTEx/v8/Artery_Tibial:GTEx/v8/Colon_Transverse	NA	1.64784e-10	rs13437444;rs6901575;rs13212921;rs200991	4	no
SLE-PAD	ENSG00000137185	ZSCAN9	6	28192664	28201260	1	protein_coding	7746	ZSCAN9	4.10249e-08	0.461166	26	7.251	687	9.54231e-10	4.14105e-21	GTEx/v8/Adipose_Subcutaneous:GTEx/v8/Whole_Blood:GTEx/v8/Artery_Aorta:GTEx/v8/Artery_Tibial:GTEx/v8/Colon_Transverse:GTEx/v8/Pituitary:GTEx/v8/Small_Intestine_Terminal_Ileum	NA	1.15512e-12	rs6901575;rs13212921;rs13437444;rs150254595;rs12179134;rs6922111;rs13190937;rs200991;rs10484439	4	no
SLE-PAD	ENSG00000187626	ZKSCAN4	6	28212401	28227011	-1	protein_coding	387032	ZKSCAN4	6.74288e-05	0.661631	28	22.3	749	9.90239e-14	1.0086e-09	GTEx/v8/Adipose_Visceral_Omentum:GTEx/v8/Whole_Blood:GTEx/v8/Small_Intestine_Terminal_Ileum:GTEx/v8/Spleen	NA	1.17813e-12	rs13212921;rs6901575;rs200991;rs13437444;rs6922111;rs10484439;rs150254595;rs12179134;rs13190937	4	no
SLE-PAD	ENSG00000189134	NKAPL	6	28227098	28228736	1	protein_coding	222698	NKAPL	0.000165621	0.0513426	13	22.3	12	0.000536402	0.000834988	GTEx/v8/Adipose_Subcutaneous	NA	1.70439e-11	rs6901575;rs13437444	4	no
SLE-PAD	ENSG00000137338	PGBD1	6	28249314	28270326	1	protein_coding	84547	PGBD1	1.46735e-05	-0.0800605	11	11.15	144	8.61526e-10	5.41508e-06	GTEx/v8/Adipose_Visceral_Omentum:GTEx/v8/Colon_Sigmoid:GTEx/v8/Pancreas:GTEx/v8/Pituitary:GTEx/v8/Spleen	NA	1.17813e-12	rs6901575;rs6922111;rs13437444;rs12179134;rs200991;rs13190937;rs150254595	4	no
SLE-PAD	ENSG00000235109	ZSCAN31	6	28292470	28324048	-1	protein_coding	64288	ZSCAN31	3.77127e-09	1.10713	50	12.96	766	1.36446e-20	4.37287e-25	GTEx/v8/Adipose_Subcutaneous:GTEx/v8/Adipose_Visceral_Omentum:GTEx/v8/Artery_Aorta:GTEx/v8/Artery_Coronary:GTEx/v8/Colon_Sigmoid:GTEx/v8/Colon_Transverse:GTEx/v8/Heart_Atrial_Appendage:GTEx/v8/Heart_Left_Ventricle:GTEx/v8/Lung:GTEx/v8/Pancreas:GTEx/v8/Pituitary:GTEx/v8/Small_Intestine_Terminal_Ileum:GTEx/v8/Spleen	NA	6.1301e-18	rs6922111;rs6901575;rs150254595;rs13190937;rs12179134;rs200991;rs13437444;rs13212921	4	no
SLE-PAD	ENSG00000189298	ZKSCAN3	6	28317691	28336947	1	protein_coding	80317	ZKSCAN3	0.000122608	-0.652443	31	12.96	620	3.05086e-10	4.57962e-07	GTEx/v8/Adipose_Subcutaneous:GTEx/v8/Adipose_Visceral_Omentum:GTEx/v8/Whole_Blood:GTEx/v8/Artery_Aorta:GTEx/v8/Artery_Tibial:GTEx/v8/Colon_Sigmoid:GTEx/v8/Colon_Transverse:GTEx/v8/Heart_Atrial_Appendage:GTEx/v8/Heart_Left_Ventricle:GTEx/v8/Lung:GTEx/v8/Pancreas:GTEx/v8/Pituitary	NA	6.1301e-18	rs6922111;rs13190937;rs200991;rs13437444;rs6901575;rs150254595;rs12179134;rs13212921	4	no
SLE-PAD	ENSG00000158691	ZSCAN12	6	28346732	28367511	-1	protein_coding	9753	ZSCAN12	1.43992e-05	NA	16	12.97	83	6.34766e-08	1.32932e-06	GTEx/v8/Adipose_Visceral_Omentum:GTEx/v8/Artery_Tibial:GTEx/v8/Colon_Transverse:GTEx/v8/Heart_Atrial_Appendage:GTEx/v8/Heart_Left_Ventricle	NA	1.15512e-12	rs13190937;rs6922111;rs6901575;rs13437444	4	no
SLE-PAD	ENSG00000187987	ZSCAN23	6	28399707	28411279	-1	protein_coding	222696	ZSCAN23	0.00270295	0.0706565	25	13.61	762	7.92049e-46	8.30529e-55	GTEx/v8/Adipose_Subcutaneous:GTEx/v8/Adipose_Visceral_Omentum:GTEx/v8/Cells_EBV-transformed_lymphocytes:GTEx/v8/Artery_Aorta:GTEx/v8/Artery_Coronary:GTEx/v8/Artery_Tibial:GTEx/v8/Colon_Sigmoid:GTEx/v8/Colon_Transverse:GTEx/v8/Heart_Atrial_Appendage:GTEx/v8/Heart_Left_Ventricle:GTEx/v8/Liver:GTEx/v8/Lung:GTEx/v8/Pancreas:GTEx/v8/Pituitary:GTEx/v8/Small_Intestine_Terminal_Ileum:GTEx/v8/Spleen	NA	6.1301e-18	rs13190937;rs6922111;rs13212921;rs12179134;rs200991;rs13437444;rs6901575;rs150254595	4	no
SLE-PAD	ENSG00000232040	SCAND3	6	28539407	28583989	-1	protein_coding	114821	SCAND3	9.70724e-09	-0.785031	19	11.72	47	6.19858e-07	1.85651e-08	GTEx/v8/Artery_Aorta:GTEx/v8/Artery_Tibial	NA	1.3065e-09	rs6922111;rs150254595;rs6901575	4	no
SLE-PAD	ENSG00000204713	TRIM27	6	28870779	28891766	-1	protein_coding	5987	TRIM27	0.878752	-0.142068	13	18.69	90	2.56193e-10	2.45143e-43	GTEx/v8/Adipose_Subcutaneous:GTEx/v8/Adipose_Visceral_Omentum:GTEx/v8/Whole_Blood:GTEx/v8/Artery_Tibial	NA	1.3065e-09	rs150254595;rs13437444;rs6901575;rs6922111;rs13190937	4	no
SLE-PAD	ENSG00000197935	ZNF311	6	28962562	28973093	-1	protein_coding	282890	ZNF311	0.000129446	0.377858	9	11.6	6	7.25906e-05	1.05129e-10	GTEx/v8/Artery_Tibial:GTEx/v8/Small_Intestine_Terminal_Ileum	NA	NA	rs150254595	4	no
SLE-PAD	ENSG00000204704	OR2W1	6	29011990	29013017	-1	protein_coding	26692	OR2W1	0.0865619	0.531528	7	6.576	0	NA	NA	NA	NA	NA	rs150254595	4	no
SLE-PAD	ENSG00000204703	OR2B3	6	29053985	29055090	-1	protein_coding	442184	OR2B3	0.00133693	0.45884	3	9.377	0	NA	NA	NA	NA	NA	rs150254595	4	no
SLE-PAD	ENSG00000204701	OR2J3	6	29079668	29080603	1	protein_coding	442186	OR2J3	0.0281435	0.112859	2	1.351	0	NA	NA	NA	NA	NA	rs150254595	4	no
SLE-PAD	ENSG00000204700	OR2J2	6	29141311	29142351	1	protein_coding	26707	OR2J2	0.0107267	0.271259	3	5.147	0	NA	NA	NA	NA	NA	rs150254595	4	no
SLE-PAD	ENSG00000204695	OR14J1	6	29274403	29275519	1	protein_coding	442191	OR14J1	8.02406e-08	1.33547	4	10.49	0	NA	NA	NA	NA	6.1301e-18	rs150254595	4	no
SLE-PAD	ENSG00000243729	OR5V1	6	29323007	29399744	-1	protein_coding	81696	OR5V1	0.00344262	0.323635	7	11.39	0	NA	NA	NA	NA	NA	rs150254595	4	no
SLE-PAD	ENSG00000112462	OR12D3	6	29341200	29343068	-1	protein_coding	81797	OR12D3	1.34136e-05	0.883549	2	11.39	0	NA	NA	NA	NA	NA	rs150254595	4	no
SLE-PAD	ENSG00000204694	OR11A1	6	29393281	29424848	-1	protein_coding	26531	OR11A1	0.0434844	1.23026	4	3.951	0	NA	NA	NA	NA	NA	rs150254595	4	no
SLE-PAD	ENSG00000206474	OR10C1	6	29407083	29408731	1	protein_coding	442194	OR10C1	0.227592	0.363897	3	1.81	0	NA	NA	NA	NA	NA	rs150254595	4	no
SLE-PAD	ENSG00000204688	OR2H1	6	29424958	29432105	1	protein_coding	26716	OR2H1	0.0449041	-0.358288	4	3.951	0	NA	NA	NA	NA	NA	rs150254595	4	no
SLE-PAD	ENSG00000204687	MAS1L	6	29454474	29455738	-1	protein_coding	116511	MAS1L	0.000466206	0.689548	5	8.385	0	NA	NA	NA	NA	NA	rs150254595	4	no
SLE-PAD	ENSG00000213886	UBD	6	29523292	29527702	-1	protein_coding	10537	UBD	0.0798958	0.401531	4	14.02	0	NA	NA	NA	NA	NA	rs150254595	4	no
SLE-PAD	ENSG00000204681	GABBR1	6	29523406	29601753	-1	protein_coding	2550	GABBR1	0.99997	0.238892	4	14.02	70	6.19978e-05	1.26359e-08	GTEx/v8/Whole_Blood	NA	NA	rs150254595	4	no
SLE-PAD	ENSG00000204657	OR2H2	6	29555683	29556745	1	protein_coding	7932	OR2H2	0.0899459	0.696836	0	0	270	1.46357e-09	1.93261e-11	GTEx/v8/Adipose_Visceral_Omentum:GTEx/v8/Whole_Blood:GTEx/v8/Heart_Atrial_Appendage:GTEx/v8/Heart_Left_Ventricle	NA	6.1301e-18	rs150254595;rs6922111	4	yes
SLE-PAD	ENSG00000204227	RING1	6	33176272	33180499	1	protein_coding	6015	RING1	0.915792	NA	0	0	9	4.4141e-06	0.00166085	GTEx/v8/Cells_EBV-transformed_lymphocytes	NA	2.72705e-08	rs35404844	5	yes
SLE-PAD	ENSG00000223501	VPS52	6	33218049	33239824	-1	protein_coding	6293	VPS52	0.0159633	0.463747	1	2.536	0	NA	NA	NA	NA	NA	rs35404844	5	no
SLE-PAD	ENSG00000231500	RPS18	6	33239787	33244287	1	protein_coding	6222	RPS18	0.962013	-0.158263	1	2.536	0	NA	NA	NA	NA	NA	rs35404844	5	no
SLE-PAD	ENSG00000235863	B3GALT4	6	33244917	33252609	1	protein_coding	8705	B3GALT4	0.236709	NA	1	2.536	0	NA	NA	NA	NA	NA	rs35404844	5	no
SLE-PAD	ENSG00000227057	WDR46	6	33246885	33257304	-1	protein_coding	9277	WDR46	8.42035e-06	0.412534	1	2.536	0	NA	NA	NA	NA	NA	rs35404844	5	no
SLE-PAD	ENSG00000204220	PFDN6	6	33257079	33266178	1	protein_coding	10471	PFDN6	0.859422	0.536101	2	2.536	0	NA	NA	NA	NA	2.72705e-08	rs35404844	5	no
SLE-PAD	ENSG00000237441	RGL2	6	33259431	33267101	-1	protein_coding	5863	RGL2	0.0747683	-0.299562	1	1.185	0	NA	NA	NA	NA	2.72705e-08	rs35404844	5	no
SLE-PAD	ENSG00000231925	TAPBP	6	33267471	33282164	-1	protein_coding	6892	TAPBP	0.000393582	0.574655	1	1.185	5	2.32756e-07	1.67585e-10	GTEx/v8/Whole_Blood	NA	2.72705e-08	rs35404844	5	no
SLE-PAD	ENSG00000204209	DAXX	6	33286335	33297046	-1	protein_coding	1616	DAXX	0.842737	0.0174434	1	2.593	0	NA	NA	NA	NA	NA	rs35404844	5	no
SLE-PAD	ENSG00000197283	SYNGAP1	6	33387847	33421466	1	protein_coding	8831	SYNGAP1	0.999998	-1.10912	2	16.5	0	NA	NA	NA	NA	NA	rs35404844	5	no
SLE-PAD	ENSG00000213588	ZBTB9	6	33422356	33425325	1	protein_coding	221504	ZBTB9	0.0121594	-0.691754	1	2.563	0	NA	NA	NA	NA	NA	rs35404844	5	no
SLE-PAD	ENSG00000030110	BAK1	6	33540329	33548019	-1	protein_coding	578	BAK1	0.00348655	-0.655757	0	0	10	1.43039e-06	7.40449e-103	GTEx/v8/Whole_Blood	NA	2.72705e-08	rs35404844	5	yes
SLE-PAD	ENSG00000096433	ITPR3	6	33588142	33664351	1	protein_coding	3710	ITPR3	4.97537e-12	NA	1	5.933	0	NA	NA	NA	NA	NA	rs35404844	5	no
SLE-PAD	ENSG00000137288	UQCC2	6	33662070	33679504	-1	protein_coding	84300	UQCC2	0.0595477	0.254208	2	5.933	0	NA	NA	NA	NA	NA	rs35404844	5	no
SLE-PAD	ENSG00000161896	IP6K3	6	33689444	33714762	-1	protein_coding	117283	IP6K3	0.0485339	1.72324	5	4.102	8	1.16171e-05	2.38406e-11	GTEx/v8/Lung	NA	NA	rs35404844	5	no
SLE-PAD	ENSG00000161904	LEMD2	6	33738979	33756913	-1	protein_coding	221496	LEMD2	0.302373	0.39292	1	12	0	NA	NA	NA	NA	NA	rs35404844	5	no
SLE-PAD	ENSG00000096395	MLN	6	33762450	33771788	-1	protein_coding	4295	MLN	0.00165857	0.983258	1	12	0	NA	NA	NA	NA	NA	rs35404844	5	no
SLE-PAD	ENSG00000128604	IRF5	7	128577666	128590089	1	protein_coding	3663	IRF5	0.288476	NA	0	0	37	6.56763e-12	1.37094e-75	GTEx/v8/Whole_Blood:GTEx/v8/Artery_Aorta:GTEx/v8/Artery_Tibial:GTEx/v8/Liver:GTEx/v8/Lung:GTEx/v8/Pancreas:GTEx/v8/Small_Intestine_Terminal_Ileum	NA	4.12503e-09	rs34288126	6	yes
SLE-PAD	ENSG00000064419	TNPO3	7	128594948	128695198	-1	protein_coding	23534	TNPO3	0.0013892	-0.264685	0	0	37	1.75988e-11	8.70085e-50	GTEx/v8/Whole_Blood	NA	4.12503e-09	rs34288126	6	yes
SLE-PAD	ENSG00000253958	CLDN23	8	8559448	8561616	1	protein_coding	137075	CLDN23	2.46842e-05	1.93902	0	0	23	1.7651e-07	1.33858e-05	GTEx/v8/Heart_Left_Ventricle	NA	2.41092e-08	rs6983150	7	yes
SLE-PAD	ENSG00000147324	MFHAS1	8	8640864	8751155	-1	protein_coding	9258	MFHAS1	2.2282e-05	0.955184	5	5.474	47	6.80712e-15	2.21586e-22	GTEx/v8/Adipose_Subcutaneous:GTEx/v8/Heart_Atrial_Appendage:GTEx/v8/Heart_Left_Ventricle:GTEx/v8/Lung:GTEx/v8/Spleen	NA	2.41092e-08	rs2409088;rs6983150	7	no
SLE-PAD	ENSG00000104626	ERI1	8	8859657	8974256	1	protein_coding	90459	ERI1	0.000454685	0.94936	9	7.01	44	1.20561e-11	1.06673e-19	GTEx/v8/Whole_Blood:GTEx/v8/Artery_Aorta:GTEx/v8/Lung:GTEx/v8/Pancreas	NA	2.41092e-08	rs6983150	7	no
SLE-PAD	ENSG00000173281	PPP1R3B	8	8993765	9009084	-1	protein_coding	79660	PPP1R3B	0.0229191	3.70853	0	0	39	7.77513e-08	2.14339e-08	GTEx/v8/Artery_Tibial:GTEx/v8/Pancreas	NA	2.41092e-08	rs6983150	7	yes
SLE-PAD	ENSG00000175806	MSRA	8	9911778	10286401	1	protein_coding	4482	MSRA	1.69976e-06	0.60153	87	12.2	46	2.03467e-07	2.83707e-07	GTEx/v8/Adipose_Subcutaneous:GTEx/v8/Artery_Tibial:GTEx/v8/Pancreas	NA	1.66257e-09	rs11777976;rs2001337;rs7819602;rs3021500	8	no
SLE-PAD	ENSG00000183638	RP1L1	8	10463859	10569697	-1	protein_coding	94137	RP1L1	NA	1.24497	0	0	313	6.02244e-16	5.58954e-13	GTEx/v8/Adipose_Subcutaneous:GTEx/v8/Adipose_Visceral_Omentum:GTEx/v8/Lung	NA	1.66257e-09	rs7819602;rs10095927;rs3021500;rs2618443;rs11777976	8	yes
SLE-PAD	ENSG00000171056	SOX7	8	10581278	10697357	-1	protein_coding	83595	SOX7	0.131242	0.63803	106	22	106	2.51081e-09	1.68524e-08	GTEx/v8/Adipose_Subcutaneous:GTEx/v8/Liver:GTEx/v8/Pancreas	NA	4.50316e-09	rs7819602;rs10095927;rs11777976;rs3021500;rs2618443	8	no
SLE-PAD	ENSG00000254093	PINX1	8	10622473	10697394	-1	protein_coding	54984	PINX1	4.94279e-09	-0.0639355	82	22	7	1.19481e-05	0.015177	GTEx/v8/Adipose_Subcutaneous:GTEx/v8/Adipose_Visceral_Omentum	NA	NA	rs7819602;rs10095927	8	no
SLE-PAD	ENSG00000171044	XKR6	8	10753555	11058875	-1	protein_coding	286046	XKR6	0.956777	0.199431	197	14.04	0	NA	NA	NA	NA	2.39338e-09	rs3021500;rs7819602	8	no
SLE-PAD	ENSG00000104643	MTMR9	8	11141925	11185646	1	protein_coding	66036	MTMR9	0.210866	1.57932	4	2.907	380	2.72178e-18	8.54698e-28	GTEx/v8/Adipose_Subcutaneous:GTEx/v8/Adipose_Visceral_Omentum:GTEx/v8/Artery_Coronary:GTEx/v8/Colon_Sigmoid:GTEx/v8/Colon_Transverse	NA	1.66257e-09	rs3021500;rs2618443;rs11777976;rs2001337;rs7819602;rs10095927	8	no
SLE-PAD	ENSG00000177710	SLC35G5	8	11188397	11189717	1	protein_coding	83650	SLC35G5	0.0274846	0.517542	1	2.907	254	1.32642e-09	2.08985e-10	GTEx/v8/Adipose_Subcutaneous:GTEx/v8/Whole_Blood:GTEx/v8/Lung:GTEx/v8/Pancreas:GTEx/v8/Pituitary:GTEx/v8/Spleen	NA	2.39338e-09	rs3021500;rs2618443;rs11777976;rs7819602;rs2001337	8	no
SLE-PAD	ENSG00000154319	FAM167A	8	11278972	11332224	-1	protein_coding	83648	FAM167A	0.000192998	0.911878	3	10.02	358	2.19762e-19	5.77666e-52	GTEx/v8/Adipose_Subcutaneous:GTEx/v8/Cells_EBV-transformed_lymphocytes:GTEx/v8/Whole_Blood:GTEx/v8/Spleen	NA	2.39338e-09	rs2618443;rs7819602;rs10095927;rs3021500	8	no
SLE-PAD	ENSG00000136573	BLK	8	11351510	11422113	1	protein_coding	640	BLK	2.86166e-07	-0.273662	45	10.74	348	3.24634e-10	7.88996e-22	GTEx/v8/Cells_EBV-transformed_lymphocytes:GTEx/v8/Whole_Blood:GTEx/v8/Lung:GTEx/v8/Spleen	NA	2.39338e-09	rs2618443;rs3021500;rs7819602;rs10095927	8	no
SLE-PAD	ENSG00000154328	NEIL2	8	11627148	11644855	1	protein_coding	252969	NEIL2	2.111e-09	2.68904	0	0	308	2.27635e-09	1.67472e-21	GTEx/v8/Whole_Blood:GTEx/v8/Artery_Aorta:GTEx/v8/Artery_Tibial:GTEx/v8/Heart_Atrial_Appendage:GTEx/v8/Heart_Left_Ventricle:GTEx/v8/Pancreas:GTEx/v8/Pituitary	NA	2.39338e-09	rs7819602;rs3021500;rs2618443;rs10095927	8	yes
SLE-PAD	ENSG00000079459	FDFT1	8	11653082	11696818	1	protein_coding	2222	FDFT1	NA	1.28566	0	0	310	1.501e-20	1.29552e-43	GTEx/v8/Adipose_Subcutaneous:GTEx/v8/Adipose_Visceral_Omentum:GTEx/v8/Whole_Blood:GTEx/v8/Artery_Aorta:GTEx/v8/Artery_Tibial:GTEx/v8/Colon_Sigmoid:GTEx/v8/Heart_Atrial_Appendage:GTEx/v8/Heart_Left_Ventricle:GTEx/v8/Pituitary	NA	2.39338e-09	rs3021500;rs2618443;rs7819602;rs10095927	8	yes
SLE-PAD	ENSG00000164733	CTSB	8	11700033	11726957	-1	protein_coding	1508	CTSB	NA	4.80536	0	0	252	8.96349e-11	3.41996e-40	GTEx/v8/Adipose_Subcutaneous:GTEx/v8/Whole_Blood:GTEx/v8/Artery_Tibial:GTEx/v8/Colon_Sigmoid	NA	2.39338e-09	rs3021500;rs2618443;rs7819602;rs10095927	8	yes
SLE-PAD	ENSG00000205882	DEFB134	8	11850692	11853821	-1	protein_coding	613211	DEFB134	0.0322373	0.812798	0	0	209	1.67961e-12	1.26369e-17	GTEx/v8/Pancreas:GTEx/v8/Pituitary	NA	2.39338e-09	rs3021500;rs2618443	8	yes
SLE-PAD	ENSG00000128815	WDFY4	10	49892921	50191001	1	protein_coding	57705	WDFY4	NA	0.0450732	40	8.032	4	0.000138153	3.15234e-06	GTEx/v8/Adipose_Subcutaneous	NA	1.56511e-08	rs2620904	9	no
SLE-PAD	ENSG00000165383	LRRC18	10	50117528	50143242	-1	protein_coding	474354	LRRC18	0.000124173	0.656991	2	8.032	0	NA	NA	NA	NA	NA	rs2620904	9	no
SLE-PAD	ENSG00000075073	TACR2	10	71163659	71176623	-1	protein_coding	6865	TACR2	9.87812e-07	0.719473	24	4.509	44	1.88485e-05	9.19299e-13	GTEx/v8/Artery_Tibial	NA	9.13206e-09	rs12241216	10	no
SLE-PAD	ENSG00000099282	TSPAN15	10	71211229	71267425	1	protein_coding	23555	TSPAN15	0.00185581	1.07414	115	13.41	145	2.30375e-45	9.90184e-38	GTEx/v8/Adipose_Subcutaneous:GTEx/v8/Whole_Blood:GTEx/v8/Heart_Atrial_Appendage:GTEx/v8/Heart_Left_Ventricle:GTEx/v8/Lung:GTEx/v8/Pancreas:GTEx/v8/Pituitary:GTEx/v8/Spleen	NA	9.13206e-09	rs12241216	10	no
SLE-PAD	ENSG00000111252	SH2B3	12	111843752	111889427	1	protein_coding	10019	SH2B3	0.00592219	-0.243854	3	11.21	6	4.69023e-05	3.10557e-07	GTEx/v8/Pancreas	NA	1.84097e-19	rs4766578;rs11066320	11	no
SLE-PAD	ENSG00000204842	ATXN2	12	111890018	112037480	-1	protein_coding	6311	ATXN2	0.999862	-0.359942	7	11.21	0	NA	NA	NA	NA	1.84097e-19	rs4766578;rs11066320	11	no
SLE-PAD	ENSG00000089234	BRAP	12	112079950	112123790	-1	protein_coding	8315	BRAP	0.0157033	-0.900035	2	8.201	0	NA	NA	NA	NA	2.03458e-14	rs4766578;rs11066320	11	no
SLE-PAD	ENSG00000111271	ACAD10	12	112123857	112194903	1	protein_coding	80724	ACAD10	4.01457e-20	-0.311041	2	4.336	0	NA	NA	NA	NA	NA	rs4766578;rs11066320	11	no
SLE-PAD	ENSG00000111275	ALDH2	12	112204691	112247782	1	protein_coding	217	ALDH2	1.73245e-06	NA	1	4.336	23	2.61802e-07	3.30709e-11	GTEx/v8/Whole_Blood:GTEx/v8/Artery_Aorta:GTEx/v8/Artery_Tibial	NA	1.84097e-19	rs4766578;rs11066320	11	no
SLE-PAD	ENSG00000089022	MAPKAPK5	12	112279782	112334343	1	protein_coding	8550	MAPKAPK5	0.0234226	NA	1	1.811	16	9.35224e-05	9.23515e-17	GTEx/v8/Adipose_Subcutaneous	NA	1.84097e-19	rs4766578;rs11066320	11	no
SLE-PAD	ENSG00000198270	TMEM116	12	112369086	112450970	-1	protein_coding	89894	TMEM116	1.14999e-09	-0.62084	0	0	21	2.12154e-05	2.18867e-27	GTEx/v8/Adipose_Subcutaneous:GTEx/v8/Colon_Sigmoid	NA	1.84097e-19	rs4766578;rs11066320	11	yes
SLE-PAD	ENSG00000111300	NAA25	12	112464500	112546826	-1	protein_coding	80018	NAA25	0.99999	-1.15626	5	10.51	0	NA	NA	NA	NA	2.66197e-14	rs4766578;rs11066320	11	no
SLE-PAD	ENSG00000135148	TRAFD1	12	112563305	112591407	1	protein_coding	10906	TRAFD1	1.82692e-05	-1.37633	1	6.415	0	NA	NA	NA	NA	NA	rs4766578;rs11066320	11	no
SLE-PAD	ENSG00000173064	HECTD4	12	112597992	112819896	-1	protein_coding	283450	HECTD4	1	NA	6	6.415	0	NA	NA	NA	NA	NA	rs4766578;rs11066320	11	no
SLE-PAD	ENSG00000089009	RPL6	12	112842994	112856642	-1	protein_coding	6128	RPL6	0.988288	0.0267551	1	0.396	0	NA	NA	NA	NA	NA	rs4766578;rs11066320	11	no
SLE-PAD	ENSG00000179295	PTPN11	12	112856155	112947717	1	protein_coding	5781	PTPN11	0.999877	-2.25304	5	9.917	0	NA	NA	NA	NA	8.70847e-16	rs4766578;rs11066320	11	no
SLE-Stroke	ENSG00000138378	STAT4	2	191894302	192016322	-1	protein_coding	6775	STAT4	0.988868	-0.393433	12	13.41	0	NA	NA	NA	NA	2.70468e-09	rs1818625	2	no
SLE-Stroke	ENSG00000079689	SCGN	6	25652464	25702011	1	protein_coding	10590	SCGN	0.035946	0.102936	3	0.732	0	NA	NA	NA	NA	NA	rs35162296	3	no
SLE-Stroke	ENSG00000146039	SLC17A4	6	25754927	25781419	1	protein_coding	10050	SLC17A4	6.33423e-06	0.944836	2	5.129	0	NA	NA	NA	NA	NA	rs35162296	3	no
SLE-Stroke	ENSG00000124568	SLC17A1	6	25783125	25832287	-1	protein_coding	6568	SLC17A1	2.59261e-10	-0.181263	18	9.209	0	NA	NA	NA	NA	NA	rs35162296	3	no
SLE-Stroke	ENSG00000124564	SLC17A3	6	25833294	25882514	-1	protein_coding	10786	SLC17A3	9.88206e-14	-0.246503	21	12.01	0	NA	NA	NA	NA	NA	rs35162296	3	no
SLE-Stroke	ENSG00000112337	SLC17A2	6	25912982	25930946	-1	protein_coding	10246	SLC17A2	0.00466985	-0.129201	8	4.975	0	NA	NA	NA	NA	NA	rs35162296	3	no
SLE-Stroke	ENSG00000112343	TRIM38	6	25963030	25987384	1	protein_coding	10475	TRIM38	4.7513e-06	-0.220583	10	8.455	120	4.44895e-09	2.71219e-11	GTEx/v8/Whole_Blood	NA	NA	rs35162296;rs67457459	3	no
SLE-Stroke	ENSG00000124610	H1-1	6	26017260	26018040	-1	protein_coding	3024	H1-1	0.0035308	-0.372207	2	9.502	0	NA	NA	NA	NA	NA	rs35162296	3	no
SLE-Stroke	ENSG00000124529	H4C2	6	26027124	26027480	-1	protein_coding	8366	H4C2	0.00854183	0.166119	1	9.502	0	NA	NA	NA	NA	NA	rs35162296	3	no
SLE-Stroke	ENSG00000010704	HFE	6	26087509	26098571	1	protein_coding	3077	HFE	8.49697e-07	0.210172	3	7.767	3	5.6886e-05	3.02649e-11	GTEx/v8/Adipose_Subcutaneous:GTEx/v8/Lung	NA	NA	rs35162296;rs67457459;rs6934329	3	no
SLE-Stroke	ENSG00000180596	H2BC4	6	26115101	26124154	-1	protein_coding	8347	H2BC4	0.00287801	0.335736	1	1.9	0	NA	NA	NA	NA	NA	rs35162296	3	no
SLE-Stroke	ENSG00000180573	H2AC6	6	26124373	26139344	1	protein_coding	8334	H2AC6	0.599176	0.739679	1	1.9	0	NA	NA	NA	NA	NA	rs35162296	3	no
SLE-Stroke	ENSG00000158373	H2BC5	6	26158349	26171577	1	protein_coding	3017	H2BC5	0.000277979	-0.0152977	1	2.736	4	2.79653e-05	1.38108e-21	GTEx/v8/Whole_Blood	NA	1.26801e-09	rs35162296	3	no
SLE-Stroke	ENSG00000197409	H3C4	6	26197068	26199521	-1	protein_coding	8351	H3C4	0.0111951	NA	2	4.339	0	NA	NA	NA	NA	NA	rs35162296	3	no
SLE-Stroke	ENSG00000196866	H2AC7	6	26199079	26199471	-1	protein_coding	3013	H2AC7	3.99677e-05	0.287759	2	4.339	0	NA	NA	NA	NA	NA	rs35162296	3	no
SLE-Stroke	ENSG00000158406	H4C8	6	26281283	26285762	-1	protein_coding	8365	H4C8	0.00879033	1.05907	0	0	2	5.54742e-05	6.31015e-06	GTEx/v8/Adipose_Subcutaneous:GTEx/v8/Whole_Blood:GTEx/v8/Artery_Aorta	NA	NA	rs35162296;rs6934329	3	yes
SLE-Stroke	ENSG00000186470	BTN3A2	6	26365387	26378546	1	protein_coding	11118	BTN3A2	0.000124519	2.20791	0	0	217	1.87444e-94	4.18669e-117	GTEx/v8/Adipose_Subcutaneous:GTEx/v8/Adipose_Visceral_Omentum:GTEx/v8/Cells_EBV-transformed_lymphocytes:GTEx/v8/Whole_Blood:GTEx/v8/Artery_Aorta:GTEx/v8/Artery_Coronary:GTEx/v8/Artery_Tibial:GTEx/v8/Colon_Sigmoid:GTEx/v8/Colon_Transverse:GTEx/v8/Heart_Atrial_Appendage:GTEx/v8/Heart_Left_Ventricle:GTEx/v8/Liver:GTEx/v8/Lung:GTEx/v8/Pancreas:GTEx/v8/Pituitary:GTEx/v8/Small_Intestine_Terminal_Ileum:GTEx/v8/Spleen	NA	2.99737e-12	rs35162296;rs67457459;rs6934329	3	yes
SLE-Stroke	ENSG00000124508	BTN2A2	6	26383324	26395102	1	protein_coding	10385	BTN2A2	0.000150288	1.01572	0	0	78	1.90469e-07	1.55674e-06	GTEx/v8/Liver:GTEx/v8/Pancreas	NA	1.26801e-09	rs6934329;rs35162296;rs67457459	3	yes
SLE-Stroke	ENSG00000026950	BTN3A1	6	26402465	26415444	1	protein_coding	11119	BTN3A1	8.65114e-07	1.62791	3	4.335	0	NA	NA	NA	NA	NA	rs67457459;rs35162296	3	no
SLE-Stroke	ENSG00000111801	BTN3A3	6	26440700	26453643	1	protein_coding	10384	BTN3A3	7.19025e-10	1.09011	9	23.7	0	NA	NA	NA	NA	NA	rs67457459;rs35162296	3	no
SLE-Stroke	ENSG00000112763	BTN2A1	6	26458150	26476849	1	protein_coding	11120	BTN2A1	1.07468e-18	0.260571	12	23.7	9	5.60919e-06	2.124e-50	GTEx/v8/Adipose_Subcutaneous:GTEx/v8/Whole_Blood	NA	2.99737e-12	rs35162296;rs67457459	3	no
SLE-Stroke	ENSG00000124557	BTN1A1	6	26501449	26510650	1	protein_coding	696	BTN1A1	1.14088e-09	-0.329705	4	7.075	0	NA	NA	NA	NA	NA	rs67457459;rs35162296	3	no
SLE-Stroke	ENSG00000182952	HMGN4	6	26538633	26546482	1	protein_coding	10473	HMGN4	0.557082	-0.351003	4	7.526	66	5.87433e-09	2.51544e-34	GTEx/v8/Adipose_Subcutaneous:GTEx/v8/Whole_Blood:GTEx/v8/Artery_Tibial:GTEx/v8/Liver:GTEx/v8/Lung:GTEx/v8/Pituitary	NA	2.99737e-12	rs35162296;rs67457459;rs6934329	3	no
SLE-Stroke	ENSG00000146109	ABT1	6	26597180	26600278	1	protein_coding	29777	ABT1	0.0271056	0.104221	9	10.19	10	3.53713e-05	4.15662e-17	GTEx/v8/Whole_Blood	NA	4.78822e-08	rs35162296;rs67457459;rs6934329	3	no
SLE-Stroke	ENSG00000181315	ZNF322	6	26636518	26659980	-1	protein_coding	79692	ZNF322	NA	-1.14047	5	19.82	17	8.931e-05	6.66811e-52	GTEx/v8/Adipose_Subcutaneous:GTEx/v8/Artery_Tibial	NA	1.02498e-11	rs67457459;rs35162296;rs6934329	3	no
SLE-Stroke	ENSG00000124635	H2BC11	6	27093676	27100541	-1	protein_coding	8970	H2BC11	0.478842	0.308582	4	4	21	5.60279e-05	0.00723663	GTEx/v8/Whole_Blood:GTEx/v8/Artery_Tibial	NA	2.99737e-12	rs6934329;rs67457459;rs35162296	3	no
SLE-Stroke	ENSG00000196787	H2AC11	6	27100832	27103070	1	protein_coding	8969	H2AC11	0.000610464	-0.741637	4	4	0	NA	NA	NA	NA	4.29e-08	rs67457459;rs6934329;rs35162296	3	no
SLE-Stroke	ENSG00000197903	H2BC12	6	27106073	27114619	-1	protein_coding	85236	H2BC12	0.490754	-0.0430523	2	3.931	234	1.54482e-06	0.000333743	GTEx/v8/Adipose_Subcutaneous:GTEx/v8/Adipose_Visceral_Omentum:GTEx/v8/Artery_Tibial:GTEx/v8/Lung	NA	2.99737e-12	rs67457459;rs6934329;rs35162296	3	no
SLE-Stroke	ENSG00000112812	PRSS16	6	27215480	27224403	1	protein_coding	10279	PRSS16	2.23792e-06	0.00884812	4	15.96	267	2.1644e-14	6.32593e-10	GTEx/v8/Adipose_Subcutaneous:GTEx/v8/Adipose_Visceral_Omentum:GTEx/v8/Whole_Blood:GTEx/v8/Artery_Aorta:GTEx/v8/Artery_Coronary:GTEx/v8/Artery_Tibial:GTEx/v8/Heart_Atrial_Appendage:GTEx/v8/Spleen	NA	2.99737e-12	rs6934329;rs67457459;rs35162296	3	no
SLE-Stroke	ENSG00000158553	POM121L2	6	27253682	27279949	-1	protein_coding	94026	POM121L2	NA	0.313408	3	10.98	0	NA	NA	NA	NA	NA	rs67457459;rs35162296	3	no
SLE-Stroke	ENSG00000124613	ZNF391	6	27342394	27371683	1	protein_coding	346157	ZNF391	9.25869e-07	1.23172	10	8.5	242	2.38257e-08	2.75877e-96	GTEx/v8/Adipose_Subcutaneous:GTEx/v8/Adipose_Visceral_Omentum:GTEx/v8/Artery_Aorta:GTEx/v8/Artery_Coronary:GTEx/v8/Artery_Tibial:GTEx/v8/Colon_Sigmoid:GTEx/v8/Colon_Transverse:GTEx/v8/Heart_Atrial_Appendage:GTEx/v8/Heart_Left_Ventricle:GTEx/v8/Lung:GTEx/v8/Small_Intestine_Terminal_Ileum:GTEx/v8/Spleen	NA	2.99737e-12	rs67457459;rs35162296;rs6934329;rs9357067	3	no
SLE-Stroke	ENSG00000096654	ZNF184	6	27418522	27440897	-1	protein_coding	7738	ZNF184	0.133749	-0.545662	9	10.07	0	NA	NA	NA	NA	NA	rs67457459	3	no
SLE-Stroke	ENSG00000185130	H2BC13	6	27775257	27775709	-1	protein_coding	8340	H2BC13	0.00286755	-0.030111	4	14.92	0	NA	NA	NA	NA	NA	rs67457459	3	no
SLE-Stroke	ENSG00000196747	H2AC13	6	27775899	27776429	1	protein_coding	8329	H2AC13	0.581587	-0.0583265	4	14.92	0	NA	NA	NA	NA	NA	rs67457459	3	no
SLE-Stroke	ENSG00000197238	H4C11	6	27791884	27792257	1	protein_coding	8363	H4C11	0.423754	0.59845	6	7.425	0	NA	NA	NA	NA	NA	rs67457459	3	no
SLE-Stroke	ENSG00000233822	H2BC15	6	27806323	27823487	1	protein_coding	8341	H2BC15	0.139775	0.145508	10	9.664	146	3.08881e-06	0.00215173	GTEx/v8/Artery_Aorta	NA	NA	rs67457459;rs35162296;rs9357067	3	no
SLE-Stroke	ENSG00000184357	H1-5	6	27834570	27835359	-1	protein_coding	3009	H1-5	0.509139	-0.0898951	5	15.55	0	NA	NA	NA	NA	NA	rs67457459	3	no
SLE-Stroke	ENSG00000197153	H3C12	6	27858093	27860884	-1	protein_coding	8356	H3C12	0.695884	-0.189708	2	5.694	0	NA	NA	NA	NA	NA	rs67457459	3	no
SLE-Stroke	ENSG00000168131	OR2B2	6	27878963	27880174	-1	protein_coding	81697	OR2B2	6.8672e-05	-0.212076	5	23.2	0	NA	NA	NA	NA	NA	rs67457459	3	no
SLE-Stroke	ENSG00000124657	OR2B6	6	27925019	27925960	1	protein_coding	26212	OR2B6	0.0407309	-0.0981731	1	0.002	0	NA	NA	NA	NA	NA	rs67457459	3	no
SLE-Stroke	ENSG00000197279	ZNF165	6	28048753	28057341	1	protein_coding	7718	ZNF165	0.000563292	0.227981	5	5.177	145	1.49721e-11	1.94586e-12	GTEx/v8/Adipose_Subcutaneous:GTEx/v8/Adipose_Visceral_Omentum:GTEx/v8/Artery_Aorta:GTEx/v8/Artery_Tibial:GTEx/v8/Colon_Sigmoid:GTEx/v8/Heart_Atrial_Appendage:GTEx/v8/Heart_Left_Ventricle	NA	3.7491e-09	rs67457459;rs9357067;rs35162296	3	no
SLE-Stroke	ENSG00000196812	ZSCAN16	6	28092338	28097860	1	protein_coding	80345	ZSCAN16	2.67303e-06	0.184187	3	4.074	4	0.000360438	0.0146271	GTEx/v8/Heart_Left_Ventricle	NA	NA	rs67457459	3	no
SLE-Stroke	ENSG00000198315	ZKSCAN8	6	28109688	28127250	1	protein_coding	7745	ZKSCAN8	0.000231595	-0.142528	9	7.616	3	0.000136589	4.82692e-05	GTEx/v8/Adipose_Subcutaneous:GTEx/v8/Artery_Tibial	NA	NA	rs67457459;rs6934329;rs9357067	3	no
SLE-Stroke	ENSG00000137185	ZSCAN9	6	28192664	28201260	1	protein_coding	7746	ZSCAN9	4.10249e-08	0.461166	21	7.889	160	1.06167e-07	1.32027e-06	GTEx/v8/Adipose_Subcutaneous:GTEx/v8/Artery_Aorta:GTEx/v8/Artery_Tibial:GTEx/v8/Colon_Transverse:GTEx/v8/Pituitary	NA	2.99737e-12	rs67457459;rs9357067;rs35162296	3	no
SLE-Stroke	ENSG00000187626	ZKSCAN4	6	28212401	28227011	-1	protein_coding	387032	ZKSCAN4	6.74288e-05	0.661631	25	22.3	170	9.90239e-14	1.0086e-09	GTEx/v8/Adipose_Visceral_Omentum:GTEx/v8/Whole_Blood:GTEx/v8/Small_Intestine_Terminal_Ileum:GTEx/v8/Spleen	NA	3.7491e-09	rs9357067;rs67457459;rs35162296	3	no
SLE-Stroke	ENSG00000189134	NKAPL	6	28227098	28228736	1	protein_coding	222698	NKAPL	0.000165621	0.0513426	13	22.3	11	0.000536402	0.000834988	GTEx/v8/Adipose_Subcutaneous	NA	NA	rs9357067	3	no
SLE-Stroke	ENSG00000137338	PGBD1	6	28249314	28270326	1	protein_coding	84547	PGBD1	1.46735e-05	-0.0800605	5	2.879	34	8.61526e-10	5.41508e-06	GTEx/v8/Adipose_Visceral_Omentum:GTEx/v8/Colon_Sigmoid:GTEx/v8/Pancreas:GTEx/v8/Pituitary:GTEx/v8/Spleen	NA	3.7491e-09	rs9357067	3	no
SLE-Stroke	ENSG00000235109	ZSCAN31	6	28292470	28324048	-1	protein_coding	64288	ZSCAN31	3.77127e-09	1.10713	0	0	149	1.03703e-17	4.37287e-25	GTEx/v8/Adipose_Subcutaneous:GTEx/v8/Adipose_Visceral_Omentum:GTEx/v8/Artery_Coronary:GTEx/v8/Colon_Sigmoid:GTEx/v8/Colon_Transverse:GTEx/v8/Heart_Left_Ventricle:GTEx/v8/Lung:GTEx/v8/Pancreas:GTEx/v8/Pituitary:GTEx/v8/Small_Intestine_Terminal_Ileum:GTEx/v8/Spleen	NA	3.7491e-09	rs9357067;rs67457459	3	yes
SLE-Stroke	ENSG00000189298	ZKSCAN3	6	28317691	28336947	1	protein_coding	80317	ZKSCAN3	0.000122608	-0.652443	0	0	110	1.16585e-08	4.57962e-07	GTEx/v8/Adipose_Subcutaneous:GTEx/v8/Adipose_Visceral_Omentum:GTEx/v8/Artery_Tibial:GTEx/v8/Colon_Sigmoid:GTEx/v8/Colon_Transverse:GTEx/v8/Heart_Atrial_Appendage:GTEx/v8/Heart_Left_Ventricle:GTEx/v8/Lung:GTEx/v8/Pancreas:GTEx/v8/Pituitary	NA	3.7491e-09	rs9357067;rs67457459	3	yes
SLE-Stroke	ENSG00000187987	ZSCAN23	6	28399707	28411279	-1	protein_coding	222696	ZSCAN23	0.00270295	0.0706565	0	0	151	2.93683e-15	8.30529e-55	GTEx/v8/Adipose_Subcutaneous:GTEx/v8/Adipose_Visceral_Omentum:GTEx/v8/Artery_Aorta:GTEx/v8/Artery_Tibial:GTEx/v8/Colon_Sigmoid:GTEx/v8/Colon_Transverse:GTEx/v8/Heart_Atrial_Appendage:GTEx/v8/Lung:GTEx/v8/Pituitary	NA	3.7491e-09	rs67457459;rs9357067	3	yes
SLE-Stroke	ENSG00000232040	SCAND3	6	28539407	28583989	-1	protein_coding	114821	SCAND3	9.70724e-09	-0.785031	0	0	1	0.000437437	0.000305781	GTEx/v8/Artery_Tibial	NA	NA	rs9357067	3	yes
SLE-Stroke	ENSG00000135541	AHI1	6	135604670	135818914	-1	protein_coding	54806	AHI1	3.25663e-14	-0.773499	0	0	93	6.07645e-28	3.63245e-72	GTEx/v8/Adipose_Subcutaneous:GTEx/v8/Adipose_Visceral_Omentum:GTEx/v8/Cells_EBV-transformed_lymphocytes:GTEx/v8/Whole_Blood:GTEx/v8/Artery_Aorta:GTEx/v8/Artery_Tibial:GTEx/v8/Colon_Transverse:GTEx/v8/Heart_Atrial_Appendage:GTEx/v8/Heart_Left_Ventricle:GTEx/v8/Liver:GTEx/v8/Lung:GTEx/v8/Pancreas:GTEx/v8/Spleen	NA	3.16355e-08	rs11967412	4	yes
SLE-Stroke	ENSG00000128604	IRF5	7	128577666	128590089	1	protein_coding	3663	IRF5	0.288476	NA	10	6.113	15	1.75793e-14	1.37094e-75	GTEx/v8/Adipose_Subcutaneous:GTEx/v8/Adipose_Visceral_Omentum:GTEx/v8/Whole_Blood:GTEx/v8/Artery_Aorta:GTEx/v8/Artery_Tibial:GTEx/v8/Colon_Sigmoid:GTEx/v8/Colon_Transverse:GTEx/v8/Heart_Atrial_Appendage:GTEx/v8/Heart_Left_Ventricle:GTEx/v8/Lung:GTEx/v8/Pancreas:GTEx/v8/Small_Intestine_Terminal_Ileum	NA	6.23927e-11	rs12706860	5	no
SLE-Stroke	ENSG00000064419	TNPO3	7	128594948	128695198	-1	protein_coding	23534	TNPO3	0.0013892	-0.264685	1	4.071	0	NA	NA	NA	NA	1.98218e-09	rs17339773	5	no
SLE-Stroke	ENSG00000154319	FAM167A	8	11278972	11332224	-1	protein_coding	83648	FAM167A	0.000192998	0.911878	11	6.18	23	2.70767e-62	5.77666e-52	GTEx/v8/Adipose_Subcutaneous:GTEx/v8/Cells_EBV-transformed_lymphocytes:GTEx/v8/Whole_Blood:GTEx/v8/Small_Intestine_Terminal_Ileum:GTEx/v8/Spleen	NA	1.05466e-09	rs4840568	6	no
SLE-Stroke	ENSG00000136573	BLK	8	11351510	11422113	1	protein_coding	640	BLK	2.86166e-07	-0.273662	17	11.77	23	5.14455e-28	7.88996e-22	GTEx/v8/Adipose_Subcutaneous:GTEx/v8/Cells_EBV-transformed_lymphocytes:GTEx/v8/Whole_Blood:GTEx/v8/Lung:GTEx/v8/Small_Intestine_Terminal_Ileum:GTEx/v8/Spleen	NA	1.05466e-09	rs4840568	6	no
SLE-Stroke	ENSG00000079459	FDFT1	8	11653082	11696818	1	protein_coding	2222	FDFT1	NA	1.28566	0	0	22	8.94761e-10	1.29552e-43	GTEx/v8/Adipose_Subcutaneous:GTEx/v8/Adipose_Visceral_Omentum:GTEx/v8/Whole_Blood:GTEx/v8/Artery_Aorta:GTEx/v8/Artery_Tibial	NA	1.05466e-09	rs4840568	6	yes
SLE-Stroke	ENSG00000111252	SH2B3	12	111843752	111889427	1	protein_coding	10019	SH2B3	0.00592219	-0.243854	3	11.21	56	5.1744e-09	3.10557e-07	GTEx/v8/Pancreas	NA	1.21651e-17	rs10774625;rs7294578	7	no
SLE-Stroke	ENSG00000204842	ATXN2	12	111890018	112037480	-1	protein_coding	6311	ATXN2	0.999862	-0.359942	11	11.21	0	NA	NA	NA	NA	1.21651e-17	rs10774625;rs7294578	7	no
SLE-Stroke	ENSG00000089234	BRAP	12	112079950	112123790	-1	protein_coding	8315	BRAP	0.0157033	-0.900035	6	9.131	0	NA	NA	NA	NA	1.22022e-15	rs10774625;rs7294578	7	no
SLE-Stroke	ENSG00000111271	ACAD10	12	112123857	112194903	1	protein_coding	80724	ACAD10	4.01457e-20	-0.311041	13	9.131	14	5.5102e-05	0.0044547	GTEx/v8/Heart_Left_Ventricle	NA	3.25812e-15	rs7294578;rs10774625	7	no
SLE-Stroke	ENSG00000111275	ALDH2	12	112204691	112247782	1	protein_coding	217	ALDH2	1.73245e-06	NA	8	4.336	81	8.88653e-12	3.30709e-11	GTEx/v8/Adipose_Subcutaneous:GTEx/v8/Whole_Blood:GTEx/v8/Artery_Aorta:GTEx/v8/Artery_Tibial:GTEx/v8/Colon_Transverse:GTEx/v8/Heart_Atrial_Appendage:GTEx/v8/Lung	NA	1.21651e-17	rs7294578;rs10774625	7	no
SLE-Stroke	ENSG00000089022	MAPKAPK5	12	112279782	112334343	1	protein_coding	8550	MAPKAPK5	0.0234226	NA	6	9.801	27	9.35224e-05	9.23515e-17	GTEx/v8/Adipose_Subcutaneous:GTEx/v8/Artery_Tibial	NA	1.21651e-17	rs10774625;rs7294578	7	no
SLE-Stroke	ENSG00000198270	TMEM116	12	112369086	112450970	-1	protein_coding	89894	TMEM116	1.14999e-09	-0.62084	3	8.262	79	3.85225e-10	9.62641e-46	GTEx/v8/Adipose_Subcutaneous:GTEx/v8/Adipose_Visceral_Omentum:GTEx/v8/Whole_Blood:GTEx/v8/Artery_Tibial:GTEx/v8/Colon_Sigmoid:GTEx/v8/Colon_Transverse:GTEx/v8/Heart_Atrial_Appendage:GTEx/v8/Heart_Left_Ventricle:GTEx/v8/Liver	NA	1.21651e-17	rs7294578;rs10774625	7	no
SLE-Stroke	ENSG00000089248	ERP29	12	112451120	112461255	1	protein_coding	10961	ERP29	0.470649	-0.618385	2	3.103	0	NA	NA	NA	NA	3.89242e-08	rs7294578	7	no
SLE-Stroke	ENSG00000111300	NAA25	12	112464500	112546826	-1	protein_coding	80018	NAA25	0.99999	-1.15626	13	10.51	58	1.03179e-07	2.00941e-07	GTEx/v8/Adipose_Subcutaneous:GTEx/v8/Pancreas:GTEx/v8/Pituitary:GTEx/v8/Spleen	NA	5.70733e-15	rs7294578;rs10774625	7	no
SLE-Stroke	ENSG00000135148	TRAFD1	12	112563305	112591407	1	protein_coding	10906	TRAFD1	1.82692e-05	-1.37633	2	14.81	0	NA	NA	NA	NA	NA	rs10774625;rs7294578	7	no
SLE-Stroke	ENSG00000173064	HECTD4	12	112597992	112819896	-1	protein_coding	283450	HECTD4	1	NA	21	21	4	2.90174e-05	9.64482e-10	GTEx/v8/Adipose_Subcutaneous	NA	NA	rs10774625;rs7294578	7	no
SLE-Stroke	ENSG00000089009	RPL6	12	112842994	112856642	-1	protein_coding	6128	RPL6	0.988288	0.0267551	6	4.124	0	NA	NA	NA	NA	NA	rs7294578;rs10774625	7	no
SLE-Stroke	ENSG00000179295	PTPN11	12	112856155	112947717	1	protein_coding	5781	PTPN11	0.999877	-2.25304	11	9.917	0	NA	NA	NA	NA	2.50932e-14	rs7294578;rs10774625	7	no
SLE-Stroke	ENSG00000089169	RPH3A	12	113008184	113336686	1	protein_coding	22895	RPH3A	0.738603	0.425292	3	2.154	0	NA	NA	NA	NA	NA	rs7294578	7	no
SLE-Stroke	ENSG00000099365	STX1B	16	31000577	31021949	-1	protein_coding	112755	STX1B	0.944475	-1.61045	0	0	4	0.000218835	1.21976e-06	GTEx/v8/Adipose_Subcutaneous	NA	NA	rs7499077	8	yes
SLE-Stroke	ENSG00000167397	VKORC1	16	31102163	31107301	-1	protein_coding	79001	VKORC1	0.0818031	-0.611113	0	0	8	0.000105985	1.36102e-13	GTEx/v8/Artery_Tibial	NA	9.24442e-09	rs7499077	8	yes
SLE-Stroke	ENSG00000169896	ITGAM	16	31271311	31344213	1	protein_coding	3684	ITGAM	1.33564e-08	0.286497	14	6.178	0	NA	NA	NA	NA	9.24442e-09	rs7499077	8	no
SLE-Stroke	ENSG00000140678	ITGAX	16	31366455	31394318	1	protein_coding	3687	ITGAX	6.11157e-05	0.796194	4	0.974	14	9.02831e-15	3.51584e-41	GTEx/v8/Whole_Blood	NA	9.24442e-09	rs7499077	8	no
SLE-Stroke	ENSG00000101444	AHCY	20	32868074	32899608	-1	protein_coding	191	AHCY	0.94407	-0.500907	7	12.06	0	NA	NA	NA	NA	3.02683e-08	rs819131	9	no
SLE-Stroke	ENSG00000078747	ITCH	20	32951041	33099198	1	protein_coding	83737	ITCH	0.99999	-0.33627	4	6.838	0	NA	NA	NA	NA	NA	rs819131	9	no
SLE-Stroke	ENSG00000101460	MAP1LC3A	20	33134658	33148149	1	protein_coding	84557	MAP1LC3A	0.739732	0.0197551	0	0	14	2.26442e-06	1.08903e-35	GTEx/v8/Artery_Tibial:GTEx/v8/Pituitary	NA	3.02683e-08	rs819131	9	yes
SLE-Stroke	ENSG00000101464	PIGU	20	33148346	33264910	-1	protein_coding	128869	PIGU	0.813069	-0.4371	5	9.897	0	NA	NA	NA	NA	NA	rs819131	9	no
SLE-Stroke	ENSG00000131067	GGT7	20	33432523	33460663	-1	protein_coding	2686	GGT7	0.9982	-0.466161	0	0	8	0.000282454	1.40796e-07	GTEx/v8/Whole_Blood	NA	NA	rs819131	9	yes
SLE-Stroke	ENSG00000100991	TRPC4AP	20	33590207	33680674	-1	protein_coding	26133	TRPC4AP	0.999539	0.00791892	0	0	17	1.11366e-13	2.64288e-19	GTEx/v8/Whole_Blood:GTEx/v8/Lung	NA	3.02683e-08	rs819131	9	yes
SLE-Stroke	ENSG00000088298	EDEM2	20	33703167	33865928	-1	protein_coding	55741	EDEM2	0.000137533	-0.173489	0	0	17	2.46642e-12	1.00474e-27	GTEx/v8/Adipose_Subcutaneous:GTEx/v8/Artery_Tibial:GTEx/v8/Heart_Atrial_Appendage:GTEx/v8/Heart_Left_Ventricle	NA	3.02683e-08	rs819131	9	yes
SLE-Stroke	ENSG00000101000	PROCR	20	33759876	33765165	1	protein_coding	10544	PROCR	0.0101309	-0.393626	0	0	14	8.93285e-05	2.24902e-25	GTEx/v8/Adipose_Subcutaneous	NA	3.12038e-08	rs819131	9	yes
SLE-Stroke	ENSG00000242372	EIF6	20	33866714	33872788	-1	protein_coding	3692	EIF6	0.781943	-0.0280084	0	0	17	2.68472e-13	5.46094e-24	GTEx/v8/Adipose_Subcutaneous:GTEx/v8/Whole_Blood:GTEx/v8/Heart_Left_Ventricle:GTEx/v8/Lung	NA	3.02683e-08	rs819131	9	yes
SLE-Stroke	ENSG00000185651	UBE2L3	22	21903736	21978323	1	protein_coding	7332	UBE2L3	0.77872	NA	110	23.9	87	3.57474e-27	1.49517e-21	GTEx/v8/Adipose_Subcutaneous:GTEx/v8/Whole_Blood:GTEx/v8/Artery_Aorta:GTEx/v8/Artery_Tibial:GTEx/v8/Heart_Atrial_Appendage	NA	4.25901e-10	rs181362	10	no
SLE-Stroke	ENSG00000161179	YDJC	22	21982378	21984353	-1	protein_coding	150223	YDJC	0.00215046	-0.00643895	21	23.9	87	4.44029e-07	4.161e-15	GTEx/v8/Adipose_Subcutaneous:GTEx/v8/Colon_Sigmoid:GTEx/v8/Heart_Atrial_Appendage	NA	4.25901e-10	rs181362	10	no
SLE-Stroke	ENSG00000161180	CCDC116	22	21987005	21991616	1	protein_coding	164592	CCDC116	3.97673e-05	-0.389173	16	23.9	87	1.07941e-46	1.45678e-40	GTEx/v8/Adipose_Subcutaneous:GTEx/v8/Adipose_Visceral_Omentum:GTEx/v8/Whole_Blood:GTEx/v8/Artery_Aorta:GTEx/v8/Artery_Coronary:GTEx/v8/Artery_Tibial:GTEx/v8/Colon_Sigmoid:GTEx/v8/Colon_Transverse:GTEx/v8/Heart_Atrial_Appendage:GTEx/v8/Heart_Left_Ventricle:GTEx/v8/Lung:GTEx/v8/Pancreas:GTEx/v8/Pituitary:GTEx/v8/Small_Intestine_Terminal_Ileum:GTEx/v8/Spleen	NA	4.25901e-10	rs181362	10	no
T1D-AF	ENSG00000143552	NUP210L	1	153965161	154127592	-1	protein_coding	91181	NUP210L	0.144641	0.363113	0	0	18	0.000113865	1.18237e-42	GTEx/v8/Artery_Tibial	NA	1.01175e-08	rs4379670	1	yes
T1D-AF	ENSG00000160712	IL6R	1	154377669	154441926	1	protein_coding	3570	IL6R	0.047869	-0.793342	63	12.89	112	1.33906e-16	5.96075e-16	GTEx/v8/Whole_Blood:GTEx/v8/Artery_Tibial:GTEx/v8/Colon_Sigmoid:GTEx/v8/Colon_Transverse:GTEx/v8/Heart_Atrial_Appendage:GTEx/v8/Small_Intestine_Terminal_Ileum	NA	2.73395e-10	rs12129500;rs4379670	1	no
T1D-AF	ENSG00000169291	SHE	1	154442248	154474589	-1	protein_coding	126669	SHE	0.72162	-1.32996	35	12.89	0	NA	NA	NA	NA	1.01175e-08	rs4379670	1	no
T1D-AF	ENSG00000163239	TDRD10	1	154474695	154520623	1	protein_coding	126668	TDRD10	2.45422e-06	-0.428924	65	13.15	112	1.90991e-45	1.88932e-38	GTEx/v8/Adipose_Subcutaneous:GTEx/v8/Adipose_Visceral_Omentum:GTEx/v8/Artery_Aorta:GTEx/v8/Artery_Coronary:GTEx/v8/Artery_Tibial:GTEx/v8/Colon_Sigmoid:GTEx/v8/Colon_Transverse:GTEx/v8/Heart_Atrial_Appendage:GTEx/v8/Heart_Left_Ventricle:GTEx/v8/Liver:GTEx/v8/Lung:GTEx/v8/Pancreas:GTEx/v8/Pituitary:GTEx/v8/Small_Intestine_Terminal_Ileum:GTEx/v8/Spleen	NA	2.73395e-10	rs4379670;rs12129500	1	no
T1D-AF	ENSG00000160714	UBE2Q1	1	154521053	154531504	-1	protein_coding	55585	UBE2Q1	0.969363	-0.512696	23	9.5	0	NA	NA	NA	NA	NA	rs4379670	1	no
T1D-AF	ENSG00000143603	KCNN3	1	154669931	154842756	-1	protein_coding	3782	KCNN3	0.864941	-0.629505	0	0	2	0.000105641	3.75913e-10	GTEx/v8/Lung	NA	NA	rs71517783	2	yes
T1D-AF	ENSG00000160685	ZBTB7B	1	154975127	154990998	1	protein_coding	51043	ZBTB7B	0.837393	NA	0	0	1	0.000133339	0.0356157	GTEx/v8/Whole_Blood	NA	NA	rs71517783	2	yes
T1D-AF	ENSG00000143537	ADAM15	1	155023042	155035252	1	protein_coding	8751	ADAM15	1.07719e-11	NA	0	0	17	4.26626e-08	1.42533e-35	GTEx/v8/Whole_Blood:GTEx/v8/Heart_Atrial_Appendage:GTEx/v8/Lung	NA	4.32186e-09	rs71517783	2	yes
T1D-AF	ENSG00000185499	MUC1	1	155158300	155162707	-1	protein_coding	4582	MUC1	0.730965	NA	0	0	1	3.45065e-05	1.26147e-08	GTEx/v8/Artery_Tibial	NA	4.32186e-09	rs71517783	2	yes
T1D-AF	ENSG00000169231	THBS3	1	155165379	155178842	-1	protein_coding	7059	THBS3	1.20601e-08	-0.314766	0	0	17	1.41172e-09	1.87772e-64	GTEx/v8/Whole_Blood:GTEx/v8/Lung:GTEx/v8/Spleen	NA	4.32186e-09	rs71517783	2	yes
T1D-AF	ENSG00000177628	GBA1	1	155204243	155214490	-1	protein_coding	2629	GBA1	0.0340405	-0.785048	1	0.325	18	2.49066e-17	2.07463e-35	GTEx/v8/Whole_Blood:GTEx/v8/Artery_Tibial:GTEx/v8/Colon_Transverse	NA	4.32186e-09	rs71517783	2	no
T1D-AF	ENSG00000160767	ENTREP3	1	155216996	155225274	-1	protein_coding	10712	ENTREP3	0.000482815	-0.121568	0	0	13	3.40297e-06	2.93645e-10	GTEx/v8/Artery_Aorta:GTEx/v8/Artery_Tibial:GTEx/v8/Colon_Sigmoid	NA	4.32186e-09	rs71517783	2	yes
T1D-AF	ENSG00000116521	SCAMP3	1	155225770	155232221	-1	protein_coding	10067	SCAMP3	0.0128944	-0.249766	1	0.864	0	NA	NA	NA	NA	NA	rs71517783	2	no
T1D-AF	ENSG00000176444	CLK2	1	155232659	155248282	-1	protein_coding	1196	CLK2	0.999953	NA	1	0.864	0	NA	NA	NA	NA	NA	rs71517783	2	no
T1D-AF	ENSG00000143630	HCN3	1	155247374	155259639	1	protein_coding	57657	HCN3	0.0150934	0.374943	1	0.864	8	6.75679e-05	3.78309e-05	GTEx/v8/Artery_Tibial	NA	NA	rs71517783	2	no
T1D-AF	ENSG00000143627	PKLR	1	155259630	155271225	-1	protein_coding	5313	PKLR	1.0002e-05	0.0591956	1	0.623	0	NA	NA	NA	NA	NA	rs71517783	2	no
T1D-AF	ENSG00000160752	FDPS	1	155278539	155290457	1	protein_coding	2224	FDPS	0.00175128	-0.551398	1	0.623	0	NA	NA	NA	NA	NA	rs71517783	2	no
T1D-AF	ENSG00000160753	RUSC1	1	155290687	155300905	1	protein_coding	23623	RUSC1	0.949429	-0.575598	1	1.234	0	NA	NA	NA	NA	NA	rs71517783	2	no
T1D-AF	ENSG00000116539	ASH1L	1	155305059	155532598	-1	protein_coding	55870	ASH1L	1	-0.51503	10	11.76	16	9.05458e-07	2.72212e-06	GTEx/v8/Adipose_Subcutaneous:GTEx/v8/Adipose_Visceral_Omentum	NA	4.32186e-09	rs71517783	2	no
T1D-AF	ENSG00000125459	MSTO1	1	155579979	155718153	1	protein_coding	55154	MSTO1	0.0418045	-0.606608	7	13.48	1	1.02142e-05	0.00201398	GTEx/v8/Artery_Aorta	NA	3.13158e-08	rs71517783	2	no
T1D-AF	ENSG00000163374	YY1AP1	1	155629237	155658791	-1	protein_coding	55249	YY1AP1	0.000145221	0.0404123	2	1.582	0	NA	NA	NA	NA	NA	rs71517783	2	no
T1D-AF	ENSG00000132676	DAP3	1	155657751	155708801	1	protein_coding	7818	DAP3	1.90763e-05	0.00156748	3	13.48	0	NA	NA	NA	NA	NA	rs71517783	2	no
T1D-AF	ENSG00000143622	RIT1	1	155867599	155881195	-1	protein_coding	6016	RIT1	0.66681	-0.183928	0	0	11	6.97373e-07	2.87542e-19	GTEx/v8/Heart_Left_Ventricle	NA	NA	rs71517783	2	yes
T1D-AF	ENSG00000158711	ELK4	1	205577071	205601090	-1	protein_coding	2005	ELK4	0.0845887	-1.64681	0	0	20	3.67761e-06	9.36196e-06	GTEx/v8/Whole_Blood	NA	2.734e-08	rs7513645	3	yes
T1D-AF	ENSG00000158715	SLC45A3	1	205626979	205649587	-1	protein_coding	85414	SLC45A3	0.0368495	0.153854	8	17.47	15	3.68717e-06	0.0104631	GTEx/v8/Heart_Left_Ventricle	NA	NA	rs7513645;rs4951023	3	no
T1D-AF	ENSG00000069275	NUCKS1	1	205681947	205719404	-1	protein_coding	64710	NUCKS1	0.979238	-0.744723	25	22.8	34	1.78496e-10	1.33599e-09	GTEx/v8/Adipose_Subcutaneous:GTEx/v8/Adipose_Visceral_Omentum:GTEx/v8/Whole_Blood:GTEx/v8/Artery_Aorta:GTEx/v8/Artery_Tibial:GTEx/v8/Colon_Sigmoid:GTEx/v8/Heart_Atrial_Appendage:GTEx/v8/Heart_Left_Ventricle:GTEx/v8/Lung:GTEx/v8/Pancreas:GTEx/v8/Pituitary:GTEx/v8/Spleen	NA	1.36775e-09	rs7513645;rs4951023	3	no
T1D-AF	ENSG00000117280	RAB29	1	205737114	205744588	-1	protein_coding	8934	RAB29	0.790355	2.6528	6	3.611	34	3.14787e-69	2.17892e-60	GTEx/v8/Adipose_Subcutaneous:GTEx/v8/Adipose_Visceral_Omentum:GTEx/v8/Whole_Blood:GTEx/v8/Artery_Aorta:GTEx/v8/Artery_Coronary:GTEx/v8/Artery_Tibial:GTEx/v8/Colon_Sigmoid:GTEx/v8/Colon_Transverse:GTEx/v8/Heart_Atrial_Appendage:GTEx/v8/Heart_Left_Ventricle:GTEx/v8/Liver:GTEx/v8/Lung:GTEx/v8/Pancreas:GTEx/v8/Pituitary:GTEx/v8/Small_Intestine_Terminal_Ileum:GTEx/v8/Spleen	NA	1.36775e-09	rs7513645;rs4951023	3	no
T1D-AF	ENSG00000133065	SLC41A1	1	205758221	205782876	-1	protein_coding	254428	SLC41A1	0.705784	-0.91464	0	0	34	3.59817e-19	9.74689e-37	GTEx/v8/Whole_Blood:GTEx/v8/Colon_Transverse:GTEx/v8/Heart_Atrial_Appendage:GTEx/v8/Liver:GTEx/v8/Pancreas:GTEx/v8/Spleen	NA	1.36775e-09	rs7513645;rs4951023	3	yes
T1D-AF	ENSG00000162877	PM20D1	1	205797150	205819260	-1	protein_coding	148811	PM20D1	1.2677e-09	-0.420392	0	0	34	2.24644e-37	2.53848e-78	GTEx/v8/Adipose_Subcutaneous:GTEx/v8/Adipose_Visceral_Omentum:GTEx/v8/Whole_Blood:GTEx/v8/Artery_Aorta:GTEx/v8/Artery_Coronary:GTEx/v8/Artery_Tibial:GTEx/v8/Colon_Sigmoid:GTEx/v8/Colon_Transverse:GTEx/v8/Heart_Atrial_Appendage:GTEx/v8/Heart_Left_Ventricle:GTEx/v8/Liver:GTEx/v8/Lung:GTEx/v8/Pancreas:GTEx/v8/Pituitary:GTEx/v8/Small_Intestine_Terminal_Ileum:GTEx/v8/Spleen	NA	1.36775e-09	rs7513645;rs4951023	3	yes
T1D-AF	ENSG00000119866	BCL11A	2	60678302	60780702	-1	protein_coding	53335	BCL11A	0.829	-2.0339	5	4.064	32	4.35756e-08	0.000218718	GTEx/v8/Pancreas	NA	8.36232e-09	rs243081	4	no
T1D-AF	ENSG00000196975	ANXA4	2	69871557	70053596	1	protein_coding	307	ANXA4	0.000342407	-0.283816	55	13.81	48	3.93862e-23	7.57151e-18	GTEx/v8/Adipose_Subcutaneous:GTEx/v8/Adipose_Visceral_Omentum:GTEx/v8/Whole_Blood:GTEx/v8/Lung	NA	2.57492e-11	rs2013427	5	no
T1D-AF	ENSG00000087338	GMCL1	2	70056774	70108528	1	protein_coding	64395	GMCL1	9.62319e-06	-0.909387	0	0	48	1.11367e-09	2.09721e-12	GTEx/v8/Adipose_Subcutaneous:GTEx/v8/Whole_Blood:GTEx/v8/Heart_Atrial_Appendage:GTEx/v8/Heart_Left_Ventricle:GTEx/v8/Pituitary	NA	2.57492e-11	rs2013427	5	yes
T1D-AF	ENSG00000124380	SNRNP27	2	70120692	70132707	1	protein_coding	11017	SNRNP27	0.0240694	0.261914	0	0	46	2.48128e-07	8.5289e-10	GTEx/v8/Colon_Sigmoid:GTEx/v8/Heart_Atrial_Appendage:GTEx/v8/Heart_Left_Ventricle	NA	2.57492e-11	rs2013427	5	yes
T1D-AF	ENSG00000116005	PCYOX1	2	70484518	70508323	1	protein_coding	51449	PCYOX1	6.73323e-12	-0.284007	0	0	4	1.42498e-05	3.36725e-18	GTEx/v8/Artery_Tibial	NA	9.4406e-11	rs2013427	5	yes
T1D-AF	ENSG00000145349	CAMK2D	4	114372188	114683083	-1	protein_coding	817	CAMK2D	0.0166617	0.0116128	45	19.41	34	2.33589e-06	0.00215974	GTEx/v8/Heart_Atrial_Appendage	NA	4.8645e-08	rs734348	6	no
T1D-AF	ENSG00000186470	BTN3A2	6	26365387	26378546	1	protein_coding	11118	BTN3A2	0.000124519	2.20791	0	0	89	2.54699e-13	4.18669e-117	GTEx/v8/Adipose_Subcutaneous:GTEx/v8/Adipose_Visceral_Omentum:GTEx/v8/Whole_Blood:GTEx/v8/Artery_Aorta:GTEx/v8/Artery_Tibial:GTEx/v8/Colon_Transverse:GTEx/v8/Heart_Atrial_Appendage:GTEx/v8/Heart_Left_Ventricle:GTEx/v8/Liver:GTEx/v8/Lung:GTEx/v8/Pancreas:GTEx/v8/Small_Intestine_Terminal_Ileum:GTEx/v8/Spleen	NA	1.42419e-09	rs4424065	9	yes
T1D-AF	ENSG00000124508	BTN2A2	6	26383324	26395102	1	protein_coding	10385	BTN2A2	0.000150288	1.01572	0	0	89	7.96955e-09	6.21367e-34	GTEx/v8/Adipose_Subcutaneous:GTEx/v8/Adipose_Visceral_Omentum:GTEx/v8/Artery_Tibial:GTEx/v8/Colon_Sigmoid:GTEx/v8/Colon_Transverse:GTEx/v8/Heart_Atrial_Appendage:GTEx/v8/Heart_Left_Ventricle:GTEx/v8/Liver:GTEx/v8/Pancreas	NA	1.42419e-09	rs4424065	9	yes
T1D-AF	ENSG00000182952	HMGN4	6	26538633	26546482	1	protein_coding	10473	HMGN4	0.557082	-0.351003	0	0	89	1.26986e-23	2.51544e-34	GTEx/v8/Adipose_Subcutaneous:GTEx/v8/Adipose_Visceral_Omentum:GTEx/v8/Whole_Blood:GTEx/v8/Artery_Tibial:GTEx/v8/Heart_Atrial_Appendage:GTEx/v8/Heart_Left_Ventricle:GTEx/v8/Liver:GTEx/v8/Lung:GTEx/v8/Pancreas:GTEx/v8/Pituitary:GTEx/v8/Small_Intestine_Terminal_Ileum:GTEx/v8/Spleen	NA	1.42419e-09	rs4424065	9	yes
T1D-AF	ENSG00000146109	ABT1	6	26597180	26600278	1	protein_coding	29777	ABT1	0.0271056	0.104221	0	0	79	1.36945e-07	9.75453e-11	GTEx/v8/Adipose_Subcutaneous:GTEx/v8/Artery_Coronary:GTEx/v8/Artery_Tibial:GTEx/v8/Lung	NA	1.42419e-09	rs4424065	9	yes
T1D-AF	ENSG00000181315	ZNF322	6	26636518	26659980	-1	protein_coding	79692	ZNF322	NA	-1.14047	0	0	85	4.54902e-20	6.66811e-52	GTEx/v8/Adipose_Subcutaneous:GTEx/v8/Adipose_Visceral_Omentum:GTEx/v8/Whole_Blood:GTEx/v8/Artery_Aorta:GTEx/v8/Artery_Coronary:GTEx/v8/Artery_Tibial:GTEx/v8/Colon_Sigmoid:GTEx/v8/Colon_Transverse:GTEx/v8/Heart_Atrial_Appendage:GTEx/v8/Heart_Left_Ventricle:GTEx/v8/Liver:GTEx/v8/Lung:GTEx/v8/Pancreas:GTEx/v8/Pituitary:GTEx/v8/Small_Intestine_Terminal_Ileum:GTEx/v8/Spleen	NA	1.42419e-09	rs4424065	9	yes
T1D-AF	ENSG00000124635	H2BC11	6	27093676	27100541	-1	protein_coding	8970	H2BC11	0.478842	0.308582	5	3.035	3	0.00049133	0.0318737	GTEx/v8/Adipose_Subcutaneous	NA	1.66828e-08	rs4424065	9	no
T1D-AF	ENSG00000196787	H2AC11	6	27100832	27103070	1	protein_coding	8969	H2AC11	0.000610464	-0.741637	4	1.125	0	NA	NA	NA	NA	NA	rs4424065	9	no
T1D-AF	ENSG00000197903	H2BC12	6	27106073	27114619	-1	protein_coding	85236	H2BC12	0.490754	-0.0430523	3	3.569	7	0.000120893	4.41227e-07	GTEx/v8/Adipose_Subcutaneous:GTEx/v8/Adipose_Visceral_Omentum:GTEx/v8/Whole_Blood:GTEx/v8/Lung	NA	NA	rs4424065	9	no
T1D-AF	ENSG00000112812	PRSS16	6	27215480	27224403	1	protein_coding	10279	PRSS16	2.23792e-06	0.00884812	0	0	89	3.88277e-09	6.32593e-10	GTEx/v8/Adipose_Subcutaneous:GTEx/v8/Whole_Blood:GTEx/v8/Artery_Aorta:GTEx/v8/Artery_Tibial:GTEx/v8/Heart_Atrial_Appendage	NA	1.42419e-09	rs4424065	9	yes
T1D-AF	ENSG00000124613	ZNF391	6	27342394	27371683	1	protein_coding	346157	ZNF391	9.25869e-07	1.23172	0	0	88	3.96121e-10	2.75877e-96	GTEx/v8/Adipose_Subcutaneous:GTEx/v8/Adipose_Visceral_Omentum:GTEx/v8/Artery_Aorta:GTEx/v8/Artery_Coronary:GTEx/v8/Artery_Tibial:GTEx/v8/Heart_Atrial_Appendage:GTEx/v8/Pituitary	NA	1.42419e-09	rs4424065	9	yes
T1D-AF	ENSG00000197279	ZNF165	6	28048753	28057341	1	protein_coding	7718	ZNF165	0.000563292	0.227981	0	0	17	1.00289e-06	1.94586e-12	GTEx/v8/Adipose_Subcutaneous:GTEx/v8/Adipose_Visceral_Omentum:GTEx/v8/Artery_Aorta:GTEx/v8/Artery_Tibial:GTEx/v8/Colon_Sigmoid:GTEx/v8/Heart_Atrial_Appendage	NA	NA	rs114469207	10	yes
T1D-AF	ENSG00000137185	ZSCAN9	6	28192664	28201260	1	protein_coding	7746	ZSCAN9	4.10249e-08	0.461166	0	0	1	7.25867e-05	4.14105e-21	GTEx/v8/Whole_Blood	NA	NA	rs114469207	10	yes
T1D-AF	ENSG00000235109	ZSCAN31	6	28292470	28324048	-1	protein_coding	64288	ZSCAN31	3.77127e-09	1.10713	0	0	128	1.11678e-15	4.37287e-25	GTEx/v8/Adipose_Subcutaneous:GTEx/v8/Adipose_Visceral_Omentum:GTEx/v8/Colon_Sigmoid:GTEx/v8/Colon_Transverse:GTEx/v8/Heart_Left_Ventricle:GTEx/v8/Lung:GTEx/v8/Pancreas:GTEx/v8/Small_Intestine_Terminal_Ileum:GTEx/v8/Spleen	NA	3.99345e-09	rs114469207	10	yes
T1D-AF	ENSG00000189298	ZKSCAN3	6	28317691	28336947	1	protein_coding	80317	ZKSCAN3	0.000122608	-0.652443	0	0	120	5.34707e-06	1.37005e-05	GTEx/v8/Adipose_Subcutaneous:GTEx/v8/Adipose_Visceral_Omentum	NA	3.99345e-09	rs114469207	10	yes
T1D-AF	ENSG00000187987	ZSCAN23	6	28399707	28411279	-1	protein_coding	222696	ZSCAN23	0.00270295	0.0706565	0	0	106	1.19312e-14	8.30529e-55	GTEx/v8/Adipose_Subcutaneous:GTEx/v8/Adipose_Visceral_Omentum:GTEx/v8/Artery_Aorta:GTEx/v8/Artery_Tibial:GTEx/v8/Colon_Sigmoid:GTEx/v8/Colon_Transverse:GTEx/v8/Heart_Atrial_Appendage:GTEx/v8/Lung:GTEx/v8/Small_Intestine_Terminal_Ileum	NA	NA	rs114469207	10	yes
T1D-AF	ENSG00000232040	SCAND3	6	28539407	28583989	-1	protein_coding	114821	SCAND3	9.70724e-09	-0.785031	0	0	1	1.74562e-07	1.85651e-08	GTEx/v8/Artery_Aorta:GTEx/v8/Artery_Tibial	NA	NA	rs114469207	10	yes
T1D-AF	ENSG00000204713	TRIM27	6	28870779	28891766	-1	protein_coding	5987	TRIM27	0.878752	-0.142068	0	0	149	1.44042e-24	2.45143e-43	GTEx/v8/Adipose_Subcutaneous:GTEx/v8/Adipose_Visceral_Omentum:GTEx/v8/Whole_Blood:GTEx/v8/Artery_Aorta:GTEx/v8/Artery_Tibial:GTEx/v8/Heart_Atrial_Appendage:GTEx/v8/Lung:GTEx/v8/Spleen	NA	3.99345e-09	rs114469207	10	yes
T1D-AF	ENSG00000197935	ZNF311	6	28962562	28973093	-1	protein_coding	282890	ZNF311	0.000129446	0.377858	0	0	1	0.000179266	2.73244e-09	GTEx/v8/Adipose_Subcutaneous	NA	NA	rs114469207	10	yes
T1D-AF	ENSG00000223501	VPS52	6	33218049	33239824	-1	protein_coding	6293	VPS52	0.0159633	0.463747	2	2.942	0	NA	NA	NA	NA	NA	rs45473295;rs188673988	11	no
T1D-AF	ENSG00000231500	RPS18	6	33239787	33244287	1	protein_coding	6222	RPS18	0.962013	-0.158263	1	2.039	1	0.000111866	4.56281e-63	GTEx/v8/Whole_Blood	NA	NA	rs115806028;rs75950189	11	no
T1D-AF	ENSG00000235863	B3GALT4	6	33244917	33252609	1	protein_coding	8705	B3GALT4	0.236709	NA	1	2.039	0	NA	NA	NA	NA	NA	rs115806028	11	no
T1D-AF	ENSG00000227057	WDR46	6	33246885	33257304	-1	protein_coding	9277	WDR46	8.42035e-06	0.412534	1	2.039	0	NA	NA	NA	NA	NA	rs115806028	11	no
T1D-AF	ENSG00000204220	PFDN6	6	33257079	33266178	1	protein_coding	10471	PFDN6	0.859422	0.536101	1	2.039	0	NA	NA	NA	NA	NA	rs115806028	11	no
T1D-AF	ENSG00000237441	RGL2	6	33259431	33267101	-1	protein_coding	5863	RGL2	0.0747683	-0.299562	1	2.039	0	NA	NA	NA	NA	NA	rs115806028	11	no
T1D-AF	ENSG00000112511	PHF1	6	33378176	33384230	1	protein_coding	5252	PHF1	0.999559	NA	1	17.18	0	NA	NA	NA	NA	NA	rs75950189	11	no
T1D-AF	ENSG00000112514	CUTA	6	33384219	33386094	-1	protein_coding	51596	CUTA	1.14218e-05	-0.619996	1	17.18	9	1.39438e-05	4.07883e-06	GTEx/v8/Whole_Blood:GTEx/v8/Artery_Aorta:GTEx/v8/Artery_Coronary	NA	1.18923e-09	rs75950189	11	no
T1D-AF	ENSG00000197283	SYNGAP1	6	33387847	33421466	1	protein_coding	8831	SYNGAP1	0.999998	-1.10912	2	17.18	0	NA	NA	NA	NA	2.72578e-12	rs75950189;rs45473295	11	no
T1D-AF	ENSG00000030110	BAK1	6	33540329	33548019	-1	protein_coding	578	BAK1	0.00348655	-0.655757	10	7.916	21	8.41946e-15	7.40449e-103	GTEx/v8/Adipose_Subcutaneous:GTEx/v8/Adipose_Visceral_Omentum:GTEx/v8/Cells_EBV-transformed_lymphocytes:GTEx/v8/Whole_Blood:GTEx/v8/Artery_Aorta:GTEx/v8/Artery_Tibial:GTEx/v8/Heart_Atrial_Appendage:GTEx/v8/Heart_Left_Ventricle:GTEx/v8/Lung	NA	1.18923e-09	rs563751;rs75950189	11	no
T1D-AF	ENSG00000096433	ITPR3	6	33588142	33664351	1	protein_coding	3710	ITPR3	4.97537e-12	NA	2	1.904	21	3.05683e-16	1.55593e-21	GTEx/v8/Adipose_Visceral_Omentum:GTEx/v8/Whole_Blood:GTEx/v8/Heart_Atrial_Appendage:GTEx/v8/Pituitary:GTEx/v8/Spleen	NA	9.9008e-10	rs45473295;rs188673988;rs563751;rs75950189	11	no
T1D-AF	ENSG00000137288	UQCC2	6	33662070	33679504	-1	protein_coding	84300	UQCC2	0.0595477	0.254208	1	11.97	0	NA	NA	NA	NA	NA	rs45473295;rs188673988	11	no
T1D-AF	ENSG00000161896	IP6K3	6	33689444	33714762	-1	protein_coding	117283	IP6K3	0.0485339	1.72324	0	0	11	1.74974e-06	3.65461e-25	GTEx/v8/Pancreas	NA	1.80305e-08	rs563751	11	yes
T1D-AF	ENSG00000161904	LEMD2	6	33738979	33756913	-1	protein_coding	221496	LEMD2	0.302373	0.39292	1	2.266	0	NA	NA	NA	NA	9.31262e-10	rs45473295;rs188673988	11	no
T1D-AF	ENSG00000096395	MLN	6	33762450	33771788	-1	protein_coding	4295	MLN	0.00165857	0.983258	1	2.266	0	NA	NA	NA	NA	9.31262e-10	rs45473295;rs188673988	11	no
T1D-AF	ENSG00000146350	TBC1D32	6	121400640	121655891	-1	protein_coding	221322	TBC1D32	1.3503e-12	0.70393	0	0	9	4.55781e-05	0.0414784	GTEx/v8/Heart_Atrial_Appendage	NA	9.7877e-10	rs1379096	12	yes
T1D-AF	ENSG00000025156	HSF2	6	122720691	122754264	1	protein_coding	3298	HSF2	0.91934	-0.603832	0	0	1	1.40305e-07	1.16465e-36	GTEx/v8/Adipose_Subcutaneous:GTEx/v8/Adipose_Visceral_Omentum:GTEx/v8/Whole_Blood	NA	NA	rs1379096	12	yes
T1D-AF	ENSG00000111897	SERINC1	6	122764499	122792967	-1	protein_coding	57515	SERINC1	0.0746215	0.168755	0	0	1	9.73785e-05	0.00568965	GTEx/v8/Artery_Tibial	NA	NA	rs1379096	12	yes
T1D-AF	ENSG00000005020	SKAP2	7	26706681	27034858	-1	protein_coding	8935	SKAP2	0.909797	-0.604967	408	21.6	413	7.28775e-116	6.38031e-100	GTEx/v8/Adipose_Visceral_Omentum:GTEx/v8/Whole_Blood:GTEx/v8/Artery_Tibial:GTEx/v8/Lung:GTEx/v8/Small_Intestine_Terminal_Ileum:GTEx/v8/Spleen	NA	1.02047e-09	rs7804620;rs1123156;rs13311400	13	no
T1D-AF	ENSG00000105991	HOXA1	7	27132612	27135615	-1	protein_coding	3198	HOXA1	0.0849874	-0.680057	4	15.18	413	2.93266e-22	5.41292e-17	GTEx/v8/Whole_Blood:GTEx/v8/Lung	NA	1.02047e-09	rs13311400;rs7804620;rs1123156	13	no
T1D-AF	ENSG00000105996	HOXA2	7	27139721	27142430	-1	protein_coding	3199	HOXA2	0.278338	-0.425114	1	15.18	212	1.89217e-26	6.32427e-21	GTEx/v8/Whole_Blood	NA	1.8708e-09	rs13311400;rs1123156;rs7804620	13	no
T1D-AF	ENSG00000105997	HOXA3	7	27145803	27192200	-1	protein_coding	3200	HOXA3	0.931754	-0.602348	0	0	135	1.72785e-10	9.06039e-07	GTEx/v8/Whole_Blood	NA	1.16626e-08	rs1123156;rs13311400	13	yes
T1D-AF	ENSG00000197576	HOXA4	7	27168126	27170418	-1	protein_coding	3201	HOXA4	0.00942667	0.361772	0	0	178	1.2659e-07	2.802e-07	GTEx/v8/Adipose_Subcutaneous:GTEx/v8/Whole_Blood	NA	1.16626e-08	rs1123156;rs7804620;rs13311400	13	yes
T1D-AF	ENSG00000106004	HOXA5	7	27180671	27183287	-1	protein_coding	3202	HOXA5	0.796213	0.0984031	0	0	154	5.47001e-07	0.00020463	GTEx/v8/Adipose_Subcutaneous:GTEx/v8/Whole_Blood:GTEx/v8/Colon_Sigmoid	NA	1.16626e-08	rs7804620;rs1123156;rs13311400	13	yes
T1D-AF	ENSG00000122592	HOXA7	7	27193335	27197555	-1	protein_coding	3204	HOXA7	0.00316907	-0.435657	0	0	203	9.70277e-06	0.0105236	GTEx/v8/Adipose_Subcutaneous	NA	1.02047e-09	rs7804620;rs1123156	13	yes
T1D-AF	ENSG00000078399	HOXA9	7	27202054	27210117	-1	protein_coding	3205	HOXA9	0.000100013	-0.353761	0	0	250	3.47771e-06	0.00465406	GTEx/v8/Adipose_Subcutaneous	NA	1.02047e-09	rs7804620;rs1123156	13	yes
T1D-AF	ENSG00000104760	FGL1	8	17721889	17767874	-1	protein_coding	2267	FGL1	1.87354e-16	1.26396	0	0	30	4.56059e-10	4.82884e-12	GTEx/v8/Pancreas	NA	6.13591e-09	rs383499	14	yes
T1D-AF	ENSG00000078674	PCM1	8	17780349	17885478	1	protein_coding	5108	PCM1	NA	0.181265	2	1.193	26	1.44214e-07	8.46694e-29	GTEx/v8/Whole_Blood:GTEx/v8/Artery_Aorta:GTEx/v8/Artery_Tibial:GTEx/v8/Lung	NA	NA	rs383499	14	no
T1D-AF	ENSG00000104763	ASAH1	8	17913934	17942494	-1	protein_coding	427	ASAH1	5.35815e-11	2.32447	53	9.058	57	1.47401e-98	8.43887e-86	GTEx/v8/Adipose_Subcutaneous:GTEx/v8/Adipose_Visceral_Omentum:GTEx/v8/Whole_Blood:GTEx/v8/Artery_Aorta:GTEx/v8/Colon_Sigmoid:GTEx/v8/Heart_Left_Ventricle:GTEx/v8/Pancreas	NA	1.26009e-10	rs383499	14	no
T1D-AF	ENSG00000123908	AGO2	8	141541264	141645718	-1	protein_coding	27161	AGO2	0.999992	-0.0298215	29	8.639	0	NA	NA	NA	NA	NA	rs11166992	15	no
T1D-AF	ENSG00000169398	PTK2	8	141667999	142012315	-1	protein_coding	5747	PTK2	0.999993	-0.489091	386	14.61	357	6.32814e-09	5.42043e-05	GTEx/v8/Colon_Sigmoid:GTEx/v8/Colon_Transverse	NA	1.73969e-09	rs11166992	15	no
T1D-AF	ENSG00000134460	IL2RA	10	6052652	6104288	-1	protein_coding	3559	IL2RA	0.881289	0.647289	18	12.94	0	NA	NA	NA	NA	2.07815e-11	rs12722513;rs10905669	16	no
T1D-AF	ENSG00000216937	CCDC7	10	32735068	32863492	1	protein_coding	79741	CCDC7	3.52388e-09	-0.0416347	76	14.14	256	2.57296e-33	6.1442e-27	GTEx/v8/Adipose_Subcutaneous:GTEx/v8/Adipose_Visceral_Omentum:GTEx/v8/Cells_EBV-transformed_lymphocytes:GTEx/v8/Artery_Aorta:GTEx/v8/Artery_Coronary:GTEx/v8/Artery_Tibial:GTEx/v8/Colon_Transverse:GTEx/v8/Heart_Atrial_Appendage:GTEx/v8/Liver:GTEx/v8/Lung:GTEx/v8/Pancreas:GTEx/v8/Small_Intestine_Terminal_Ileum	NA	7.07011e-10	rs2490502	17	no
T1D-AF	ENSG00000150093	ITGB1	10	33189247	33294720	-1	protein_coding	3688	ITGB1	0.914112	-0.528928	41	15.82	256	3.93705e-17	3.50622e-12	GTEx/v8/Adipose_Subcutaneous:GTEx/v8/Artery_Aorta:GTEx/v8/Artery_Tibial:GTEx/v8/Heart_Atrial_Appendage:GTEx/v8/Lung:GTEx/v8/Pituitary	NA	7.07011e-10	rs2490502	17	no
T1D-AF	ENSG00000166321	NUDT13	10	74870217	74891586	1	protein_coding	25961	NUDT13	5.72854e-07	-0.335638	0	0	77	3.86276e-07	1.02472e-55	GTEx/v8/Adipose_Subcutaneous:GTEx/v8/Adipose_Visceral_Omentum:GTEx/v8/Whole_Blood:GTEx/v8/Artery_Aorta:GTEx/v8/Colon_Sigmoid:GTEx/v8/Lung:GTEx/v8/Pancreas:GTEx/v8/Pituitary	NA	7.08373e-09	rs17631059	18	yes
T1D-AF	ENSG00000138286	FAM149B1	10	74927924	75004262	1	protein_coding	317662	FAM149B1	NA	-0.216353	0	0	41	5.32461e-05	1.01242e-15	GTEx/v8/Adipose_Subcutaneous:GTEx/v8/Whole_Blood	NA	NA	rs17631059	18	yes
T1D-AF	ENSG00000156042	CFAP70	10	75013517	75118617	-1	protein_coding	118491	CFAP70	1.75161e-05	0.187713	0	0	7	6.80288e-05	4.50821e-14	GTEx/v8/Artery_Aorta:GTEx/v8/Colon_Sigmoid	NA	7.28814e-09	rs17631059	18	yes
T1D-AF	ENSG00000166348	USP54	10	75257296	75385711	-1	protein_coding	159195	USP54	3.94252e-05	-0.0533857	0	0	1	0.000237071	0.000753339	GTEx/v8/Adipose_Visceral_Omentum	NA	NA	rs17631059	18	yes
T1D-AF	ENSG00000177791	MYOZ1	10	75391412	75401515	-1	protein_coding	58529	MYOZ1	0.0045921	-0.567733	0	0	77	8.96364e-38	1.63185e-42	GTEx/v8/Heart_Atrial_Appendage	NA	7.08373e-09	rs17631059	18	yes
T1D-AF	ENSG00000166317	SYNPO2L	10	75404639	75423561	-1	protein_coding	79933	SYNPO2L	0.0267398	-0.967048	1	0.044	57	6.45699e-08	4.08181e-05	GTEx/v8/Heart_Atrial_Appendage	NA	7.08373e-09	rs17631059	18	no
T1D-AF	ENSG00000172650	AGAP5	10	75434033	75457639	-1	protein_coding	729092	AGAP5	NA	0.00133361	3	3.396	42	2.7788e-06	1.07361e-09	GTEx/v8/Heart_Atrial_Appendage:GTEx/v8/Liver	NA	NA	rs17631059	18	no
T1D-AF	ENSG00000176986	SEC24C	10	75504120	75531919	1	protein_coding	9632	SEC24C	0.999992	-0.699069	23	17.7	0	NA	NA	NA	NA	NA	rs17631059	18	no
T1D-AF	ENSG00000196968	FUT11	10	75532049	75540009	1	protein_coding	170384	FUT11	1.25547e-05	-0.448155	17	17.7	72	5.15275e-15	1.57116e-21	GTEx/v8/Adipose_Subcutaneous:GTEx/v8/Adipose_Visceral_Omentum:GTEx/v8/Whole_Blood:GTEx/v8/Artery_Tibial:GTEx/v8/Colon_Sigmoid:GTEx/v8/Heart_Atrial_Appendage:GTEx/v8/Heart_Left_Ventricle:GTEx/v8/Lung:GTEx/v8/Pituitary:GTEx/v8/Spleen	NA	7.08373e-09	rs17631059	18	no
T1D-AF	ENSG00000172586	CHCHD1	10	75541805	75543410	1	protein_coding	118487	CHCHD1	0.103831	-0.584068	10	14.38	0	NA	NA	NA	NA	NA	rs17631059	18	no
T1D-AF	ENSG00000214655	ZSWIM8	10	75545340	75561551	1	protein_coding	23053	ZSWIM8	1	NA	14	19.89	0	NA	NA	NA	NA	NA	rs17631059	18	no
T1D-AF	ENSG00000166507	NDST2	10	75561669	75571589	-1	protein_coding	8509	NDST2	0.0529496	-0.0243369	14	19.89	76	4.7049e-10	2.13227e-12	GTEx/v8/Adipose_Visceral_Omentum:GTEx/v8/Whole_Blood:GTEx/v8/Spleen	NA	7.08373e-09	rs17631059	18	no
T1D-AF	ENSG00000148660	CAMK2G	10	75572259	75634343	-1	protein_coding	818	CAMK2G	0.994506	-0.708644	37	21	1	0.000116001	0.000571532	GTEx/v8/Adipose_Subcutaneous	NA	7.08373e-09	rs17631059	18	no
T1D-AF	ENSG00000122861	PLAU	10	75668935	75677255	1	protein_coding	5328	PLAU	0.00055027	-0.421669	6	16.06	2	3.31106e-05	0.0144503	GTEx/v8/Pancreas	NA	4.07674e-08	rs17631059	18	no
T1D-AF	ENSG00000035403	VCL	10	75757872	75879918	1	protein_coding	7414	VCL	0.99487	-0.242381	0	0	6	8.74459e-05	9.38287e-08	GTEx/v8/Artery_Aorta	NA	7.63969e-09	rs17631059	18	yes
T1D-AF	ENSG00000185009	AP3M1	10	75881524	75910821	-1	protein_coding	26985	AP3M1	0.768618	-1.1725	0	0	1	5.86459e-05	9.31846e-49	GTEx/v8/Whole_Blood	NA	NA	rs17631059	18	yes
T1D-AF	ENSG00000156110	ADK	10	75910960	76469061	1	protein_coding	132	ADK	0.322841	-0.0833735	0	0	23	3.0522e-07	8.22954e-127	GTEx/v8/Whole_Blood	NA	7.08373e-09	rs17631059	18	yes
T1D-AF	ENSG00000167244	IGF2	11	2150342	2170833	-1	protein_coding	3481	IGF2	0.0253027	-0.790873	19	19.55	0	NA	NA	NA	NA	4.11274e-10	rs10840390;rs17883577	19	no
T1D-AF	ENSG00000111231	GPN3	12	110890289	110907073	-1	protein_coding	51184	GPN3	0.000100472	-0.618749	0	0	7	6.62794e-05	2.00712e-88	GTEx/v8/Whole_Blood	NA	2.03432e-08	rs12321621;rs10849925	20	yes
T1D-AF	ENSG00000111245	MYL2	12	111348623	111358526	-1	protein_coding	4633	MYL2	0.0168131	-0.496132	28	14.65	6	2.75444e-05	0.0217172	GTEx/v8/Heart_Atrial_Appendage	NA	1.53828e-08	rs12321621	20	no
T1D-AF	ENSG00000111249	CUX2	12	111471828	111788358	1	protein_coding	23316	CUX2	0.999656	-1.06059	4	16.4	0	NA	NA	NA	NA	2.03432e-08	rs10849925	20	no
T1D-AF	ENSG00000198324	PHETA1	12	111798455	111806925	-1	protein_coding	144717	PHETA1	0.00514983	-0.607261	0	0	215	1.1224e-05	0.000566022	GTEx/v8/Pituitary:GTEx/v8/Spleen	NA	1.53828e-08	rs12321621;rs641084	20	yes
T1D-AF	ENSG00000111252	SH2B3	12	111843752	111889427	1	protein_coding	10019	SH2B3	0.00592219	-0.243854	32	21.4	253	5.07153e-11	3.10557e-07	GTEx/v8/Whole_Blood:GTEx/v8/Pancreas	NA	7.30986e-09	rs641084;rs4767293	20	no
T1D-AF	ENSG00000204842	ATXN2	12	111890018	112037480	-1	protein_coding	6311	ATXN2	0.999862	-0.359942	108	18.59	0	NA	NA	NA	NA	2.41521e-08	rs641084;rs4767293	20	no
T1D-AF	ENSG00000089234	BRAP	12	112079950	112123790	-1	protein_coding	8315	BRAP	0.0157033	-0.900035	26	11.71	0	NA	NA	NA	NA	NA	rs641084;rs4767293	20	no
T1D-AF	ENSG00000111271	ACAD10	12	112123857	112194903	1	protein_coding	80724	ACAD10	4.01457e-20	-0.311041	58	11.71	62	7.90782e-06	0.000236383	GTEx/v8/Heart_Atrial_Appendage:GTEx/v8/Heart_Left_Ventricle	NA	7.30986e-09	rs641084;rs4767293	20	no
T1D-AF	ENSG00000111275	ALDH2	12	112204691	112247782	1	protein_coding	217	ALDH2	1.73245e-06	NA	32	14.56	492	1.29503e-15	3.30709e-11	GTEx/v8/Adipose_Subcutaneous:GTEx/v8/Adipose_Visceral_Omentum:GTEx/v8/Whole_Blood:GTEx/v8/Artery_Aorta:GTEx/v8/Artery_Tibial:GTEx/v8/Colon_Sigmoid:GTEx/v8/Colon_Transverse:GTEx/v8/Heart_Atrial_Appendage:GTEx/v8/Heart_Left_Ventricle:GTEx/v8/Lung	NA	7.30986e-09	rs4767293;rs641084;rs12321621	20	no
T1D-AF	ENSG00000089022	MAPKAPK5	12	112279782	112334343	1	protein_coding	8550	MAPKAPK5	0.0234226	NA	126	15.93	362	1.07453e-07	9.23515e-17	GTEx/v8/Adipose_Subcutaneous:GTEx/v8/Adipose_Visceral_Omentum:GTEx/v8/Artery_Tibial:GTEx/v8/Lung	NA	NA	rs641084;rs4767293	20	no
T1D-AF	ENSG00000198270	TMEM116	12	112369086	112450970	-1	protein_coding	89894	TMEM116	1.14999e-09	-0.62084	79	17.1	455	1.1477e-20	9.62641e-46	GTEx/v8/Adipose_Subcutaneous:GTEx/v8/Adipose_Visceral_Omentum:GTEx/v8/Whole_Blood:GTEx/v8/Artery_Aorta:GTEx/v8/Artery_Coronary:GTEx/v8/Artery_Tibial:GTEx/v8/Colon_Sigmoid:GTEx/v8/Colon_Transverse:GTEx/v8/Heart_Atrial_Appendage:GTEx/v8/Heart_Left_Ventricle:GTEx/v8/Liver:GTEx/v8/Pituitary	NA	7.30986e-09	rs641084;rs4767293	20	no
T1D-AF	ENSG00000089248	ERP29	12	112451120	112461255	1	protein_coding	10961	ERP29	0.470649	-0.618385	2	3.103	0	NA	NA	NA	NA	7.30986e-09	rs4767293	20	no
T1D-AF	ENSG00000111300	NAA25	12	112464500	112546826	-1	protein_coding	80018	NAA25	0.99999	-1.15626	13	9.634	406	7.16888e-08	2.00941e-07	GTEx/v8/Adipose_Subcutaneous:GTEx/v8/Adipose_Visceral_Omentum:GTEx/v8/Whole_Blood:GTEx/v8/Pancreas:GTEx/v8/Pituitary:GTEx/v8/Spleen	NA	7.30986e-09	rs4767293;rs641084	20	no
T1D-AF	ENSG00000135148	TRAFD1	12	112563305	112591407	1	protein_coding	10906	TRAFD1	1.82692e-05	-1.37633	3	14.81	0	NA	NA	NA	NA	NA	rs641084;rs4767293	20	no
T1D-AF	ENSG00000173064	HECTD4	12	112597992	112819896	-1	protein_coding	283450	HECTD4	1	NA	19	21	317	7.92022e-10	9.64482e-10	GTEx/v8/Adipose_Subcutaneous:GTEx/v8/Artery_Aorta:GTEx/v8/Colon_Sigmoid:GTEx/v8/Colon_Transverse:GTEx/v8/Lung	NA	2.41521e-08	rs4767293;rs641084	20	no
T1D-AF	ENSG00000089009	RPL6	12	112842994	112856642	-1	protein_coding	6128	RPL6	0.988288	0.0267551	10	10.48	0	NA	NA	NA	NA	2.99954e-08	rs4767293;rs641084	20	no
T1D-AF	ENSG00000179295	PTPN11	12	112856155	112947717	1	protein_coding	5781	PTPN11	0.999877	-2.25304	11	6.023	0	NA	NA	NA	NA	2.99954e-08	rs4767293;rs641084	20	no
T1D-AF	ENSG00000054654	SYNE2	14	64319683	64693165	1	protein_coding	23224	SYNE2	1.85335e-11	0.553679	60	16.26	109	1.39219e-16	1.2049e-13	GTEx/v8/Heart_Atrial_Appendage:GTEx/v8/Heart_Left_Ventricle	NA	9.68669e-10	rs2781379;rs2772163;rs915057	21	no
T1D-AF	ENSG00000140009	ESR2	14	64550950	64804830	-1	protein_coding	2100	ESR2	5.15441e-08	-0.627425	127	16.26	65	4.37504e-14	8.08828e-10	GTEx/v8/Adipose_Subcutaneous:GTEx/v8/Whole_Blood:GTEx/v8/Lung:GTEx/v8/Pancreas:GTEx/v8/Pituitary:GTEx/v8/Spleen	NA	9.68669e-10	rs2781379;rs2772163;rs915057	21	no
T1D-AF	ENSG00000100714	MTHFD1	14	64854749	64926722	1	protein_coding	4522	MTHFD1	0.605609	-0.471019	6	8.912	109	4.9052e-21	5.10282e-43	GTEx/v8/Adipose_Subcutaneous:GTEx/v8/Adipose_Visceral_Omentum:GTEx/v8/Cells_EBV-transformed_lymphocytes:GTEx/v8/Artery_Aorta:GTEx/v8/Artery_Coronary:GTEx/v8/Artery_Tibial:GTEx/v8/Colon_Sigmoid:GTEx/v8/Colon_Transverse:GTEx/v8/Heart_Atrial_Appendage:GTEx/v8/Heart_Left_Ventricle:GTEx/v8/Lung:GTEx/v8/Pancreas:GTEx/v8/Small_Intestine_Terminal_Ileum	NA	9.68669e-10	rs915057;rs2781379;rs2772163	21	no
T1D-AF	ENSG00000165807	PPP1R36	14	65016620	65056098	1	protein_coding	145376	PPP1R36	2.76563e-07	-0.0310025	0	0	2	0.000128463	0.0443937	GTEx/v8/Artery_Tibial	NA	NA	rs2781379;rs2772163	21	yes
T1D-AF	ENSG00000126822	PLEKHG3	14	65170820	65213610	1	protein_coding	26030	PLEKHG3	1.16377e-08	-1.35076	0	0	51	1.58591e-06	0.00224592	GTEx/v8/Artery_Tibial	NA	8.90651e-09	rs915057	21	yes
T1D-AF	ENSG00000185650	ZFP36L1	14	69254377	69263190	-1	protein_coding	677	ZFP36L1	0.506698	-1.24048	19	16.06	0	NA	NA	NA	NA	1.22074e-08	rs11158762;rs402223	22	no
T1D-AF	ENSG00000179583	CIITA	16	10971055	11026079	1	protein_coding	4261	CIITA	5.54342e-05	0.0842002	1	10.98	0	NA	NA	NA	NA	NA	rs1985869	23	no
T1D-AF	ENSG00000182108	DEXI	16	11022748	11036317	-1	protein_coding	28955	DEXI	0.453688	NA	3	12.65	0	NA	NA	NA	NA	NA	rs1985869	23	no
T1D-AF	ENSG00000038532	CLEC16A	16	11038345	11276046	1	protein_coding	23274	CLEC16A	0.010139	-1.65899	215	20.8	84	3.81891e-09	1.64306e-07	GTEx/v8/Adipose_Subcutaneous:GTEx/v8/Colon_Transverse:GTEx/v8/Liver:GTEx/v8/Lung:GTEx/v8/Small_Intestine_Terminal_Ileum	NA	1.07199e-12	rs1985869;rs35441874;rs6498166	23	no
T1D-AF	ENSG00000175643	RMI2	16	11343476	11445619	1	protein_coding	116028	RMI2	0.0246042	0.381612	0	0	10	3.53826e-06	2.11624e-42	GTEx/v8/Adipose_Subcutaneous:GTEx/v8/Adipose_Visceral_Omentum:GTEx/v8/Artery_Tibial:GTEx/v8/Heart_Atrial_Appendage	NA	NA	rs6498166;rs1985869;rs35441874	23	yes
T1D-AF	ENSG00000185338	SOCS1	16	11348262	11350036	-1	protein_coding	8651	SOCS1	0.541776	NA	0	0	54	1.82624e-06	0.0161114	GTEx/v8/Cells_EBV-transformed_lymphocytes:GTEx/v8/Artery_Aorta	NA	2.44065e-11	rs35441874;rs1985869	23	yes
T1D-AF	ENSG00000169180	XPO6	16	28109300	28223241	-1	protein_coding	23214	XPO6	0.999999	NA	0	0	3	5.46701e-05	8.90587e-08	GTEx/v8/Adipose_Visceral_Omentum	NA	NA	rs231972	24	yes
T1D-AF	ENSG00000188322	SBK1	16	28303840	28335170	1	protein_coding	388228	SBK1	0.437577	0.472517	7	3.242	280	6.84846e-07	0.001295	GTEx/v8/Artery_Aorta:GTEx/v8/Artery_Tibial:GTEx/v8/Colon_Transverse:GTEx/v8/Pancreas:GTEx/v8/Small_Intestine_Terminal_Ileum	NA	4.31169e-08	rs180743	24	no
T1D-AF	ENSG00000198156	NPIPB6	16	28353876	28374829	-1	protein_coding	728741	NPIPB6	0.636137	-0.629005	17	3.884	249	2.89237e-06	0.0014185	GTEx/v8/Adipose_Subcutaneous:GTEx/v8/Whole_Blood:GTEx/v8/Pituitary	NA	4.65036e-08	rs180743	24	no
T1D-AF	ENSG00000188603	CLN3	16	28477983	28506896	-1	protein_coding	1201	CLN3	9.99316e-07	NA	41	22.5	271	1.45804e-09	2.48585e-11	GTEx/v8/Whole_Blood:GTEx/v8/Artery_Tibial	NA	2.06976e-08	rs180743;rs231972	24	no
T1D-AF	ENSG00000184730	APOBR	16	28505970	28510291	1	protein_coding	55911	APOBR	6.29744e-06	-0.104221	28	22.5	4	5.03941e-05	0.0335186	GTEx/v8/Adipose_Subcutaneous	NA	4.31169e-08	rs180743;rs231972	24	no
T1D-AF	ENSG00000197272	IL27	16	28510683	28523372	-1	protein_coding	246778	IL27	0.927793	-0.19185	43	22.5	313	1.76436e-38	9.41556e-32	GTEx/v8/Whole_Blood:GTEx/v8/Liver	NA	2.06976e-08	rs180743;rs231972	24	no
T1D-AF	ENSG00000176046	NUPR1	16	28548606	28550495	-1	protein_coding	26471	NUPR1	0.00754109	0.514991	31	14.97	288	1.9523e-41	1.0625e-34	GTEx/v8/Artery_Aorta:GTEx/v8/Artery_Tibial:GTEx/v8/Colon_Transverse:GTEx/v8/Heart_Atrial_Appendage:GTEx/v8/Heart_Left_Ventricle:GTEx/v8/Lung	NA	2.16663e-08	rs180743;rs231972	24	no
T1D-AF	ENSG00000176476	SGF29	16	28565236	28603111	1	protein_coding	112869	SGF29	0.867208	-0.543805	87	25	314	1.71214e-18	1.41727e-26	GTEx/v8/Adipose_Subcutaneous:GTEx/v8/Adipose_Visceral_Omentum:GTEx/v8/Whole_Blood:GTEx/v8/Artery_Aorta:GTEx/v8/Artery_Tibial:GTEx/v8/Colon_Sigmoid:GTEx/v8/Colon_Transverse:GTEx/v8/Lung:GTEx/v8/Pancreas:GTEx/v8/Pituitary	NA	2.06976e-08	rs180743;rs231972	24	no
T1D-AF	ENSG00000197165	SULT1A2	16	28603264	28608430	-1	protein_coding	6799	SULT1A2	1.83502e-08	1.08454	66	25	314	9.9811e-124	3.67051e-109	GTEx/v8/Adipose_Subcutaneous:GTEx/v8/Adipose_Visceral_Omentum:GTEx/v8/Whole_Blood:GTEx/v8/Artery_Aorta:GTEx/v8/Artery_Coronary:GTEx/v8/Artery_Tibial:GTEx/v8/Colon_Sigmoid:GTEx/v8/Colon_Transverse:GTEx/v8/Heart_Atrial_Appendage:GTEx/v8/Heart_Left_Ventricle:GTEx/v8/Lung:GTEx/v8/Pancreas:GTEx/v8/Pituitary:GTEx/v8/Spleen	NA	2.06976e-08	rs180743;rs231972	24	no
T1D-AF	ENSG00000196502	SULT1A1	16	28616903	28634946	-1	protein_coding	6817	SULT1A1	2.23676e-09	NA	84	23.5	308	2.63589e-22	7.21857e-22	GTEx/v8/Adipose_Subcutaneous:GTEx/v8/Adipose_Visceral_Omentum:GTEx/v8/Whole_Blood:GTEx/v8/Artery_Aorta:GTEx/v8/Artery_Tibial:GTEx/v8/Colon_Sigmoid:GTEx/v8/Colon_Transverse:GTEx/v8/Heart_Atrial_Appendage:GTEx/v8/Heart_Left_Ventricle:GTEx/v8/Lung:GTEx/v8/Pancreas:GTEx/v8/Pituitary:GTEx/v8/Small_Intestine_Terminal_Ileum:GTEx/v8/Spleen	NA	2.06976e-08	rs180743;rs231972	24	no
T1D-AF	ENSG00000255524	NPIPB8	16	28648975	28670003	1	protein_coding	728734	NPIPB8	0.0142295	NA	5	17.13	0	NA	NA	NA	NA	NA	rs180743	24	no
T1D-AF	ENSG00000168488	ATXN2L	16	28834356	28848558	1	protein_coding	11273	ATXN2L	0.99995	NA	50	10.05	269	1.41497e-12	1.18618e-08	GTEx/v8/Adipose_Subcutaneous:GTEx/v8/Adipose_Visceral_Omentum:GTEx/v8/Whole_Blood	NA	4.31169e-08	rs180743	24	no
T1D-AF	ENSG00000178952	TUFM	16	28853732	28857729	-1	protein_coding	7284	TUFM	0.651456	-0.298214	35	10.05	312	8.58207e-153	2.02071e-133	GTEx/v8/Adipose_Subcutaneous:GTEx/v8/Adipose_Visceral_Omentum:GTEx/v8/Cells_EBV-transformed_lymphocytes:GTEx/v8/Whole_Blood:GTEx/v8/Artery_Aorta:GTEx/v8/Artery_Coronary:GTEx/v8/Artery_Tibial:GTEx/v8/Colon_Sigmoid:GTEx/v8/Colon_Transverse:GTEx/v8/Lung:GTEx/v8/Pancreas:GTEx/v8/Pituitary:GTEx/v8/Small_Intestine_Terminal_Ileum:GTEx/v8/Spleen	NA	2.06976e-08	rs180743;rs231972	24	no
T1D-AF	ENSG00000178188	SH2B1	16	28857921	28885526	1	protein_coding	25970	SH2B1	0.95683	-1.07205	63	22.5	286	1.29141e-21	6.41423e-17	GTEx/v8/Adipose_Subcutaneous:GTEx/v8/Adipose_Visceral_Omentum:GTEx/v8/Whole_Blood:GTEx/v8/Artery_Aorta:GTEx/v8/Artery_Tibial:GTEx/v8/Colon_Sigmoid:GTEx/v8/Heart_Atrial_Appendage:GTEx/v8/Heart_Left_Ventricle:GTEx/v8/Lung:GTEx/v8/Pancreas:GTEx/v8/Pituitary:GTEx/v8/Spleen	NA	4.31169e-08	rs180743	24	no
T1D-AF	ENSG00000196296	ATP2A1	16	28889726	28915830	1	protein_coding	487	ATP2A1	7.03975e-09	-0.198598	25	18.68	203	5.49715e-09	3.04272e-05	GTEx/v8/Whole_Blood:GTEx/v8/Colon_Transverse:GTEx/v8/Pituitary	NA	4.31169e-08	rs180743	24	no
T1D-AF	ENSG00000177548	RABEP2	16	28915742	28947847	-1	protein_coding	79874	RABEP2	0.00273664	-0.555493	6	9.163	116	5.29291e-07	0.00188817	GTEx/v8/Pituitary	NA	4.31169e-08	rs180743	24	no
T1D-AF	ENSG00000176953	NFATC2IP	16	28962128	28978418	1	protein_coding	84901	NFATC2IP	0.00232735	-0.714147	0	0	245	6.44633e-07	1.93401e-06	GTEx/v8/Adipose_Subcutaneous:GTEx/v8/Adipose_Visceral_Omentum:GTEx/v8/Artery_Tibial:GTEx/v8/Colon_Transverse:GTEx/v8/Heart_Atrial_Appendage:GTEx/v8/Lung	NA	4.31169e-08	rs180743	24	yes
T1D-AF	ENSG00000169682	SPNS1	16	28985542	28995869	1	protein_coding	83985	SPNS1	NA	-0.263577	0	0	286	1.36199e-30	3.14054e-53	GTEx/v8/Cells_EBV-transformed_lymphocytes:GTEx/v8/Whole_Blood:GTEx/v8/Artery_Aorta:GTEx/v8/Artery_Tibial:GTEx/v8/Lung:GTEx/v8/Spleen	NA	4.31169e-08	rs180743	24	yes
T1D-AF	ENSG00000213658	LAT	16	28996147	29002104	1	protein_coding	27040	LAT	0.0974333	-0.483408	0	0	284	2.12746e-10	2.42115e-11	GTEx/v8/Adipose_Subcutaneous:GTEx/v8/Artery_Aorta:GTEx/v8/Artery_Tibial:GTEx/v8/Colon_Sigmoid:GTEx/v8/Colon_Transverse:GTEx/v8/Pancreas	NA	4.31169e-08	rs180743	24	yes
T1D-AF	ENSG00000141750	STAC2	17	37366789	37382125	-1	protein_coding	342667	STAC2	1.6604e-05	0.632375	0	0	5	1.19229e-05	1.12046e-18	GTEx/v8/Artery_Tibial	NA	NA	rs4252627	25	yes
T1D-AF	ENSG00000108306	FBXL20	17	37415384	37558776	-1	protein_coding	84961	FBXL20	0.998875	NA	0	0	183	1.79189e-17	6.77954e-18	GTEx/v8/Adipose_Subcutaneous:GTEx/v8/Artery_Aorta:GTEx/v8/Artery_Tibial:GTEx/v8/Colon_Transverse:GTEx/v8/Small_Intestine_Terminal_Ileum	NA	4.36282e-14	rs4252627;rs12950209;rs12150079	25	yes
T1D-AF	ENSG00000131771	PPP1R1B	17	37782993	37792879	1	protein_coding	84152	PPP1R1B	0.0821063	-0.330362	2	12.74	188	1.04536e-12	1.02489e-08	GTEx/v8/Heart_Atrial_Appendage	NA	4.36282e-14	rs4252627;rs12950209	25	no
T1D-AF	ENSG00000131748	STARD3	17	37793318	37819737	1	protein_coding	10948	STARD3	0.149478	-0.117291	18	23.1	16	2.62051e-06	3.71363e-33	GTEx/v8/Whole_Blood	NA	NA	rs4252627	25	no
T1D-AF	ENSG00000173991	TCAP	17	37820440	37822808	1	protein_coding	8557	TCAP	0.075771	-0.485443	29	23.1	0	NA	NA	NA	NA	NA	rs4252627	25	no
T1D-AF	ENSG00000141744	PNMT	17	37824234	37826728	1	protein_coding	5409	PNMT	0.00075382	NA	45	17.97	193	4.37032e-23	1.154e-17	GTEx/v8/Adipose_Visceral_Omentum:GTEx/v8/Whole_Blood:GTEx/v8/Heart_Atrial_Appendage:GTEx/v8/Heart_Left_Ventricle:GTEx/v8/Lung	NA	4.36282e-14	rs4252627;rs12950209;rs12150079	25	no
T1D-AF	ENSG00000161395	PGAP3	17	37827375	37853050	-1	protein_coding	93210	PGAP3	0.0909847	-0.304973	65	17.97	204	2.79664e-30	4.18151e-24	GTEx/v8/Adipose_Subcutaneous:GTEx/v8/Adipose_Visceral_Omentum:GTEx/v8/Whole_Blood:GTEx/v8/Artery_Aorta:GTEx/v8/Artery_Tibial:GTEx/v8/Colon_Sigmoid:GTEx/v8/Colon_Transverse:GTEx/v8/Heart_Atrial_Appendage:GTEx/v8/Heart_Left_Ventricle:GTEx/v8/Liver:GTEx/v8/Lung:GTEx/v8/Pancreas:GTEx/v8/Pituitary:GTEx/v8/Small_Intestine_Terminal_Ileum:GTEx/v8/Spleen	NA	4.36282e-14	rs4252627;rs12950209;rs12150079;rs9916158	25	no
T1D-AF	ENSG00000141736	ERBB2	17	37844167	37886679	1	protein_coding	2064	ERBB2	0.998895	-0.391042	45	23.5	175	3.33839e-09	1.59873e-05	GTEx/v8/Heart_Atrial_Appendage	NA	4.36282e-14	rs4252627;rs12150079;rs12950209	25	no
T1D-AF	ENSG00000141741	MIEN1	17	37884749	37887040	-1	protein_coding	84299	MIEN1	0.773017	-0.25265	10	23.5	0	NA	NA	NA	NA	3.40235e-08	rs4252627;rs12150079	25	no
T1D-AF	ENSG00000141738	GRB7	17	37894180	37903544	1	protein_coding	2886	GRB7	0.000820006	0.0322768	10	17.89	0	NA	NA	NA	NA	3.16296e-12	rs12150079;rs4252627;rs12950209	25	no
T1D-AF	ENSG00000161405	IKZF3	17	37921198	38020441	-1	protein_coding	22806	IKZF3	0.994922	-0.206896	39	19.78	179	8.60857e-13	6.30674e-09	GTEx/v8/Cells_EBV-transformed_lymphocytes:GTEx/v8/Whole_Blood:GTEx/v8/Spleen	NA	4.36282e-14	rs12950209;rs12150079;rs4252627;rs9916158	25	no
T1D-AF	ENSG00000186075	ZPBP2	17	38024417	38034149	1	protein_coding	124626	ZPBP2	0.000986594	-0.156737	48	18.2	62	9.29157e-08	0.000300319	GTEx/v8/Spleen	NA	4.36282e-14	rs12950209;rs12150079	25	no
T1D-AF	ENSG00000073605	GSDMB	17	38060848	38076107	-1	protein_coding	55876	GSDMB	1.73304e-07	0.288248	56	20.7	254	6.0318e-82	5.68661e-71	GTEx/v8/Adipose_Subcutaneous:GTEx/v8/Adipose_Visceral_Omentum:GTEx/v8/Cells_EBV-transformed_lymphocytes:GTEx/v8/Whole_Blood:GTEx/v8/Artery_Tibial:GTEx/v8/Colon_Transverse:GTEx/v8/Lung:GTEx/v8/Small_Intestine_Terminal_Ileum:GTEx/v8/Spleen	NA	4.36282e-14	rs12950209;rs12150079;rs4252627;rs9916158	25	no
T1D-AF	ENSG00000172057	ORMDL3	17	38077294	38083854	-1	protein_coding	94103	ORMDL3	0.721819	-0.557735	33	20.7	254	4.00627e-56	1.67772e-47	GTEx/v8/Adipose_Subcutaneous:GTEx/v8/Adipose_Visceral_Omentum:GTEx/v8/Cells_EBV-transformed_lymphocytes:GTEx/v8/Whole_Blood:GTEx/v8/Artery_Aorta:GTEx/v8/Artery_Tibial:GTEx/v8/Lung:GTEx/v8/Small_Intestine_Terminal_Ileum:GTEx/v8/Spleen	NA	4.36282e-14	rs12950209;rs12150079;rs4252627;rs9916158	25	no
T1D-AF	ENSG00000204913	LRRC3C	17	38097727	38101000	1	protein_coding	100505591	LRRC3C	NA	0.0631162	3	5.255	0	NA	NA	NA	NA	2.75014e-08	rs12950209	25	no
T1D-AF	ENSG00000167914	GSDMA	17	38119226	38134019	1	protein_coding	284110	GSDMA	7.6136e-13	0.516311	20	14.77	254	8.89455e-68	1.16669e-89	GTEx/v8/Adipose_Subcutaneous:GTEx/v8/Adipose_Visceral_Omentum:GTEx/v8/Whole_Blood:GTEx/v8/Artery_Aorta:GTEx/v8/Artery_Coronary:GTEx/v8/Artery_Tibial:GTEx/v8/Colon_Sigmoid:GTEx/v8/Colon_Transverse:GTEx/v8/Heart_Atrial_Appendage:GTEx/v8/Heart_Left_Ventricle:GTEx/v8/Liver:GTEx/v8/Lung:GTEx/v8/Pancreas:GTEx/v8/Small_Intestine_Terminal_Ileum:GTEx/v8/Spleen	NA	4.36282e-14	rs9916158;rs4252627;rs12150079;rs12950209	25	no
T1D-AF	ENSG00000108344	PSMD3	17	38137050	38154213	1	protein_coding	5709	PSMD3	0.999288	-0.18395	29	14.77	0	NA	NA	NA	NA	NA	rs9916158	25	no
T1D-AF	ENSG00000108342	CSF3	17	38171614	38174066	1	protein_coding	1440	CSF3	0.480556	0.254419	25	18.11	76	6.63001e-07	0.000550589	GTEx/v8/Adipose_Subcutaneous	NA	2.25136e-08	rs9916158;rs4252627	25	no
T1D-AF	ENSG00000008838	MED24	17	38175350	38217468	-1	protein_coding	9862	MED24	8.98959e-09	1.2872	45	18.11	177	3.52249e-24	9.31336e-51	GTEx/v8/Adipose_Subcutaneous:GTEx/v8/Whole_Blood:GTEx/v8/Artery_Aorta:GTEx/v8/Artery_Tibial:GTEx/v8/Colon_Sigmoid:GTEx/v8/Heart_Left_Ventricle:GTEx/v8/Pituitary:GTEx/v8/Spleen	NA	4.36282e-14	rs9916158;rs4252627;rs12950209;rs12150079	25	no
T1D-AF	ENSG00000126351	THRA	17	38214543	38250120	1	protein_coding	7067	THRA	0.167007	NA	11	16.75	0	NA	NA	NA	NA	NA	rs9916158	25	no
T1D-AF	ENSG00000188895	MSL1	17	38278551	38293042	1	protein_coding	339287	MSL1	0.984497	NA	0	0	36	3.30404e-05	3.57929e-28	GTEx/v8/Adipose_Subcutaneous:GTEx/v8/Heart_Atrial_Appendage:GTEx/v8/Lung:GTEx/v8/Pancreas	NA	5.59343e-14	rs9916158;rs12150079;rs12950209	25	yes
T1D-AF	ENSG00000108349	CASC3	17	38296571	38328436	1	protein_coding	22794	CASC3	0.913675	-0.751378	0	0	57	6.62926e-06	3.63356e-15	GTEx/v8/Adipose_Subcutaneous	NA	4.36282e-14	rs12950209;rs12150079	25	yes
T1D-AF	ENSG00000131747	TOP2A	17	38544768	38574202	-1	protein_coding	7153	TOP2A	0.996224	-0.398755	0	0	1	0.000164122	0.0377358	GTEx/v8/Adipose_Visceral_Omentum	NA	NA	rs9916158	25	yes
T1D-AF	ENSG00000172992	DCAKD	17	43100708	43138473	-1	protein_coding	79877	DCAKD	0.0293861	0.848595	0	0	2039	1.83107e-06	2.68979e-32	GTEx/v8/Adipose_Subcutaneous:GTEx/v8/Artery_Tibial:GTEx/v8/Colon_Transverse	NA	1.32323e-12	rs117646503	26	yes
T1D-AF	ENSG00000161714	PLCD3	17	43186335	43210721	-1	protein_coding	113026	PLCD3	0.000143297	NA	0	0	1	0.000144406	4.49615e-05	GTEx/v8/Lung	NA	NA	rs117646503	26	yes
T1D-AF	ENSG00000181513	ACBD4	17	43209967	43221548	1	protein_coding	79777	ACBD4	1.82643e-05	-0.326407	0	0	1	9.3544e-06	2.53243e-07	GTEx/v8/Artery_Tibial	NA	NA	rs117646503	26	yes
T1D-AF	ENSG00000159314	ARHGAP27	17	43471275	43511787	-1	protein_coding	201176	ARHGAP27	0.00125584	-0.761628	86	18.95	2813	1.6405e-13	5.78187e-11	GTEx/v8/Adipose_Visceral_Omentum:GTEx/v8/Cells_EBV-transformed_lymphocytes:GTEx/v8/Artery_Aorta:GTEx/v8/Heart_Left_Ventricle	NA	1.32323e-12	rs117646503;rs9899833	26	no
T1D-AF	ENSG00000225190	PLEKHM1	17	43513266	43568115	-1	protein_coding	9842	PLEKHM1	0.840543	-0.663068	139	18.95	2814	1.19697e-15	4.485e-11	GTEx/v8/Adipose_Subcutaneous:GTEx/v8/Adipose_Visceral_Omentum:GTEx/v8/Whole_Blood:GTEx/v8/Artery_Aorta:GTEx/v8/Artery_Tibial:GTEx/v8/Colon_Sigmoid:GTEx/v8/Colon_Transverse:GTEx/v8/Heart_Left_Ventricle:GTEx/v8/Lung	NA	1.32323e-12	rs117646503;rs9899833	26	no
T1D-AF	ENSG00000120088	CRHR1	17	43699267	43913194	1	protein_coding	1394	CRHR1	0.792134	2.03809	933	19.39	2880	1.86977e-23	2.70499e-18	GTEx/v8/Adipose_Subcutaneous:GTEx/v8/Adipose_Visceral_Omentum:GTEx/v8/Colon_Sigmoid	NA	1.32323e-12	rs117646503;rs9899833	26	no
T1D-AF	ENSG00000185294	SPPL2C	17	43922256	43924438	1	protein_coding	162540	SPPL2C	2.29525e-05	0.187395	120	23.5	0	NA	NA	NA	NA	2.21252e-12	rs117646503	26	no
T1D-AF	ENSG00000186868	MAPT	17	43971748	44105700	1	protein_coding	4137	MAPT	4.68265e-05	2.01024	796	26.8	2887	2.79678e-35	4.84413e-68	GTEx/v8/Adipose_Subcutaneous:GTEx/v8/Adipose_Visceral_Omentum:GTEx/v8/Artery_Aorta:GTEx/v8/Artery_Tibial:GTEx/v8/Colon_Sigmoid:GTEx/v8/Colon_Transverse:GTEx/v8/Heart_Left_Ventricle:GTEx/v8/Lung:GTEx/v8/Spleen	NA	1.32323e-12	rs117646503;rs9899833	26	no
T1D-AF	ENSG00000256762	STH	17	44076616	44077060	1	protein_coding	246744	STH	0.00444467	0.274193	95	19.15	0	NA	NA	NA	NA	8.46199e-12	rs117646503	26	no
T1D-AF	ENSG00000120071	KANSL1	17	44107282	44302733	-1	protein_coding	284058	KANSL1	0.999734	0.0589452	1070	26.4	2885	1.03441e-12	6.72547e-40	GTEx/v8/Adipose_Subcutaneous:GTEx/v8/Adipose_Visceral_Omentum:GTEx/v8/Cells_EBV-transformed_lymphocytes:GTEx/v8/Whole_Blood:GTEx/v8/Artery_Tibial:GTEx/v8/Colon_Sigmoid:GTEx/v8/Colon_Transverse:GTEx/v8/Heart_Left_Ventricle:GTEx/v8/Lung:GTEx/v8/Pancreas:GTEx/v8/Pituitary:GTEx/v8/Small_Intestine_Terminal_Ileum	NA	1.32323e-12	rs117646503;rs9899833	26	no
T1D-AF	ENSG00000228696	ARL17B	17	44352150	44439130	-1	protein_coding	100506084	ARL17B	NA	-0.428243	288	15.22	2706	6.64083e-15	1.08354e-28	GTEx/v8/Adipose_Subcutaneous:GTEx/v8/Adipose_Visceral_Omentum:GTEx/v8/Cells_EBV-transformed_lymphocytes:GTEx/v8/Whole_Blood:GTEx/v8/Artery_Aorta:GTEx/v8/Artery_Tibial:GTEx/v8/Heart_Left_Ventricle:GTEx/v8/Lung:GTEx/v8/Pancreas:GTEx/v8/Pituitary	NA	1.32323e-12	rs117646503;rs9899833	26	no
T1D-AF	ENSG00000176681	LRRC37A	17	44370099	44415160	1	protein_coding	9884	LRRC37A	0.890487	NA	66	15.22	2888	7.36791e-46	1.19942e-67	GTEx/v8/Adipose_Subcutaneous:GTEx/v8/Adipose_Visceral_Omentum:GTEx/v8/Whole_Blood:GTEx/v8/Artery_Aorta:GTEx/v8/Artery_Coronary:GTEx/v8/Artery_Tibial:GTEx/v8/Colon_Sigmoid:GTEx/v8/Colon_Transverse:GTEx/v8/Heart_Atrial_Appendage:GTEx/v8/Heart_Left_Ventricle:GTEx/v8/Liver:GTEx/v8/Lung:GTEx/v8/Pancreas:GTEx/v8/Pituitary:GTEx/v8/Small_Intestine_Terminal_Ileum:GTEx/v8/Spleen	NA	1.32323e-12	rs117646503;rs9899833	26	no
T1D-AF	ENSG00000073969	NSF	17	44668035	44834830	1	protein_coding	4905	NSF	0.713682	-0.566247	57	17.18	2721	4.17256e-08	5.07065e-12	GTEx/v8/Cells_EBV-transformed_lymphocytes:GTEx/v8/Artery_Aorta:GTEx/v8/Artery_Tibial:GTEx/v8/Colon_Sigmoid:GTEx/v8/Heart_Atrial_Appendage:GTEx/v8/Heart_Left_Ventricle	NA	1.32323e-12	rs117646503;rs9899833	26	no
T1D-AF	ENSG00000108379	WNT3	17	44839872	44910520	-1	protein_coding	7473	WNT3	0.946108	-0.191111	40	16.08	1908	4.83642e-27	1.5414e-26	GTEx/v8/Adipose_Subcutaneous:GTEx/v8/Adipose_Visceral_Omentum:GTEx/v8/Cells_EBV-transformed_lymphocytes:GTEx/v8/Whole_Blood:GTEx/v8/Artery_Aorta:GTEx/v8/Artery_Coronary:GTEx/v8/Artery_Tibial:GTEx/v8/Colon_Sigmoid:GTEx/v8/Colon_Transverse:GTEx/v8/Heart_Atrial_Appendage:GTEx/v8/Heart_Left_Ventricle:GTEx/v8/Lung:GTEx/v8/Pancreas:GTEx/v8/Pituitary:GTEx/v8/Small_Intestine_Terminal_Ileum:GTEx/v8/Spleen	NA	1.55432e-12	rs117646503;rs9899833	26	no
T1D-AF	ENSG00000141391	PRELID3A	18	12407895	12432237	1	protein_coding	10650	PRELID3A	1.94867e-07	NA	0	0	8	3.44237e-05	7.64134e-36	GTEx/v8/Colon_Transverse	NA	NA	rs12957037	27	yes
T1D-AF	ENSG00000175354	PTPN2	18	12785477	12929642	-1	protein_coding	5771	PTPN2	0.995606	0.362131	52	19.32	0	NA	NA	NA	NA	7.45149e-09	rs12957037;rs4616352	27	no
T1D-AF	ENSG00000101639	CEP192	18	12991361	13125051	1	protein_coding	55125	CEP192	7.43869e-10	-0.373132	0	0	11	4.86269e-07	7.41573e-122	GTEx/v8/Artery_Tibial:GTEx/v8/Colon_Transverse:GTEx/v8/Lung:GTEx/v8/Pituitary	NA	3.05419e-08	rs4616352	27	yes
T1D-AF	ENSG00000105287	PRKD2	19	47177532	47220384	-1	protein_coding	25865	PRKD2	0.999696	NA	22	21.6	21	2.04199e-35	6.31622e-35	GTEx/v8/Adipose_Subcutaneous:GTEx/v8/Adipose_Visceral_Omentum:GTEx/v8/Cells_EBV-transformed_lymphocytes:GTEx/v8/Whole_Blood:GTEx/v8/Artery_Aorta:GTEx/v8/Artery_Coronary:GTEx/v8/Artery_Tibial:GTEx/v8/Colon_Sigmoid:GTEx/v8/Colon_Transverse:GTEx/v8/Heart_Atrial_Appendage:GTEx/v8/Heart_Left_Ventricle:GTEx/v8/Liver:GTEx/v8/Lung:GTEx/v8/Pancreas:GTEx/v8/Pituitary:GTEx/v8/Spleen	NA	3.86312e-08	rs60652743	28	no
T1D-AF	ENSG00000090372	STRN4	19	47222764	47250251	-1	protein_coding	29888	STRN4	0.999575	-0.598775	11	21.6	12	4.72981e-05	2.76961e-25	GTEx/v8/Whole_Blood	NA	NA	rs60652743	28	no
T1D-AF	ENSG00000181027	FKRP	19	47249303	47280245	1	protein_coding	79147	FKRP	0.0003828	-1.19601	3	15.54	21	1.24734e-37	2.41975e-82	GTEx/v8/Adipose_Subcutaneous:GTEx/v8/Adipose_Visceral_Omentum:GTEx/v8/Cells_EBV-transformed_lymphocytes:GTEx/v8/Whole_Blood:GTEx/v8/Artery_Aorta:GTEx/v8/Artery_Coronary:GTEx/v8/Artery_Tibial:GTEx/v8/Colon_Sigmoid:GTEx/v8/Colon_Transverse:GTEx/v8/Heart_Atrial_Appendage:GTEx/v8/Heart_Left_Ventricle:GTEx/v8/Liver:GTEx/v8/Lung:GTEx/v8/Pancreas:GTEx/v8/Pituitary:GTEx/v8/Small_Intestine_Terminal_Ileum:GTEx/v8/Spleen	NA	3.86312e-08	rs60652743	28	no
T1D-AF	ENSG00000105281	SLC1A5	19	47278140	47291851	-1	protein_coding	6510	SLC1A5	0.0518112	-0.14107	1	4.302	18	4.32618e-06	8.13594e-05	GTEx/v8/Artery_Tibial	NA	NA	rs60652743	28	no
T1D-AF	ENSG00000160183	TMPRSS3	21	43791999	43816955	-1	protein_coding	64699	TMPRSS3	4.03369e-05	0.124669	4	10.39	6	1.01141e-07	9.40117e-12	GTEx/v8/Whole_Blood:GTEx/v8/Spleen	NA	1.49015e-10	rs11700858;rs11203203	30	no
T1D-AF	ENSG00000160185	UBASH3A	21	43824008	43867791	1	protein_coding	53347	UBASH3A	3.97257e-07	0.0455067	28	10.39	13	2.56395e-06	2.54568e-36	GTEx/v8/Whole_Blood:GTEx/v8/Lung	NA	1.49015e-10	rs11700858;rs11203203	30	no
T1D-CAD	ENSG00000183317	EPHA10	1	38179552	38230805	-1	protein_coding	284656	EPHA10	3.15992e-18	0.371972	1	1.976	0	NA	NA	NA	NA	NA	rs72661832	1	no
T1D-CAD	ENSG00000185090	MANEAL	1	38259474	38266809	1	protein_coding	149175	MANEAL	0.00438904	NA	10	6.712	0	NA	NA	NA	NA	2.17449e-10	rs72661832;rs36084352	1	no
T1D-CAD	ENSG00000196449	YRDC	1	38268616	38273857	-1	protein_coding	79693	YRDC	0.133396	0.27734	7	14.53	0	NA	NA	NA	NA	1.38938e-09	rs72661832;rs36084352	1	no
T1D-CAD	ENSG00000197982	C1orf122	1	38272651	38275126	1	protein_coding	127687	C1orf122	0.123246	NA	5	14.53	29	2.12624e-05	0.0126425	GTEx/v8/Adipose_Subcutaneous:GTEx/v8/Whole_Blood	NA	3.49197e-14	rs72661832;rs36084352;rs28391281;rs34655914	1	no
T1D-CAD	ENSG00000188786	MTF1	1	38275239	38325292	-1	protein_coding	4520	MTF1	0.991395	-1.99028	13	22.2	29	1.26553e-07	0.000676309	GTEx/v8/Heart_Left_Ventricle:GTEx/v8/Pancreas	NA	1.39637e-10	rs72661832;rs36084352	1	no
T1D-CAD	ENSG00000204084	INPP5B	1	38326369	38412729	-1	protein_coding	3633	INPP5B	7.4329e-09	0.0191111	75	17.72	101	1.17695e-80	7.70816e-73	GTEx/v8/Adipose_Subcutaneous:GTEx/v8/Adipose_Visceral_Omentum:GTEx/v8/Cells_EBV-transformed_lymphocytes:GTEx/v8/Whole_Blood:GTEx/v8/Artery_Aorta:GTEx/v8/Artery_Coronary:GTEx/v8/Artery_Tibial:GTEx/v8/Colon_Sigmoid:GTEx/v8/Colon_Transverse:GTEx/v8/Heart_Atrial_Appendage:GTEx/v8/Heart_Left_Ventricle:GTEx/v8/Liver:GTEx/v8/Lung:GTEx/v8/Pancreas:GTEx/v8/Pituitary:GTEx/v8/Small_Intestine_Terminal_Ileum:GTEx/v8/Spleen	NA	1.96347e-14	rs72661832;rs36084352;rs28391281;rs71642619;rs34655914	1	no
T1D-CAD	ENSG00000183431	SF3A3	1	38422647	38456593	-1	protein_coding	10946	SF3A3	0.999895	1.04314	34	16.97	101	5.04893e-58	7.43513e-50	GTEx/v8/Adipose_Subcutaneous:GTEx/v8/Adipose_Visceral_Omentum:GTEx/v8/Cells_EBV-transformed_lymphocytes:GTEx/v8/Whole_Blood:GTEx/v8/Artery_Aorta:GTEx/v8/Artery_Coronary:GTEx/v8/Artery_Tibial:GTEx/v8/Colon_Sigmoid:GTEx/v8/Colon_Transverse:GTEx/v8/Heart_Atrial_Appendage:GTEx/v8/Heart_Left_Ventricle:GTEx/v8/Liver:GTEx/v8/Lung:GTEx/v8/Pancreas:GTEx/v8/Pituitary:GTEx/v8/Small_Intestine_Terminal_Ileum:GTEx/v8/Spleen	NA	1.96347e-14	rs34655914;rs28391281;rs71642619;rs72661832;rs36084352	1	no
T1D-CAD	ENSG00000183386	FHL3	1	38462442	38471278	-1	protein_coding	2275	FHL3	0.534417	NA	12	16.97	101	8.0584e-67	1.27597e-84	GTEx/v8/Adipose_Subcutaneous:GTEx/v8/Adipose_Visceral_Omentum:GTEx/v8/Whole_Blood:GTEx/v8/Artery_Aorta:GTEx/v8/Artery_Coronary:GTEx/v8/Artery_Tibial:GTEx/v8/Colon_Transverse:GTEx/v8/Heart_Atrial_Appendage:GTEx/v8/Heart_Left_Ventricle:GTEx/v8/Lung:GTEx/v8/Pancreas:GTEx/v8/Pituitary:GTEx/v8/Small_Intestine_Terminal_Ileum:GTEx/v8/Spleen	NA	1.96347e-14	rs34655914;rs28391281;rs71642619;rs72661832;rs36084352	1	no
T1D-CAD	ENSG00000183520	UTP11	1	38474930	38490496	1	protein_coding	51118	UTP11	1.2697e-06	-0.252155	0	0	101	1.49334e-32	1.13293e-26	GTEx/v8/Adipose_Subcutaneous:GTEx/v8/Adipose_Visceral_Omentum:GTEx/v8/Whole_Blood:GTEx/v8/Artery_Aorta:GTEx/v8/Artery_Coronary:GTEx/v8/Artery_Tibial:GTEx/v8/Heart_Atrial_Appendage:GTEx/v8/Lung:GTEx/v8/Pancreas	NA	1.96347e-14	rs72661832;rs36084352;rs28391281;rs34655914;rs71642619	1	yes
T1D-CAD	ENSG00000155366	RHOC	1	113243728	113250056	-1	protein_coding	389	RHOC	0.586036	-0.252965	0	0	1	7.42474e-05	0.000379894	GTEx/v8/Artery_Aorta	NA	1.02191e-08	rs773582	2	yes
T1D-CAD	ENSG00000081026	MAGI3	1	113933371	114228545	1	protein_coding	260425	MAGI3	0.57058	-0.477318	176	21	122	3.41904e-08	4.49013e-07	GTEx/v8/Artery_Tibial	NA	4.74186e-16	rs11102627;rs72685699;rs116182134;rs1970559;rs12144309;rs7511816;rs12119076;rs1217397	2	no
T1D-CAD	ENSG00000116793	PHTF1	1	114239453	114302111	-1	protein_coding	10745	PHTF1	5.47465e-18	-0.796158	10	11.72	3	6.06645e-05	0.000757234	GTEx/v8/Adipose_Subcutaneous:GTEx/v8/Artery_Tibial	NA	1.22174e-13	rs1970559;rs12119076;rs773582;rs7511816	2	no
T1D-CAD	ENSG00000081019	RSBN1	1	114304454	114355098	-1	protein_coding	54665	RSBN1	0.80514	-1.87091	10	10.56	0	NA	NA	NA	NA	5.34348e-16	rs1970559;rs12119076;rs12144309;rs1217397	2	no
T1D-CAD	ENSG00000134242	PTPN22	1	114356433	114414381	-1	protein_coding	26191	PTPN22	3.07776e-16	-0.402711	25	12.6	20	3.59743e-05	1.46694e-11	GTEx/v8/Colon_Transverse	NA	4.74186e-16	rs1970559;rs12144309;rs1217397;rs116182134;rs7511816;rs11102627;rs6673273	2	no
T1D-CAD	ENSG00000188761	BCL2L15	1	114420790	114430169	-1	protein_coding	440603	BCL2L15	0.00361469	-0.0219988	15	23.1	27	2.35893e-06	1.06399e-08	GTEx/v8/Whole_Blood:GTEx/v8/Artery_Tibial	NA	4.74186e-16	rs1970559;rs1217397;rs116182134;rs7511816;rs12144309	2	no
T1D-CAD	ENSG00000134262	AP4B1	1	114437370	114447823	-1	protein_coding	10717	AP4B1	2.69464e-08	-0.248524	10	23.1	48	4.07048e-17	6.64774e-27	GTEx/v8/Adipose_Subcutaneous:GTEx/v8/Whole_Blood:GTEx/v8/Artery_Aorta:GTEx/v8/Artery_Tibial:GTEx/v8/Colon_Sigmoid:GTEx/v8/Spleen	NA	4.74186e-16	rs1970559;rs1217397;rs116182134;rs6673273;rs12144309;rs12119076;rs72685699	2	no
T1D-CAD	ENSG00000118655	DCLRE1B	1	114447763	114456708	1	protein_coding	64858	DCLRE1B	0.107858	-0.43843	10	23.1	0	NA	NA	NA	NA	7.96835e-15	rs1970559;rs1217397;rs6673273	2	no
T1D-CAD	ENSG00000163349	HIPK1	1	114471814	114520426	1	protein_coding	204851	HIPK1	0.999943	-1.59247	11	15.82	8	1.4875e-07	0.000133363	GTEx/v8/Whole_Blood	NA	4.44571e-09	rs6673273	2	no
T1D-CAD	ENSG00000116774	OLFML3	1	114522063	114524876	1	protein_coding	56944	OLFML3	0.000588287	0.339887	2	6.257	11	1.26257e-07	4.74631e-13	GTEx/v8/Adipose_Subcutaneous:GTEx/v8/Colon_Sigmoid:GTEx/v8/Colon_Transverse:GTEx/v8/Heart_Left_Ventricle:GTEx/v8/Pancreas	NA	4.44571e-09	rs6673273;rs11102627	2	no
T1D-CAD	ENSG00000116752	BCAS2	1	115110178	115124260	-1	protein_coding	10286	BCAS2	6.52504e-05	-0.483147	0	0	7	4.44321e-05	0.0480665	GTEx/v8/Adipose_Visceral_Omentum	NA	4.10159e-13	rs12119076;rs1970559	2	yes
T1D-CAD	ENSG00000143552	NUP210L	1	153965161	154127592	-1	protein_coding	91181	NUP210L	0.144641	0.363113	0	0	18	0.000113865	1.18237e-42	GTEx/v8/Artery_Tibial	NA	1.85997e-08	rs7537291	3	yes
T1D-CAD	ENSG00000160712	IL6R	1	154377669	154441926	1	protein_coding	3570	IL6R	0.047869	-0.793342	99	15.98	137	7.22077e-21	5.96075e-16	GTEx/v8/Whole_Blood:GTEx/v8/Artery_Aorta:GTEx/v8/Artery_Tibial:GTEx/v8/Colon_Sigmoid:GTEx/v8/Colon_Transverse:GTEx/v8/Heart_Atrial_Appendage:GTEx/v8/Small_Intestine_Terminal_Ileum	NA	4.46782e-11	rs6686750;rs61812598;rs7537291	3	no
T1D-CAD	ENSG00000169291	SHE	1	154442248	154474589	-1	protein_coding	126669	SHE	0.72162	-1.32996	35	12.89	0	NA	NA	NA	NA	1.78112e-08	rs7537291	3	no
T1D-CAD	ENSG00000163239	TDRD10	1	154474695	154520623	1	protein_coding	126668	TDRD10	2.45422e-06	-0.428924	64	13.15	137	1.90991e-45	1.88932e-38	GTEx/v8/Adipose_Subcutaneous:GTEx/v8/Adipose_Visceral_Omentum:GTEx/v8/Artery_Aorta:GTEx/v8/Artery_Coronary:GTEx/v8/Artery_Tibial:GTEx/v8/Colon_Sigmoid:GTEx/v8/Colon_Transverse:GTEx/v8/Heart_Atrial_Appendage:GTEx/v8/Heart_Left_Ventricle:GTEx/v8/Liver:GTEx/v8/Lung:GTEx/v8/Pancreas:GTEx/v8/Pituitary:GTEx/v8/Small_Intestine_Terminal_Ileum:GTEx/v8/Spleen	NA	4.46782e-11	rs7537291;rs6686750;rs61812598	3	no
T1D-CAD	ENSG00000160714	UBE2Q1	1	154521053	154531504	-1	protein_coding	55585	UBE2Q1	0.969363	-0.512696	23	9.5	0	NA	NA	NA	NA	NA	rs7537291	3	no
T1D-CAD	ENSG00000119866	BCL11A	2	60678302	60780702	-1	protein_coding	53335	BCL11A	0.829	-2.0339	4	4.064	31	4.35756e-08	0.000218718	GTEx/v8/Pancreas	NA	2.14597e-10	rs12991515	4	no
T1D-CAD	ENSG00000078098	FAP	2	163027194	163101661	-1	protein_coding	2191	FAP	3.27312e-11	-0.227286	1	1.528	0	NA	NA	NA	NA	1.47052e-16	rs2111485	5	no
T1D-CAD	ENSG00000115267	IFIH1	2	163123589	163175213	-1	protein_coding	64135	IFIH1	6.00239e-26	-0.0424443	1	15.24	0	NA	NA	NA	NA	2.04946e-15	rs2111485	5	no
T1D-CAD	ENSG00000115271	GCA	2	163175350	163228105	1	protein_coding	25801	GCA	0.000445655	-0.086474	3	6.422	0	NA	NA	NA	NA	3.12745e-12	rs2068330	5	no
T1D-CAD	ENSG00000184611	KCNH7	2	163227917	163695240	-1	protein_coding	90134	KCNH7	0.984446	NA	4	6.422	0	NA	NA	NA	NA	3.12745e-12	rs2068330	5	no
T1D-CAD	ENSG00000169047	IRS1	2	227596033	227664475	-1	protein_coding	3667	IRS1	0.218507	-1.69763	0	0	101	3.83866e-17	8.00906e-13	GTEx/v8/Adipose_Subcutaneous:GTEx/v8/Adipose_Visceral_Omentum	NA	1.01379e-08	rs2713556	6	yes
T1D-CAD	ENSG00000084093	REST	4	57774075	57802010	1	protein_coding	5978	REST	0.972672	-1.12586	20	20	46	1.28336e-08	3.83549e-06	GTEx/v8/Adipose_Visceral_Omentum:GTEx/v8/Artery_Aorta:GTEx/v8/Artery_Tibial:GTEx/v8/Colon_Sigmoid:GTEx/v8/Colon_Transverse:GTEx/v8/Heart_Left_Ventricle	NA	3.08539e-10	rs17081933	7	no
T1D-CAD	ENSG00000084092	NOA1	4	57829536	57844989	-1	protein_coding	84273	NOA1	0.000579557	-0.72733	12	16.2	0	NA	NA	NA	NA	3.08539e-10	rs17081933	7	no
T1D-CAD	ENSG00000047315	POLR2B	4	57843888	57897334	1	protein_coding	5431	POLR2B	0.988162	-0.150629	4	16.2	0	NA	NA	NA	NA	5.01104e-10	rs17081933	7	no
T1D-CAD	ENSG00000151617	EDNRA	4	148402069	148466106	1	protein_coding	1909	EDNRA	0.986016	-0.145872	51	17.93	18	2.00675e-05	5.36381e-09	GTEx/v8/Heart_Left_Ventricle	NA	7.6325e-10	rs6537481;rs908581	8	no
T1D-CAD	ENSG00000121211	MND1	4	154265801	154336270	1	protein_coding	84057	MND1	1.27813e-05	0.271443	0	0	3	7.41831e-05	0.000624024	GTEx/v8/Artery_Aorta	NA	NA	rs12644734	9	yes
T1D-CAD	ENSG00000121210	TMEM131L	4	154387498	154557863	1	protein_coding	23240	TMEM131L	0.99939	NA	16	14.27	0	NA	NA	NA	NA	3.45039e-08	rs12644734	9	no
T1D-CAD	ENSG00000072682	P4HA2	5	131527531	131631008	-1	protein_coding	8974	P4HA2	6.46128e-05	-0.308598	22	13.02	31	5.3084e-20	2.11549e-31	GTEx/v8/Artery_Aorta:GTEx/v8/Artery_Tibial:GTEx/v8/Colon_Sigmoid:GTEx/v8/Colon_Transverse:GTEx/v8/Pancreas	NA	4.03145e-10	rs2522051;rs11242112	10	no
T1D-CAD	ENSG00000131435	PDLIM4	5	131593364	131609147	1	protein_coding	8572	PDLIM4	0.924089	-0.0661677	6	13.02	34	1.28755e-18	6.02052e-16	GTEx/v8/Adipose_Subcutaneous:GTEx/v8/Adipose_Visceral_Omentum:GTEx/v8/Cells_EBV-transformed_lymphocytes:GTEx/v8/Whole_Blood:GTEx/v8/Heart_Left_Ventricle:GTEx/v8/Pancreas:GTEx/v8/Pituitary	NA	4.03145e-10	rs2522051;rs273909;rs11242112	10	no
T1D-CAD	ENSG00000197208	SLC22A4	5	131630136	131679899	1	protein_coding	6583	SLC22A4	4.64079e-06	-0.515619	2	4.61	25	5.4244e-07	6.7175e-07	GTEx/v8/Whole_Blood:GTEx/v8/Artery_Aorta:GTEx/v8/Colon_Transverse	NA	4.03145e-10	rs2522051;rs273909	10	no
T1D-CAD	ENSG00000197375	SLC22A5	5	131705444	131731306	1	protein_coding	6584	SLC22A5	4.9e-09	0.858089	5	5.892	66	2.09253e-21	9.62153e-31	GTEx/v8/Adipose_Subcutaneous:GTEx/v8/Adipose_Visceral_Omentum:GTEx/v8/Whole_Blood:GTEx/v8/Artery_Aorta:GTEx/v8/Artery_Coronary:GTEx/v8/Artery_Tibial:GTEx/v8/Colon_Sigmoid:GTEx/v8/Colon_Transverse:GTEx/v8/Lung:GTEx/v8/Pancreas:GTEx/v8/Small_Intestine_Terminal_Ileum:GTEx/v8/Spleen	NA	4.03145e-10	rs273909;rs2522051;rs11242112	10	no
T1D-CAD	ENSG00000125347	IRF1	5	131817301	131826490	-1	protein_coding	3659	IRF1	0.867789	0.555445	3	6.225	0	NA	NA	NA	NA	4.48227e-09	rs11242112	10	no
T1D-CAD	ENSG00000131437	KIF3A	5	132028320	132073330	-1	protein_coding	11127	KIF3A	0.992416	-0.460356	0	0	21	1.72342e-05	4.91322e-19	GTEx/v8/Colon_Sigmoid	NA	NA	rs2522051	10	yes
T1D-CAD	ENSG00000124568	SLC17A1	6	25783125	25832287	-1	protein_coding	6568	SLC17A1	2.59261e-10	-0.181263	1	6.253	0	NA	NA	NA	NA	2.45877e-09	rs186837383	11	no
T1D-CAD	ENSG00000112337	SLC17A2	6	25912982	25930946	-1	protein_coding	10246	SLC17A2	0.00466985	-0.129201	1	0.4	0	NA	NA	NA	NA	NA	rs186837383	11	no
T1D-CAD	ENSG00000198315	ZKSCAN8	6	28109688	28127250	1	protein_coding	7745	ZKSCAN8	0.000231595	-0.142528	2	3.741	0	NA	NA	NA	NA	NA	rs35996215	12	no
T1D-CAD	ENSG00000189134	NKAPL	6	28227098	28228736	1	protein_coding	222698	NKAPL	0.000165621	0.0513426	0	0	10	9.50086e-05	0.00118655	GTEx/v8/Whole_Blood	NA	3.31739e-11	rs35996215	12	yes
T1D-CAD	ENSG00000189298	ZKSCAN3	6	28317691	28336947	1	protein_coding	80317	ZKSCAN3	0.000122608	-0.652443	1	2.266	0	NA	NA	NA	NA	NA	rs35996215	12	no
T1D-CAD	ENSG00000158691	ZSCAN12	6	28346732	28367511	-1	protein_coding	9753	ZSCAN12	1.43992e-05	NA	1	2.266	0	NA	NA	NA	NA	NA	rs35996215	12	no
T1D-CAD	ENSG00000198704	GPX6	6	28471073	28495992	-1	protein_coding	257202	GPX6	3.13758e-05	0.718703	5	1.379	0	NA	NA	NA	NA	3.31739e-11	rs35996215	12	no
T1D-CAD	ENSG00000232040	SCAND3	6	28539407	28583989	-1	protein_coding	114821	SCAND3	9.70724e-09	-0.785031	1	1.745	0	NA	NA	NA	NA	NA	rs35996215	12	no
T1D-CAD	ENSG00000204713	TRIM27	6	28870779	28891766	-1	protein_coding	5987	TRIM27	0.878752	-0.142068	1	9.142	24	1.82788e-06	2.45143e-43	GTEx/v8/Adipose_Subcutaneous:GTEx/v8/Whole_Blood:GTEx/v8/Spleen	NA	3.31739e-11	rs35996215	12	no
T1D-CAD	ENSG00000204704	OR2W1	6	29011990	29013017	-1	protein_coding	26692	OR2W1	0.0865619	0.531528	2	1.89	0	NA	NA	NA	NA	NA	rs35996215	12	no
T1D-CAD	ENSG00000204700	OR2J2	6	29141311	29142351	1	protein_coding	26707	OR2J2	0.0107267	0.271259	1	1.863	0	NA	NA	NA	NA	NA	rs35996215	12	no
T1D-CAD	ENSG00000204695	OR14J1	6	29274403	29275519	1	protein_coding	442191	OR14J1	8.02406e-08	1.33547	1	1.692	0	NA	NA	NA	NA	NA	rs35996215	12	no
T1D-CAD	ENSG00000203760	CENPW	6	126661320	126670021	1	protein_coding	387103	CENPW	0.500136	-0.442381	23	10.05	258	2.11292e-12	1.85128e-08	GTEx/v8/Adipose_Subcutaneous:GTEx/v8/Whole_Blood:GTEx/v8/Artery_Coronary:GTEx/v8/Artery_Tibial:GTEx/v8/Heart_Atrial_Appendage:GTEx/v8/Lung:GTEx/v8/Spleen	NA	1.57355e-17	rs1378579;rs2045258;rs7753563;rs11759026	14	no
T1D-CAD	ENSG00000118526	TCF21	6	134210276	134216691	1	protein_coding	6943	TCF21	0.80537	0.400264	3	6.946	3	1.55489e-22	2.14043e-17	GTEx/v8/Adipose_Subcutaneous:GTEx/v8/Adipose_Visceral_Omentum:GTEx/v8/Artery_Aorta:GTEx/v8/Artery_Coronary:GTEx/v8/Artery_Tibial:GTEx/v8/Colon_Sigmoid:GTEx/v8/Colon_Transverse:GTEx/v8/Heart_Atrial_Appendage:GTEx/v8/Heart_Left_Ventricle:GTEx/v8/Lung:GTEx/v8/Pancreas:GTEx/v8/Spleen	NA	1.92157e-11	rs12190287	15	no
T1D-CAD	ENSG00000005020	SKAP2	7	26706681	27034858	-1	protein_coding	8935	SKAP2	0.909797	-0.604967	72	19.96	65	7.28775e-116	6.38031e-100	GTEx/v8/Adipose_Subcutaneous:GTEx/v8/Adipose_Visceral_Omentum:GTEx/v8/Whole_Blood:GTEx/v8/Lung:GTEx/v8/Spleen	NA	9.98532e-09	rs687603	16	no
T1D-CAD	ENSG00000105991	HOXA1	7	27132612	27135615	-1	protein_coding	3198	HOXA1	0.0849874	-0.680057	0	0	65	2.93266e-22	5.41292e-17	GTEx/v8/Whole_Blood:GTEx/v8/Lung	NA	9.98532e-09	rs687603	16	yes
T1D-CAD	ENSG00000105996	HOXA2	7	27139721	27142430	-1	protein_coding	3199	HOXA2	0.278338	-0.425114	0	0	65	1.89217e-26	6.32427e-21	GTEx/v8/Whole_Blood	NA	9.98532e-09	rs687603	16	yes
T1D-CAD	ENSG00000105997	HOXA3	7	27145803	27192200	-1	protein_coding	3200	HOXA3	0.931754	-0.602348	0	0	43	1.72785e-10	9.06039e-07	GTEx/v8/Whole_Blood	NA	9.98532e-09	rs687603	16	yes
T1D-CAD	ENSG00000197576	HOXA4	7	27168126	27170418	-1	protein_coding	3201	HOXA4	0.00942667	0.361772	0	0	65	4.56105e-07	2.802e-07	GTEx/v8/Adipose_Subcutaneous:GTEx/v8/Whole_Blood	NA	9.98532e-09	rs687603	16	yes
T1D-CAD	ENSG00000106004	HOXA5	7	27180671	27183287	-1	protein_coding	3202	HOXA5	0.796213	0.0984031	0	0	35	1.06512e-06	0.00020463	GTEx/v8/Whole_Blood:GTEx/v8/Colon_Sigmoid	NA	9.98532e-09	rs687603	16	yes
T1D-CAD	ENSG00000078399	HOXA9	7	27202054	27210117	-1	protein_coding	3205	HOXA9	0.000100013	-0.353761	0	0	12	0.000107212	0.00465406	GTEx/v8/Adipose_Subcutaneous	NA	NA	rs687603	16	yes
T1D-CAD	ENSG00000105989	WNT2	7	116916685	116963343	-1	protein_coding	7472	WNT2	0.611106	-0.774082	23	14.27	0	NA	NA	NA	NA	4.35492e-14	rs39314;rs6466612;rs213945	17	no
T1D-CAD	ENSG00000154438	ASZ1	7	117003276	117068177	-1	protein_coding	136991	ASZ1	1.71629e-06	0.0386283	49	14.16	0	NA	NA	NA	NA	1.0017e-14	rs6466612;rs39314;rs213945	17	no
T1D-CAD	ENSG00000001626	CFTR	7	117105838	117356025	1	protein_coding	1080	CFTR	2.96391e-36	-0.23471	134	20	0	NA	NA	NA	NA	7.42061e-17	rs6466612;rs3808184;rs39314;rs213945	17	no
T1D-CAD	ENSG00000165757	JCAD	10	30301729	30404423	-1	protein_coding	57608	JCAD	0.104294	1.08008	23	7.96	22	1.7748e-25	1.6898e-20	GTEx/v8/Artery_Aorta:GTEx/v8/Artery_Tibial:GTEx/v8/Heart_Left_Ventricle	NA	5.5983e-13	rs1887318	18	no
T1D-CAD	ENSG00000167244	IGF2	11	2150342	2170833	-1	protein_coding	3481	IGF2	0.0253027	-0.790873	9	6.197	0	NA	NA	NA	NA	8.80047e-14	rs17883577	20	no
T1D-CAD	ENSG00000137656	BUD13	11	116618886	116643704	-1	protein_coding	84811	BUD13	0.00229543	NA	2	3.814	0	NA	NA	NA	NA	2.44745e-09	rs964184	21	no
T1D-CAD	ENSG00000109917	ZPR1	11	116648436	116658766	-1	protein_coding	8882	ZPR1	0.0193035	0.00239464	2	8.758	2	5.11072e-05	0.000361971	GTEx/v8/Adipose_Subcutaneous:GTEx/v8/Whole_Blood	NA	2.44745e-09	rs964184	21	no
T1D-CAD	ENSG00000110243	APOA5	11	116660083	116663136	-1	protein_coding	116519	APOA5	1.37735e-06	0.42373	1	8.758	0	NA	NA	NA	NA	NA	rs964184	21	no
T1D-CAD	ENSG00000160584	SIK3	11	116714118	116969153	-1	protein_coding	23387	SIK3	0.999883	0.278236	1	1.449	2	1.41706e-05	1.08311e-06	GTEx/v8/Heart_Left_Ventricle	NA	7.34428e-09	rs12366015	21	no
T1D-CAD	ENSG00000149577	SIDT2	11	117049449	117068160	1	protein_coding	51092	SIDT2	0.0025724	-0.315318	0	0	2	1.8744e-06	1.50679e-61	GTEx/v8/Whole_Blood	NA	7.34428e-09	rs12366015	21	yes
T1D-CAD	ENSG00000149591	TAGLN	11	117070037	117075498	1	protein_coding	6876	TAGLN	0.241538	-0.64579	0	0	2	5.86704e-08	7.17277e-83	GTEx/v8/Whole_Blood	NA	7.34428e-09	rs12366015	21	yes
T1D-CAD	ENSG00000160613	PCSK7	11	117075053	117103241	-1	protein_coding	9159	PCSK7	0.19137	NA	0	0	2	2.19723e-05	1.39687e-10	GTEx/v8/Whole_Blood:GTEx/v8/Lung	NA	7.34428e-09	rs12366015	21	yes
T1D-CAD	ENSG00000196510	ANAPC7	12	110810705	110841535	-1	protein_coding	51434	ANAPC7	0.999258	-0.621643	0	0	5	3.49379e-05	0.0378573	GTEx/v8/Spleen	NA	4.34617e-17	rs933399;rs7970490	22	yes
T1D-CAD	ENSG00000111231	GPN3	12	110890289	110907073	-1	protein_coding	51184	GPN3	0.000100472	-0.618749	0	0	7	6.62794e-05	2.00712e-88	GTEx/v8/Whole_Blood	NA	1.50828e-19	rs12321621;rs4378452	22	yes
T1D-CAD	ENSG00000122986	HVCN1	12	111065646	111142755	-1	protein_coding	84329	HVCN1	0.750491	-0.518136	0	0	19	3.45143e-05	0.0177967	GTEx/v8/Artery_Tibial	NA	2.43523e-13	rs2339718;rs7970490	22	yes
T1D-CAD	ENSG00000111245	MYL2	12	111348623	111358526	-1	protein_coding	4633	MYL2	0.0168131	-0.496132	28	14.65	6	2.75444e-05	0.0217172	GTEx/v8/Heart_Atrial_Appendage	NA	2.60492e-18	rs12321621	22	no
T1D-CAD	ENSG00000111249	CUX2	12	111471828	111788358	1	protein_coding	23316	CUX2	0.999656	-1.06059	147	18.97	0	NA	NA	NA	NA	1.50828e-19	rs4378452;rs2339718;rs4766569;rs7970490;rs7300860;rs933399;rs61507607	22	no
T1D-CAD	ENSG00000198324	PHETA1	12	111798455	111806925	-1	protein_coding	144717	PHETA1	0.00514983	-0.607261	23	17.49	244	2.6596e-07	0.000566022	GTEx/v8/Whole_Blood:GTEx/v8/Lung:GTEx/v8/Pituitary:GTEx/v8/Spleen	NA	1.57336e-22	rs933399;rs7970490;rs2339718;rs7300860;rs4766460;rs12321621;rs678436;rs7956495	22	no
T1D-CAD	ENSG00000111252	SH2B3	12	111843752	111889427	1	protein_coding	10019	SH2B3	0.00592219	-0.243854	39	21.4	279	5.07153e-11	3.10557e-07	GTEx/v8/Whole_Blood:GTEx/v8/Pancreas	NA	1.1655e-25	rs4766460;rs678436;rs7956495;rs7294753;rs2339718;rs933399;rs7970490;rs7300860;rs4766569;rs2238151;rs12580178	22	no
T1D-CAD	ENSG00000204842	ATXN2	12	111890018	112037480	-1	protein_coding	6311	ATXN2	0.999862	-0.359942	102	18.59	0	NA	NA	NA	NA	1.1655e-25	rs678436;rs7956495;rs4766460;rs7294753;rs2238151	22	no
T1D-CAD	ENSG00000089234	BRAP	12	112079950	112123790	-1	protein_coding	8315	BRAP	0.0157033	-0.900035	29	11.71	0	NA	NA	NA	NA	1.37529e-17	rs7956495;rs678436;rs2238151;rs12580178	22	no
T1D-CAD	ENSG00000111271	ACAD10	12	112123857	112194903	1	protein_coding	80724	ACAD10	4.01457e-20	-0.311041	64	11.71	95	3.5683e-06	0.000236383	GTEx/v8/Heart_Atrial_Appendage:GTEx/v8/Heart_Left_Ventricle	NA	3.20983e-22	rs678436;rs2238151;rs7956495;rs12580178;rs7300860;rs933399;rs4766460	22	no
T1D-CAD	ENSG00000111275	ALDH2	12	112204691	112247782	1	protein_coding	217	ALDH2	1.73245e-06	NA	36	14.56	840	1.29503e-15	3.30709e-11	GTEx/v8/Adipose_Subcutaneous:GTEx/v8/Adipose_Visceral_Omentum:GTEx/v8/Whole_Blood:GTEx/v8/Artery_Aorta:GTEx/v8/Artery_Tibial:GTEx/v8/Colon_Sigmoid:GTEx/v8/Colon_Transverse:GTEx/v8/Heart_Atrial_Appendage:GTEx/v8/Heart_Left_Ventricle:GTEx/v8/Lung	NA	1.1655e-25	rs678436;rs2238151;rs12580178;rs7956495;rs7294753;rs4766460;rs2339718;rs7970490;rs933399;rs12321621;rs4766569;rs7300860;rs1544656	22	no
T1D-CAD	ENSG00000089022	MAPKAPK5	12	112279782	112334343	1	protein_coding	8550	MAPKAPK5	0.0234226	NA	138	15.93	770	8.04338e-22	9.23515e-17	GTEx/v8/Adipose_Subcutaneous:GTEx/v8/Adipose_Visceral_Omentum:GTEx/v8/Whole_Blood:GTEx/v8/Artery_Aorta:GTEx/v8/Artery_Tibial:GTEx/v8/Colon_Sigmoid:GTEx/v8/Colon_Transverse:GTEx/v8/Heart_Left_Ventricle:GTEx/v8/Lung:GTEx/v8/Pancreas:GTEx/v8/Pituitary:GTEx/v8/Small_Intestine_Terminal_Ileum:GTEx/v8/Spleen	NA	1.1655e-25	rs7956495;rs678436;rs2238151;rs12580178;rs7294753;rs4766569;rs7300860;rs7970490;rs2339718;rs933399;rs4766460;rs1544656;rs10850073	22	no
T1D-CAD	ENSG00000198270	TMEM116	12	112369086	112450970	-1	protein_coding	89894	TMEM116	1.14999e-09	-0.62084	145	17.1	888	5.96567e-55	9.62641e-46	GTEx/v8/Adipose_Subcutaneous:GTEx/v8/Adipose_Visceral_Omentum:GTEx/v8/Whole_Blood:GTEx/v8/Artery_Aorta:GTEx/v8/Artery_Coronary:GTEx/v8/Artery_Tibial:GTEx/v8/Colon_Sigmoid:GTEx/v8/Colon_Transverse:GTEx/v8/Heart_Atrial_Appendage:GTEx/v8/Heart_Left_Ventricle:GTEx/v8/Liver:GTEx/v8/Lung:GTEx/v8/Pituitary:GTEx/v8/Spleen	NA	1.1655e-25	rs7956495;rs7294753;rs678436;rs2238151;rs12580178;rs4766569;rs7300860;rs7970490;rs933399;rs4766460;rs1544656;rs2339718	22	no
T1D-CAD	ENSG00000089248	ERP29	12	112451120	112461255	1	protein_coding	10961	ERP29	0.470649	-0.618385	33	19.38	87	1.62048e-05	0.00916396	GTEx/v8/Adipose_Subcutaneous	NA	9.52421e-22	rs7294753;rs2238151;rs678436;rs12580178	22	no
T1D-CAD	ENSG00000111300	NAA25	12	112464500	112546826	-1	protein_coding	80018	NAA25	0.99999	-1.15626	53	19.38	717	1.58017e-11	2.00941e-07	GTEx/v8/Adipose_Subcutaneous:GTEx/v8/Adipose_Visceral_Omentum:GTEx/v8/Whole_Blood:GTEx/v8/Colon_Transverse:GTEx/v8/Liver:GTEx/v8/Lung:GTEx/v8/Pancreas:GTEx/v8/Pituitary:GTEx/v8/Spleen	NA	1.1655e-25	rs7294753;rs2238151;rs678436;rs12580178;rs7956495;rs933399;rs7970490;rs2339718;rs4766569;rs1544656;rs4766460	22	no
T1D-CAD	ENSG00000135148	TRAFD1	12	112563305	112591407	1	protein_coding	10906	TRAFD1	1.82692e-05	-1.37633	26	15.74	154	1.12653e-05	0.000538432	GTEx/v8/Adipose_Subcutaneous:GTEx/v8/Adipose_Visceral_Omentum	NA	5.74127e-16	rs7294753;rs7956495;rs678436;rs2238151;rs12580178	22	no
T1D-CAD	ENSG00000173064	HECTD4	12	112597992	112819896	-1	protein_coding	283450	HECTD4	1	NA	134	21	398	7.92022e-10	9.64482e-10	GTEx/v8/Adipose_Subcutaneous:GTEx/v8/Artery_Aorta:GTEx/v8/Colon_Sigmoid:GTEx/v8/Colon_Transverse:GTEx/v8/Lung	NA	1.1655e-25	rs7294753;rs678436;rs2238151;rs12580178;rs77215829;rs7956495;rs4766460	22	no
T1D-CAD	ENSG00000089009	RPL6	12	112842994	112856642	-1	protein_coding	6128	RPL6	0.988288	0.0267551	19	13.28	0	NA	NA	NA	NA	9.22162e-21	rs678436;rs2238151;rs12580178;rs7294753;rs7956495	22	no
T1D-CAD	ENSG00000179295	PTPN11	12	112856155	112947717	1	protein_coding	5781	PTPN11	0.999877	-2.25304	39	11.39	0	NA	NA	NA	NA	9.22162e-21	rs678436;rs2238151;rs12580178;rs7294753;rs7956495	22	no
T1D-CAD	ENSG00000089169	RPH3A	12	113008184	113336686	1	protein_coding	22895	RPH3A	0.738603	0.425292	93	13	0	NA	NA	NA	NA	1.27512e-14	rs1544656;rs7294753;rs12580178;rs55847700;rs233721;rs10744781;rs739744;rs10850073	22	no
T1D-CAD	ENSG00000172575	RASGRP1	15	38780304	38857776	-1	protein_coding	10125	RASGRP1	0.189677	-0.7689	27	9.266	55	1.52476e-09	1.3784e-05	GTEx/v8/Cells_EBV-transformed_lymphocytes:GTEx/v8/Heart_Atrial_Appendage:GTEx/v8/Spleen	NA	1.21804e-08	rs56059718	23	no
T1D-CAD	ENSG00000166949	SMAD3	15	67356101	67487533	1	protein_coding	4088	SMAD3	0.868268	-0.0916101	24	22.6	0	NA	NA	NA	NA	4.2045e-10	rs72743461	24	no
T1D-CAD	ENSG00000103591	AAGAB	15	67493371	67547533	-1	protein_coding	79719	AAGAB	0.00810207	0.196795	0	0	5	1.27381e-05	0.0138704	GTEx/v8/Whole_Blood	NA	4.2045e-10	rs72743461	24	yes
T1D-CAD	ENSG00000136381	IREB2	15	78729773	78793798	1	protein_coding	3658	IREB2	1	0.131406	0	0	3	3.95895e-05	8.84933e-32	GTEx/v8/Whole_Blood	NA	NA	rs72749233	25	yes
T1D-CAD	ENSG00000041357	PSMA4	15	78832747	78841604	1	protein_coding	5685	PSMA4	0.620424	0.678455	0	0	3	2.04206e-06	1.37325e-10	GTEx/v8/Whole_Blood	NA	NA	rs4401016	25	yes
T1D-CAD	ENSG00000136378	ADAMTS7	15	79051545	79103773	-1	protein_coding	11173	ADAMTS7	2.98949e-07	NA	18	12.51	212	6.48681e-35	5.78924e-32	GTEx/v8/Adipose_Subcutaneous:GTEx/v8/Adipose_Visceral_Omentum:GTEx/v8/Cells_EBV-transformed_lymphocytes:GTEx/v8/Artery_Aorta:GTEx/v8/Artery_Coronary:GTEx/v8/Artery_Tibial:GTEx/v8/Colon_Transverse:GTEx/v8/Heart_Atrial_Appendage:GTEx/v8/Heart_Left_Ventricle	NA	5.01576e-15	rs113458918;rs8025870;rs4401016;rs28408315;rs72749233;rs2289699;rs12148472	25	no
T1D-CAD	ENSG00000185787	MORF4L1	15	79102829	79190475	1	protein_coding	10933	MORF4L1	0.802941	0.19137	195	16.25	207	5.78269e-13	1.64352e-12	GTEx/v8/Cells_EBV-transformed_lymphocytes:GTEx/v8/Whole_Blood:GTEx/v8/Artery_Aorta:GTEx/v8/Artery_Tibial:GTEx/v8/Heart_Atrial_Appendage:GTEx/v8/Pancreas	NA	5.01576e-15	rs113458918;rs4401016;rs8025870;rs28408315;rs72749233;rs2289699	25	no
T1D-CAD	ENSG00000103811	CTSH	15	79213400	79241916	-1	protein_coding	1512	CTSH	3.17315e-06	0.548948	53	23.4	104	8.14504e-50	3.23004e-46	GTEx/v8/Adipose_Subcutaneous:GTEx/v8/Adipose_Visceral_Omentum:GTEx/v8/Cells_EBV-transformed_lymphocytes:GTEx/v8/Whole_Blood:GTEx/v8/Artery_Aorta:GTEx/v8/Artery_Coronary:GTEx/v8/Artery_Tibial:GTEx/v8/Colon_Sigmoid:GTEx/v8/Colon_Transverse:GTEx/v8/Heart_Atrial_Appendage:GTEx/v8/Heart_Left_Ventricle:GTEx/v8/Liver:GTEx/v8/Lung:GTEx/v8/Pancreas:GTEx/v8/Pituitary:GTEx/v8/Small_Intestine_Terminal_Ileum:GTEx/v8/Spleen	NA	5.01576e-15	rs8025870;rs28408315;rs12148472;rs2289699;rs4401016;rs72749233	25	no
T1D-CAD	ENSG00000058335	RASGRF1	15	79252289	79383115	-1	protein_coding	5923	RASGRF1	0.999614	-0.13404	2	3.208	0	NA	NA	NA	NA	NA	rs2289699	25	no
T1D-CAD	ENSG00000103091	WDR59	16	74907468	75034071	-1	protein_coding	79726	WDR59	3.44164e-11	-0.150884	0	0	3	6.65886e-06	7.9795e-25	GTEx/v8/Heart_Left_Ventricle	NA	NA	rs55993634;rs8063014;rs66502159;rs145490559	26	yes
T1D-CAD	ENSG00000184517	ZFP1	16	75182390	75206134	1	protein_coding	162239	ZFP1	0.00925162	1.36674	0	0	12	4.51681e-05	9.45478e-37	GTEx/v8/Adipose_Subcutaneous:GTEx/v8/Artery_Tibial	NA	2.30465e-10	rs11149831	26	yes
T1D-CAD	ENSG00000168928	CTRB2	16	75237994	75241083	-1	protein_coding	440387	CTRB2	0.283515	-0.0505902	47	4.721	15	6.67445e-14	8.61807e-27	GTEx/v8/Pancreas	NA	5.13115e-22	rs55993634;rs8063014;rs7197999;rs66502159	26	no
T1D-CAD	ENSG00000168925	CTRB1	16	75252898	75258822	1	protein_coding	1504	CTRB1	0.00179667	0.202062	55	15.44	5	3.58723e-05	0.00810728	GTEx/v8/Artery_Aorta	NA	8.99336e-22	rs55993634;rs8063014;rs66502159;rs7197999;rs11149831	26	no
T1D-CAD	ENSG00000050820	BCAR1	16	75262928	75301951	-1	protein_coding	9564	BCAR1	0.992957	NA	46	15.88	516	4.98685e-27	1.78331e-21	GTEx/v8/Whole_Blood:GTEx/v8/Artery_Aorta:GTEx/v8/Artery_Tibial:GTEx/v8/Spleen	NA	5.13115e-22	rs7197999;rs55993634;rs8063014;rs66502159;rs11149831;rs40217;rs4887827;rs145490559;rs185053	26	no
T1D-CAD	ENSG00000153774	CFDP1	16	75327596	75467383	-1	protein_coding	10428	CFDP1	0.0849396	-0.00394538	392	16.27	516	2.62273e-32	2.85794e-25	GTEx/v8/Adipose_Subcutaneous:GTEx/v8/Adipose_Visceral_Omentum:GTEx/v8/Cells_EBV-transformed_lymphocytes:GTEx/v8/Whole_Blood:GTEx/v8/Artery_Coronary:GTEx/v8/Artery_Tibial:GTEx/v8/Colon_Sigmoid:GTEx/v8/Colon_Transverse:GTEx/v8/Heart_Atrial_Appendage:GTEx/v8/Heart_Left_Ventricle:GTEx/v8/Lung:GTEx/v8/Pancreas:GTEx/v8/Pituitary	NA	5.13115e-22	rs40217;rs11149831;rs4887827;rs145490559;rs185053;rs55993634;rs8063014;rs66502159	26	no
T1D-CAD	ENSG00000166822	TMEM170A	16	75476952	75499395	-1	protein_coding	124491	TMEM170A	0.000303172	0.822657	109	14.81	159	1.05331e-05	0.018081	GTEx/v8/Adipose_Subcutaneous:GTEx/v8/Colon_Transverse:GTEx/v8/Lung	NA	1.18226e-17	rs11149831;rs40217;rs145490559;rs4887827;rs185053	26	no
T1D-CAD	ENSG00000183196	CHST6	16	75510949	75529282	-1	protein_coding	4166	CHST6	0.000606607	-0.818681	27	9.024	0	NA	NA	NA	NA	8.86818e-17	rs11149831;rs40217;rs185053	26	no
T1D-CAD	ENSG00000127804	METTL16	17	2308856	2415185	-1	protein_coding	79066	METTL16	0.997289	-0.030354	0	0	1	0.000109853	9.94785e-06	GTEx/v8/Adipose_Subcutaneous	NA	NA	rs2317078	27	yes
T1D-CAD	ENSG00000007168	PAFAH1B1	17	2496504	2588909	1	protein_coding	5048	PAFAH1B1	0.999633	-1.25	117	15.94	33	4.25722e-06	0.0075872	GTEx/v8/Artery_Tibial	NA	2.16484e-08	rs2317078	27	no
T1D-CAD	ENSG00000132361	CLUH	17	2592680	2615957	-1	protein_coding	23277	CLUH	0.999702	-0.803719	1	15.94	0	NA	NA	NA	NA	NA	rs2317078	27	no
T1D-CAD	ENSG00000168792	ABHD15	17	27887565	27894155	-1	protein_coding	116236	ABHD15	0.00179013	-1.24972	2	9.735	21	3.19312e-05	1.82285e-08	GTEx/v8/Adipose_Subcutaneous:GTEx/v8/Whole_Blood	NA	1.3546e-08	rs55644350;rs7501472	28	no
T1D-CAD	ENSG00000167543	TP53I13	17	27893070	27900175	1	protein_coding	90313	TP53I13	0.0627343	NA	5	13.59	46	1.38387e-10	8.32882e-26	GTEx/v8/Adipose_Subcutaneous:GTEx/v8/Adipose_Visceral_Omentum:GTEx/v8/Artery_Aorta:GTEx/v8/Artery_Tibial:GTEx/v8/Colon_Transverse:GTEx/v8/Heart_Atrial_Appendage:GTEx/v8/Lung:GTEx/v8/Pancreas:GTEx/v8/Small_Intestine_Terminal_Ileum	NA	2.85554e-11	rs55644350;rs871014;rs7501472	28	no
T1D-CAD	ENSG00000108262	GIT1	17	27900487	27921072	-1	protein_coding	28964	GIT1	0.999303	-0.929335	13	16.29	416	5.79031e-25	8.36047e-20	GTEx/v8/Cells_EBV-transformed_lymphocytes:GTEx/v8/Whole_Blood:GTEx/v8/Spleen	NA	2.85554e-11	rs55644350;rs871014;rs7501472	28	no
T1D-CAD	ENSG00000198720	ANKRD13B	17	27916787	27941779	1	protein_coding	124930	ANKRD13B	0.970861	-0.678915	16	16.29	416	2.93549e-11	1.52317e-18	GTEx/v8/Adipose_Subcutaneous:GTEx/v8/Adipose_Visceral_Omentum:GTEx/v8/Artery_Tibial:GTEx/v8/Heart_Atrial_Appendage:GTEx/v8/Lung	NA	2.85554e-11	rs55644350;rs871014;rs7501472	28	no
T1D-CAD	ENSG00000167549	CORO6	17	27941774	27949925	-1	protein_coding	84940	CORO6	3.14029e-05	-0.498787	11	13.17	95	5.93925e-06	0.000932956	GTEx/v8/Whole_Blood:GTEx/v8/Artery_Tibial:GTEx/v8/Pituitary	NA	2.85554e-11	rs871014;rs7501472;rs55644350	28	no
T1D-CAD	ENSG00000141298	SSH2	17	27952956	28257294	-1	protein_coding	85464	SSH2	0.999753	-1.15327	247	19.44	416	6.49057e-19	3.2091e-14	GTEx/v8/Whole_Blood:GTEx/v8/Artery_Tibial:GTEx/v8/Colon_Transverse:GTEx/v8/Lung	NA	2.85554e-11	rs871014;rs7501472;rs55644350	28	no
T1D-CAD	ENSG00000176927	EFCAB5	17	28256218	28435470	1	protein_coding	374786	EFCAB5	7.41784e-16	-0.250082	149	21.7	416	1.35109e-20	1.36185e-15	GTEx/v8/Adipose_Subcutaneous:GTEx/v8/Artery_Aorta:GTEx/v8/Artery_Tibial:GTEx/v8/Colon_Sigmoid:GTEx/v8/Colon_Transverse:GTEx/v8/Lung:GTEx/v8/Small_Intestine_Terminal_Ileum:GTEx/v8/Spleen	NA	2.85554e-11	rs7501472;rs55644350;rs871014	28	no
T1D-CAD	ENSG00000126653	NSRP1	17	28442539	28513493	1	protein_coding	84081	NSRP1	0.104802	-0.0263142	94	21.1	43	2.16373e-05	0.0201391	GTEx/v8/Pituitary:GTEx/v8/Spleen	NA	NA	rs7501472;rs871014	28	no
T1D-CAD	ENSG00000108576	SLC6A4	17	28521337	28563020	-1	protein_coding	6532	SLC6A4	0.85488	-0.640658	29	16.83	6	0.000147746	3.95724e-11	GTEx/v8/Artery_Aorta	NA	NA	rs7501472	28	no
T1D-CAD	ENSG00000108578	BLMH	17	28575218	28619074	-1	protein_coding	642	BLMH	0.00956069	NA	0	0	401	7.6685e-08	2.40384e-13	GTEx/v8/Whole_Blood:GTEx/v8/Artery_Tibial	NA	2.85554e-11	rs871014;rs55644350;rs7501472	28	yes
T1D-CAD	ENSG00000108587	GOSR1	17	28804380	28854610	1	protein_coding	9527	GOSR1	0.450938	-1.46031	0	0	400	1.51495e-08	7.00186e-13	GTEx/v8/Adipose_Subcutaneous:GTEx/v8/Adipose_Visceral_Omentum:GTEx/v8/Artery_Tibial:GTEx/v8/Pancreas:GTEx/v8/Pituitary	NA	2.93154e-11	rs871014;rs7501472;rs55644350	28	yes
T1D-CAD	ENSG00000176390	CRLF3	17	29096406	29151794	-1	protein_coding	51379	CRLF3	0.975929	2.09824	0	0	271	1.14189e-06	9.91383e-20	GTEx/v8/Artery_Tibial	NA	NA	rs7501472	28	yes
T1D-CAD	ENSG00000108771	DHX58	17	40253422	40264751	-1	protein_coding	79132	DHX58	7.28555e-08	0.278801	30	14.03	62	3.17227e-54	4.57685e-46	GTEx/v8/Adipose_Subcutaneous:GTEx/v8/Adipose_Visceral_Omentum:GTEx/v8/Cells_EBV-transformed_lymphocytes:GTEx/v8/Whole_Blood:GTEx/v8/Artery_Aorta:GTEx/v8/Artery_Coronary:GTEx/v8/Artery_Tibial:GTEx/v8/Colon_Sigmoid:GTEx/v8/Colon_Transverse:GTEx/v8/Heart_Atrial_Appendage:GTEx/v8/Heart_Left_Ventricle:GTEx/v8/Lung:GTEx/v8/Pancreas:GTEx/v8/Pituitary:GTEx/v8/Small_Intestine_Terminal_Ileum:GTEx/v8/Spleen	NA	2.63188e-10	rs35370188;rs9902341	29	no
T1D-CAD	ENSG00000108773	KAT2A	17	40265126	40273376	-1	protein_coding	2648	KAT2A	0.408332	-0.658677	42	22.4	0	NA	NA	NA	NA	2.63188e-10	rs35370188;rs9902341	29	no
T1D-CAD	ENSG00000108774	RAB5C	17	40276994	40307035	-1	protein_coding	5878	RAB5C	0.82657	-0.36267	55	22.4	62	3.74032e-24	4.03276e-19	GTEx/v8/Adipose_Subcutaneous:GTEx/v8/Adipose_Visceral_Omentum:GTEx/v8/Artery_Tibial:GTEx/v8/Colon_Sigmoid:GTEx/v8/Colon_Transverse:GTEx/v8/Heart_Atrial_Appendage:GTEx/v8/Heart_Left_Ventricle:GTEx/v8/Lung:GTEx/v8/Pancreas:GTEx/v8/Spleen	NA	2.63188e-10	rs35370188;rs9902341	29	no
T1D-CAD	ENSG00000089558	KCNH4	17	40308909	40333296	-1	protein_coding	23415	KCNH4	0.999979	-0.452983	2	10.85	62	1.96148e-17	6.2332e-13	GTEx/v8/Adipose_Subcutaneous:GTEx/v8/Adipose_Visceral_Omentum:GTEx/v8/Artery_Tibial:GTEx/v8/Colon_Sigmoid:GTEx/v8/Colon_Transverse:GTEx/v8/Heart_Left_Ventricle:GTEx/v8/Lung	NA	2.63188e-10	rs9902341;rs35370188	29	no
T1D-CAD	ENSG00000033627	ATP6V0A1	17	40610862	40674629	1	protein_coding	535	ATP6V0A1	0.99725	-0.758472	0	0	11	2.84011e-05	0.000150481	GTEx/v8/Whole_Blood	NA	2.63188e-10	rs35370188	29	yes
T1D-CAD	ENSG00000126581	BECN1	17	40962152	40985367	-1	protein_coding	8678	BECN1	0.998698	-0.469388	0	0	2	0.000131779	1.31039e-09	GTEx/v8/Adipose_Subcutaneous:GTEx/v8/Adipose_Visceral_Omentum	NA	3.35019e-10	rs35370188	29	yes
T1D-CAD	ENSG00000068079	IFI35	17	41158742	41166473	1	protein_coding	3430	IFI35	5.69697e-08	0.0103923	0	0	11	6.4874e-05	0.00496735	GTEx/v8/Colon_Transverse	NA	NA	rs35370188	29	yes
T1D-CAD	ENSG00000130202	NECTIN2	19	45349432	45392485	1	protein_coding	5819	NECTIN2	0.531937	-0.314456	8	21.1	0	NA	NA	NA	NA	8.74314e-09	rs157582	31	no
T1D-CAD	ENSG00000130204	TOMM40	19	45393826	45406946	1	protein_coding	10452	TOMM40	0.963682	NA	8	21.1	0	NA	NA	NA	NA	8.74314e-09	rs157582	31	no
T1D-CAD	ENSG00000197380	DACT3	19	47150869	47164395	-1	protein_coding	147906	DACT3	NA	0.23621	4	2.556	0	NA	NA	NA	NA	NA	rs10411262	32	no
T1D-CAD	ENSG00000105287	PRKD2	19	47177532	47220384	-1	protein_coding	25865	PRKD2	0.999696	NA	51	21.6	64	7.99377e-42	6.31622e-35	GTEx/v8/Adipose_Subcutaneous:GTEx/v8/Adipose_Visceral_Omentum:GTEx/v8/Cells_EBV-transformed_lymphocytes:GTEx/v8/Whole_Blood:GTEx/v8/Artery_Aorta:GTEx/v8/Artery_Coronary:GTEx/v8/Artery_Tibial:GTEx/v8/Colon_Sigmoid:GTEx/v8/Colon_Transverse:GTEx/v8/Heart_Atrial_Appendage:GTEx/v8/Heart_Left_Ventricle:GTEx/v8/Liver:GTEx/v8/Lung:GTEx/v8/Pancreas:GTEx/v8/Pituitary:GTEx/v8/Small_Intestine_Terminal_Ileum:GTEx/v8/Spleen	NA	6.39663e-15	rs10411262;rs60652743;rs1644333;rs112330399	32	no
T1D-CAD	ENSG00000090372	STRN4	19	47222764	47250251	-1	protein_coding	29888	STRN4	0.999575	-0.598775	24	21.6	46	6.02407e-21	2.76961e-25	GTEx/v8/Adipose_Subcutaneous:GTEx/v8/Adipose_Visceral_Omentum:GTEx/v8/Cells_EBV-transformed_lymphocytes:GTEx/v8/Whole_Blood:GTEx/v8/Artery_Aorta:GTEx/v8/Artery_Tibial:GTEx/v8/Colon_Sigmoid:GTEx/v8/Colon_Transverse:GTEx/v8/Heart_Atrial_Appendage:GTEx/v8/Heart_Left_Ventricle:GTEx/v8/Lung:GTEx/v8/Pancreas:GTEx/v8/Pituitary	NA	1.02144e-14	rs60652743;rs1644333;rs10411262;rs112330399	32	no
T1D-CAD	ENSG00000181027	FKRP	19	47249303	47280245	1	protein_coding	79147	FKRP	0.0003828	-1.19601	19	15.54	64	2.69577e-93	2.41975e-82	GTEx/v8/Adipose_Subcutaneous:GTEx/v8/Adipose_Visceral_Omentum:GTEx/v8/Cells_EBV-transformed_lymphocytes:GTEx/v8/Whole_Blood:GTEx/v8/Artery_Aorta:GTEx/v8/Artery_Coronary:GTEx/v8/Artery_Tibial:GTEx/v8/Colon_Sigmoid:GTEx/v8/Colon_Transverse:GTEx/v8/Heart_Atrial_Appendage:GTEx/v8/Heart_Left_Ventricle:GTEx/v8/Liver:GTEx/v8/Lung:GTEx/v8/Pancreas:GTEx/v8/Pituitary:GTEx/v8/Small_Intestine_Terminal_Ileum:GTEx/v8/Spleen	NA	6.39663e-15	rs10411262;rs60652743;rs1644333;rs112330399	32	no
T1D-CAD	ENSG00000105281	SLC1A5	19	47278140	47291851	-1	protein_coding	6510	SLC1A5	0.0518112	-0.14107	15	13.32	28	2.56798e-06	8.13594e-05	GTEx/v8/Artery_Aorta:GTEx/v8/Artery_Tibial	NA	1.02144e-14	rs1644333;rs10411262;rs60652743;rs112330399	32	no
T1D-CAD	ENSG00000105499	PLA2G4C	19	48551100	48614074	-1	protein_coding	8605	PLA2G4C	4.41932e-08	-0.167967	0	0	30	5.66347e-06	6.55759e-11	GTEx/v8/Colon_Sigmoid	NA	3.06055e-09	rs601338;rs281386	33	yes
T1D-CAD	ENSG00000105483	CARD8	19	48684027	48759203	-1	protein_coding	22900	CARD8	0.0162894	2.37559	0	0	1	8.11896e-05	1.08554e-06	GTEx/v8/Whole_Blood	NA	NA	rs281386	33	yes
T1D-CAD	ENSG00000088002	SULT2B1	19	49055332	49102682	1	protein_coding	6820	SULT2B1	0.827919	0.00641937	0	0	1	3.37192e-05	7.35172e-19	GTEx/v8/Adipose_Subcutaneous	NA	NA	rs601338	33	yes
T1D-CAD	ENSG00000142233	NTN5	19	49164664	49176338	-1	protein_coding	126147	NTN5	3.27017e-06	-0.402193	2	2.777	104	1.11048e-10	8.74662e-07	GTEx/v8/Whole_Blood:GTEx/v8/Artery_Tibial:GTEx/v8/Colon_Sigmoid:GTEx/v8/Colon_Transverse:GTEx/v8/Lung:GTEx/v8/Pancreas:GTEx/v8/Pituitary:GTEx/v8/Small_Intestine_Terminal_Ileum:GTEx/v8/Spleen	NA	3.77399e-10	rs601338;rs281386	33	no
T1D-CAD	ENSG00000176920	FUT2	19	49199228	49209207	1	protein_coding	2524	FUT2	5.46581e-12	4.20043	55	52	106	2.64666e-63	1.45969e-53	GTEx/v8/Colon_Transverse:GTEx/v8/Heart_Atrial_Appendage:GTEx/v8/Heart_Left_Ventricle:GTEx/v8/Lung:GTEx/v8/Pancreas:GTEx/v8/Pituitary:GTEx/v8/Small_Intestine_Terminal_Ileum	NA	3.77399e-10	rs601338;rs281386	33	no
T1D-CAD	ENSG00000176909	MAMSTR	19	49215999	49222978	-1	protein_coding	284358	MAMSTR	0.00123326	-0.0520318	73	52	106	7.86033e-26	2.98816e-20	GTEx/v8/Artery_Tibial:GTEx/v8/Colon_Sigmoid:GTEx/v8/Heart_Atrial_Appendage:GTEx/v8/Heart_Left_Ventricle	NA	3.77399e-10	rs601338;rs281386	33	no
T1D-CAD	ENSG00000105538	RASIP1	19	49223844	49243978	-1	protein_coding	54922	RASIP1	0.975494	-0.59919	72	26.2	106	7.67808e-20	2.42268e-18	GTEx/v8/Artery_Aorta:GTEx/v8/Colon_Sigmoid:GTEx/v8/Colon_Transverse:GTEx/v8/Heart_Atrial_Appendage:GTEx/v8/Lung:GTEx/v8/Pancreas	NA	3.77399e-10	rs601338;rs281386	33	no
T1D-CAD	ENSG00000182264	IZUMO1	19	49244109	49250166	-1	protein_coding	284359	IZUMO1	0.00241626	0.753533	38	13.35	103	1.37298e-52	1.59306e-44	GTEx/v8/Adipose_Subcutaneous:GTEx/v8/Adipose_Visceral_Omentum:GTEx/v8/Artery_Aorta:GTEx/v8/Artery_Coronary:GTEx/v8/Artery_Tibial:GTEx/v8/Colon_Sigmoid:GTEx/v8/Colon_Transverse:GTEx/v8/Heart_Atrial_Appendage:GTEx/v8/Heart_Left_Ventricle:GTEx/v8/Lung:GTEx/v8/Pancreas:GTEx/v8/Pituitary:GTEx/v8/Spleen	NA	3.77399e-10	rs281386;rs601338	33	no
T1D-CAD	ENSG00000174951	FUT1	19	49251268	49258647	-1	protein_coding	2523	FUT1	0.000508775	0.370474	31	13.35	0	NA	NA	NA	NA	NA	rs281386;rs601338	33	no
T1D-CAD	ENSG00000105550	FGF21	19	49258816	49261587	1	protein_coding	26291	FGF21	0.213002	-0.215278	9	11.44	0	NA	NA	NA	NA	NA	rs281386;rs601338	33	no
T1D-CAD	ENSG00000243927	MRPS6	21	35445524	35515334	1	protein_coding	64968	MRPS6	0.136244	NA	0	0	20	1.95756e-06	0.00150128	GTEx/v8/Artery_Tibial	NA	2.37148e-08	rs762158	34	yes
T1D-CAD	ENSG00000198743	SLC5A3	21	35445870	35478559	1	protein_coding	6526	SLC5A3	0.849465	-1.03909	0	0	20	2.99293e-07	0.00059301	GTEx/v8/Artery_Tibial	NA	2.37148e-08	rs762158	34	yes
T1D-CAD	ENSG00000159197	KCNE2	21	35736323	35743688	1	protein_coding	9992	KCNE2	0.00101841	0.0261494	0	0	17	6.0256e-06	0.00203616	GTEx/v8/Artery_Tibial	NA	2.37148e-08	rs762158	34	yes
T1D-CAD	ENSG00000100296	THOC5	22	29901868	29951205	-1	protein_coding	8563	THOC5	0.000462815	1.61267	0	0	102	1.71638e-09	9.19951e-146	GTEx/v8/Adipose_Subcutaneous:GTEx/v8/Adipose_Visceral_Omentum:GTEx/v8/Artery_Aorta:GTEx/v8/Artery_Tibial:GTEx/v8/Colon_Sigmoid:GTEx/v8/Colon_Transverse:GTEx/v8/Lung	NA	NA	rs5752961	35	yes
T1D-CAD	ENSG00000184117	NIPSNAP1	22	29950797	29977326	-1	protein_coding	8508	NIPSNAP1	0.979279	0.250689	0	0	158	1.14143e-12	5.37023e-40	GTEx/v8/Adipose_Subcutaneous:GTEx/v8/Adipose_Visceral_Omentum:GTEx/v8/Artery_Aorta:GTEx/v8/Artery_Tibial:GTEx/v8/Colon_Sigmoid:GTEx/v8/Heart_Atrial_Appendage:GTEx/v8/Heart_Left_Ventricle:GTEx/v8/Lung:GTEx/v8/Pancreas	NA	4.8528e-08	rs5752961	35	yes
T1D-CAD	ENSG00000100314	CABP7	22	30116073	30127828	1	protein_coding	164633	CABP7	0.899633	NA	26	8.489	0	NA	NA	NA	NA	NA	rs5752961	35	no
T1D-CAD	ENSG00000100319	ZMAT5	22	30126945	30163000	-1	protein_coding	55954	ZMAT5	0.000193623	-0.275603	66	21.1	18	3.76552e-05	0.0274612	GTEx/v8/Cells_EBV-transformed_lymphocytes:GTEx/v8/Whole_Blood	NA	NA	rs5752961	35	no
T1D-CAD	ENSG00000184076	UQCR10	22	30163358	30166402	1	protein_coding	29796	UQCR10	0.149717	0.0389739	23	11.33	155	2.62215e-08	6.62117e-05	GTEx/v8/Adipose_Subcutaneous:GTEx/v8/Whole_Blood:GTEx/v8/Heart_Atrial_Appendage:GTEx/v8/Heart_Left_Ventricle:GTEx/v8/Pancreas	NA	4.8528e-08	rs5752961	35	no
T1D-CAD	ENSG00000100325	ASCC2	22	30184597	30234271	-1	protein_coding	84164	ASCC2	0.178385	-0.345582	52	16.83	14	5.69317e-08	1.42015e-07	GTEx/v8/Whole_Blood:GTEx/v8/Artery_Tibial	NA	4.8528e-08	rs5752961	35	no
T1D-CAD	ENSG00000100330	MTMR3	22	30279144	30426855	1	protein_coding	8897	MTMR3	0.994952	0.321111	34	17.97	158	1.67906e-19	7.22887e-15	GTEx/v8/Adipose_Subcutaneous:GTEx/v8/Adipose_Visceral_Omentum:GTEx/v8/Whole_Blood:GTEx/v8/Artery_Aorta:GTEx/v8/Artery_Tibial:GTEx/v8/Colon_Sigmoid:GTEx/v8/Colon_Transverse:GTEx/v8/Heart_Atrial_Appendage:GTEx/v8/Heart_Left_Ventricle:GTEx/v8/Lung:GTEx/v8/Pancreas:GTEx/v8/Pituitary:GTEx/v8/Spleen	NA	4.8528e-08	rs5752961	35	no
T1D-CAD	ENSG00000176635	HORMAD2	22	30476163	30573064	1	protein_coding	150280	HORMAD2	3.4485e-05	-0.524289	15	17.8	0	NA	NA	NA	NA	NA	rs5752961	35	no
T1D-CAD	ENSG00000128342	LIF	22	30636436	30642840	-1	protein_coding	3976	LIF	0.774442	-0.0229727	0	0	43	4.06755e-05	0.000300079	GTEx/v8/Artery_Tibial	NA	NA	rs5752961	35	yes
T1D-CAD	ENSG00000099995	SF3A1	22	30727977	30752936	-1	protein_coding	10291	SF3A1	0.994075	-0.822732	0	0	10	2.99685e-05	0.00348852	GTEx/v8/Lung	NA	NA	rs5752961	35	yes
T1D-CAD	ENSG00000100012	SEC14L3	22	30843946	30868036	-1	protein_coding	266629	SEC14L3	4.21058e-18	0.588293	0	0	145	2.76487e-06	6.25151e-34	GTEx/v8/Whole_Blood	NA	4.8528e-08	rs5752961	35	yes
T1D-VTE	ENSG00000197245	FAM110D	1	26485511	26489119	1	protein_coding	79927	FAM110D	0.550404	-0.0500601	0	0	8	1.33481e-10	1.32274e-31	GTEx/v8/Adipose_Subcutaneous:GTEx/v8/Adipose_Visceral_Omentum:GTEx/v8/Artery_Aorta:GTEx/v8/Artery_Tibial:GTEx/v8/Lung:GTEx/v8/Pituitary	NA	2.83159e-08	rs55876635	1	yes
T1D-VTE	ENSG00000142675	CNKSR1	1	26503894	26516377	1	protein_coding	10256	CNKSR1	3.79049e-16	-0.156166	0	0	1	9.59642e-05	0.000362418	GTEx/v8/Spleen	NA	NA	rs55876635	1	yes
T1D-VTE	ENSG00000130695	CEP85	1	26560691	26605299	1	protein_coding	64793	CEP85	0.00585127	-0.282451	0	0	8	3.40772e-09	2.45488e-35	GTEx/v8/Adipose_Subcutaneous:GTEx/v8/Adipose_Visceral_Omentum:GTEx/v8/Whole_Blood:GTEx/v8/Artery_Tibial:GTEx/v8/Heart_Atrial_Appendage:GTEx/v8/Heart_Left_Ventricle:GTEx/v8/Lung	NA	2.83159e-08	rs55876635	1	yes
T1D-VTE	ENSG00000158062	UBXN11	1	26607819	26644854	-1	protein_coding	91544	UBXN11	1.2034e-10	0.312775	0	0	8	3.68379e-17	8.3053e-18	GTEx/v8/Adipose_Subcutaneous:GTEx/v8/Artery_Aorta:GTEx/v8/Artery_Tibial:GTEx/v8/Heart_Atrial_Appendage:GTEx/v8/Lung	NA	2.83159e-08	rs55876635	1	yes
T1D-VTE	ENSG00000169442	CD52	1	26644448	26647014	1	protein_coding	1043	CD52	0.530686	0.0998934	0	0	7	5.65015e-05	8.21713e-30	GTEx/v8/Adipose_Subcutaneous:GTEx/v8/Heart_Left_Ventricle	NA	2.83159e-08	rs55876635	1	yes
T1D-VTE	ENSG00000176092	CRYBG2	1	26648350	26680621	-1	protein_coding	55057	CRYBG2	3.33461e-07	NA	8	13.56	1	0.000134803	0.00291754	GTEx/v8/Whole_Blood	NA	2.83159e-08	rs55876635	1	no
T1D-VTE	ENSG00000176083	ZNF683	1	26688125	26701013	-1	protein_coding	257101	ZNF683	0.0015607	0.00119826	9	13.56	1	0.000148303	0.000157459	GTEx/v8/Adipose_Visceral_Omentum	NA	2.83159e-08	rs55876635	1	no
T1D-VTE	ENSG00000060642	PIGV	1	27113963	27124889	1	protein_coding	55650	PIGV	7.20424e-06	-0.681663	0	0	25	1.34276e-19	6.07935e-21	GTEx/v8/Adipose_Subcutaneous:GTEx/v8/Whole_Blood:GTEx/v8/Artery_Aorta:GTEx/v8/Artery_Tibial:GTEx/v8/Colon_Sigmoid:GTEx/v8/Colon_Transverse:GTEx/v8/Heart_Atrial_Appendage:GTEx/v8/Heart_Left_Ventricle:GTEx/v8/Lung:GTEx/v8/Pancreas:GTEx/v8/Pituitary:GTEx/v8/Spleen	NA	4.66365e-09	rs114324038	1	yes
T1D-VTE	ENSG00000204160	ZDHHC18	1	27153201	27184093	1	protein_coding	84243	ZDHHC18	0.00119785	-0.617092	1	12.05	25	2.6619e-11	6.57455e-17	GTEx/v8/Whole_Blood	NA	4.66365e-09	rs114324038	1	no
T1D-VTE	ENSG00000175793	SFN	1	27189633	27190947	1	protein_coding	2810	SFN	0.49089	-0.168903	1	12.05	8	1.85366e-05	0.00221779	GTEx/v8/Artery_Tibial	NA	NA	rs114324038	1	no
T1D-VTE	ENSG00000142751	GPN2	1	27202624	27216788	-1	protein_coding	54707	GPN2	0.0369235	-1.95832	1	0.205	0	NA	NA	NA	NA	NA	rs114324038	1	no
T1D-VTE	ENSG00000198746	GPATCH3	1	27216979	27226957	-1	protein_coding	63906	GPATCH3	6.05252e-07	-0.706578	1	0.205	0	NA	NA	NA	NA	NA	rs114324038	1	no
T1D-VTE	ENSG00000090273	NUDC	1	27226729	27273353	1	protein_coding	10726	NUDC	0.822775	0.21879	1	0.205	6	6.44379e-05	1.01713e-07	GTEx/v8/Artery_Tibial:GTEx/v8/Pancreas	NA	NA	rs114324038	1	no
T1D-VTE	ENSG00000253368	TRNP1	1	27320198	27327389	1	protein_coding	388610	TRNP1	NA	-0.788186	23	15.55	4	7.54585e-05	3.70959e-08	GTEx/v8/Whole_Blood	NA	4.66365e-09	rs114324038	1	no
T1D-VTE	ENSG00000158246	TENT5B	1	27331511	27339327	-1	protein_coding	115572	TENT5B	0.0511899	-0.345796	12	12.59	0	NA	NA	NA	NA	4.66365e-09	rs114324038	1	no
T1D-VTE	ENSG00000000938	FGR	1	27938575	27961788	-1	protein_coding	2268	FGR	0.177174	-0.753764	0	0	14	1.01692e-05	1.7501e-10	GTEx/v8/Heart_Left_Ventricle	NA	4.66365e-09	rs114324038	1	yes
T1D-VTE	ENSG00000126709	IFI6	1	27992572	27998729	-1	protein_coding	2537	IFI6	0.230931	0.591641	0	0	7	1.01273e-05	0.000165265	GTEx/v8/Spleen	NA	NA	rs114324038	1	yes
T1D-VTE	ENSG00000126698	DNAJC8	1	28525967	28559536	-1	protein_coding	22826	DNAJC8	0.582007	-0.284402	0	0	46	1.19849e-05	1.31988e-22	GTEx/v8/Adipose_Subcutaneous:GTEx/v8/Whole_Blood:GTEx/v8/Artery_Aorta	NA	2.46927e-09	rs61783850	2	yes
T1D-VTE	ENSG00000130770	ATP5IF1	1	28562620	28573417	1	protein_coding	93974	ATP5IF1	0.0593535	0.247304	0	0	312	1.82723e-08	3.09859e-46	GTEx/v8/Adipose_Subcutaneous:GTEx/v8/Whole_Blood:GTEx/v8/Artery_Aorta:GTEx/v8/Artery_Coronary:GTEx/v8/Artery_Tibial:GTEx/v8/Colon_Sigmoid:GTEx/v8/Pituitary	NA	2.14777e-09	rs61783850	2	yes
T1D-VTE	ENSG00000130766	SESN2	1	28586038	28609002	1	protein_coding	83667	SESN2	0.000763709	-0.250685	0	0	235	6.33549e-10	2.10872e-15	GTEx/v8/Whole_Blood	NA	2.14777e-09	rs61783850	2	yes
T1D-VTE	ENSG00000130772	MED18	1	28655513	28662476	1	protein_coding	54797	MED18	0.000448334	-1.26232	16	7.704	0	NA	NA	NA	NA	1.79463e-08	rs61783850	2	no
T1D-VTE	ENSG00000204138	PHACTR4	1	28696114	28826881	1	protein_coding	65979	PHACTR4	0.00427378	-0.720234	288	17.75	313	7.85117e-74	2.11394e-63	GTEx/v8/Adipose_Subcutaneous:GTEx/v8/Adipose_Visceral_Omentum:GTEx/v8/Cells_EBV-transformed_lymphocytes:GTEx/v8/Whole_Blood:GTEx/v8/Artery_Aorta:GTEx/v8/Artery_Coronary:GTEx/v8/Artery_Tibial:GTEx/v8/Colon_Sigmoid:GTEx/v8/Colon_Transverse:GTEx/v8/Heart_Atrial_Appendage:GTEx/v8/Lung:GTEx/v8/Pituitary:GTEx/v8/Small_Intestine_Terminal_Ileum:GTEx/v8/Spleen	NA	2.14777e-09	rs61783850	2	no
T1D-VTE	ENSG00000180198	RCC1	1	28832455	28865812	1	protein_coding	1104	RCC1	0.193944	-0.357666	43	15.67	291	4.22554e-06	1.14382e-10	GTEx/v8/Adipose_Subcutaneous:GTEx/v8/Adipose_Visceral_Omentum:GTEx/v8/Whole_Blood	NA	2.14777e-09	rs61783850	2	no
T1D-VTE	ENSG00000180098	TRNAU1AP	1	28879597	28905051	1	protein_coding	54952	TRNAU1AP	0.88282	-0.346136	32	12.7	0	NA	NA	NA	NA	NA	rs61783850	2	no
T1D-VTE	ENSG00000120656	TAF12	1	28915835	28969597	-1	protein_coding	6883	TAF12	0.892665	-0.894059	4	6.763	0	NA	NA	NA	NA	NA	rs61783850	2	no
T1D-VTE	ENSG00000188060	RAB42	1	28918712	28921955	1	protein_coding	115273	RAB42	0.00255498	-0.205389	3	5.682	0	NA	NA	NA	NA	NA	rs61783850	2	no
T1D-VTE	ENSG00000162419	GMEB1	1	28995244	29045865	1	protein_coding	10691	GMEB1	0.960594	NA	0	0	3	3.85903e-05	0.0467124	GTEx/v8/Spleen	NA	NA	rs61783850	2	yes
T1D-VTE	ENSG00000198492	YTHDF2	1	29063133	29096287	1	protein_coding	51441	YTHDF2	0.991166	-0.47132	0	0	1	5.71749e-05	0.0102995	GTEx/v8/Whole_Blood	NA	NA	rs61783850	2	yes
T1D-VTE	ENSG00000060656	PTPRU	1	29563028	29653325	1	protein_coding	10076	PTPRU	0.990699	NA	0	0	132	4.60609e-07	0.00184846	GTEx/v8/Pituitary	NA	1.14284e-08	rs61783850	2	yes
T1D-VTE	ENSG00000183508	TENT5C	1	118148556	118170994	1	protein_coding	54855	TENT5C	0.523539	-0.202321	22	15.24	19	3.72243e-13	5.72915e-09	GTEx/v8/Colon_Sigmoid	NA	2.64466e-08	rs12406858	3	no
T1D-VTE	ENSG00000117475	BLZF1	1	169337208	169365778	1	protein_coding	8548	BLZF1	7.04847e-06	-0.25922	0	0	240	6.51207e-06	0.00788958	GTEx/v8/Artery_Tibial	NA	1.66749e-09	rs6131;rs12116974;rs4987375	4	yes
T1D-VTE	ENSG00000174175	SELP	1	169558087	169599431	-1	protein_coding	6403	SELP	4.62465e-20	-0.517339	7	8.98	185	6.22852e-06	0.00663594	GTEx/v8/Adipose_Subcutaneous	NA	9.80162e-11	rs6131;rs12116974;rs4987375	4	no
T1D-VTE	ENSG00000000460	FIRRM	1	169631245	169823221	1	protein_coding	55732	FIRRM	5.98151e-08	0.159304	335	27	687	2.82149e-14	1.5934e-09	GTEx/v8/Whole_Blood:GTEx/v8/Artery_Aorta:GTEx/v8/Liver	NA	9.80162e-11	rs6131;rs12116974;rs12045330;rs4987375	4	no
T1D-VTE	ENSG00000188404	SELL	1	169659808	169680839	-1	protein_coding	6402	SELL	0.00173463	-0.27053	38	13.16	47	3.81683e-05	0.0116861	GTEx/v8/Adipose_Visceral_Omentum	NA	9.80162e-11	rs4987375	4	no
T1D-VTE	ENSG00000007908	SELE	1	169691781	169733846	-1	protein_coding	6401	SELE	1.66492e-08	-0.0673802	176	23.8	674	1.24217e-21	4.00808e-16	GTEx/v8/Liver	NA	9.80162e-11	rs4987375;rs6131;rs12116974	4	no
T1D-VTE	ENSG00000171806	METTL18	1	169761670	169764107	-1	protein_coding	92342	METTL18	0.0289351	-0.194088	21	9.286	687	8.09902e-79	8.86108e-68	GTEx/v8/Adipose_Subcutaneous:GTEx/v8/Adipose_Visceral_Omentum:GTEx/v8/Cells_EBV-transformed_lymphocytes:GTEx/v8/Whole_Blood:GTEx/v8/Artery_Aorta:GTEx/v8/Artery_Coronary:GTEx/v8/Artery_Tibial:GTEx/v8/Colon_Sigmoid:GTEx/v8/Colon_Transverse:GTEx/v8/Heart_Atrial_Appendage:GTEx/v8/Heart_Left_Ventricle:GTEx/v8/Liver:GTEx/v8/Lung:GTEx/v8/Pancreas:GTEx/v8/Pituitary:GTEx/v8/Small_Intestine_Terminal_Ileum:GTEx/v8/Spleen	NA	9.80162e-11	rs4987375;rs6131;rs12116974;rs12045330	4	no
T1D-VTE	ENSG00000000457	SCYL3	1	169818772	169863408	-1	protein_coding	57147	SCYL3	0.547054	-0.406859	79	16.22	674	2.95651e-09	8.63596e-22	GTEx/v8/Adipose_Subcutaneous:GTEx/v8/Whole_Blood:GTEx/v8/Spleen	NA	9.80162e-11	rs4987375;rs6131;rs12116974	4	no
T1D-VTE	ENSG00000075945	KIFAP3	1	169890467	170054349	-1	protein_coding	22920	KIFAP3	0.00197155	0.10072	323	16.11	363	4.37989e-06	0.000210013	GTEx/v8/Colon_Transverse	NA	8.44419e-09	rs4987375	4	no
T1D-VTE	ENSG00000118197	DDX59	1	200593024	200639097	-1	protein_coding	83479	DDX59	0.00107791	NA	0	0	1	3.57646e-05	3.35355e-11	GTEx/v8/Liver	NA	NA	rs10920052	5	yes
T1D-VTE	ENSG00000118200	CAMSAP2	1	200708686	200829832	1	protein_coding	23271	CAMSAP2	0.999974	-0.620619	21	14.96	18	4.8411e-12	7.8133e-14	GTEx/v8/Adipose_Subcutaneous:GTEx/v8/Adipose_Visceral_Omentum:GTEx/v8/Artery_Tibial	NA	1.75472e-08	rs10920052	5	no
T1D-VTE	ENSG00000170128	GPR25	1	200842083	200843306	1	protein_coding	2848	GPR25	0.00563545	NA	2	7.361	0	NA	NA	NA	NA	NA	rs10920052	5	no
T1D-VTE	ENSG00000116857	TMEM9	1	201103900	201140702	-1	protein_coding	252839	TMEM9	0.29854	0.460786	0	0	1	0.000101965	1.51484e-98	GTEx/v8/Whole_Blood	NA	NA	rs10920052	5	yes
T1D-VTE	ENSG00000119865	CNRIP1	2	68511303	68547183	-1	protein_coding	25927	CNRIP1	0.29956	-1.09495	0	0	8	9.76611e-07	7.02324e-13	GTEx/v8/Adipose_Subcutaneous:GTEx/v8/Artery_Tibial	NA	1.87354e-08	rs1063479;rs1867312	6	yes
T1D-VTE	ENSG00000115956	PLEK	2	68592305	68624585	1	protein_coding	5341	PLEK	0.140274	1.56174	35	15.99	11	3.30908e-06	2.23342e-09	GTEx/v8/Whole_Blood	NA	1.66957e-09	rs1063479;rs1867312	6	no
T1D-VTE	ENSG00000144218	AFF3	2	100162323	100759201	-1	protein_coding	3899	AFF3	0.998913	-2.07875	96	16.28	124	8.61818e-17	1.38493e-19	GTEx/v8/Whole_Blood:GTEx/v8/Artery_Aorta:GTEx/v8/Artery_Tibial:GTEx/v8/Colon_Transverse:GTEx/v8/Lung	NA	1.4168e-09	rs10209110;rs1821826	7	no
T1D-VTE	ENSG00000170500	LONRF2	2	100889753	100939195	-1	protein_coding	164832	LONRF2	0.851045	4.70928	0	0	2	5.32916e-05	0.000492166	GTEx/v8/Artery_Aorta:GTEx/v8/Lung	NA	NA	rs1821826;rs10209110	7	yes
T1D-VTE	ENSG00000163599	CTLA4	2	204732509	204738683	1	protein_coding	1493	CTLA4	0.577322	-0.782346	20	11.61	0	NA	NA	NA	NA	NA	rs12992492	8	no
T1D-VTE	ENSG00000163600	ICOS	2	204801471	204826300	1	protein_coding	29851	ICOS	0.0520092	0.991322	5	6.143	0	NA	NA	NA	NA	NA	rs12992492	8	no
T1D-VTE	ENSG00000070476	ZXDC	3	126156444	126194762	-1	protein_coding	79364	ZXDC	0.000818652	0.548771	0	0	11	2.17864e-05	9.92644e-30	GTEx/v8/Whole_Blood:GTEx/v8/Colon_Transverse	NA	NA	rs12637951	9	yes
T1D-VTE	ENSG00000159650	UROC1	3	126200124	126236616	-1	protein_coding	131669	UROC1	3.35645e-10	0.294598	13	6.91	0	NA	NA	NA	NA	NA	rs12637951	9	no
T1D-VTE	ENSG00000180767	CHST13	3	126243126	126262134	1	protein_coding	166012	CHST13	0.000159792	-0.391391	42	21.6	50	7.27243e-120	7.71052e-106	GTEx/v8/Adipose_Subcutaneous:GTEx/v8/Adipose_Visceral_Omentum:GTEx/v8/Whole_Blood:GTEx/v8/Artery_Aorta:GTEx/v8/Artery_Coronary:GTEx/v8/Artery_Tibial:GTEx/v8/Colon_Sigmoid:GTEx/v8/Colon_Transverse:GTEx/v8/Heart_Atrial_Appendage:GTEx/v8/Heart_Left_Ventricle:GTEx/v8/Lung:GTEx/v8/Pancreas:GTEx/v8/Pituitary:GTEx/v8/Small_Intestine_Terminal_Ileum:GTEx/v8/Spleen	NA	1.9583e-08	rs12637951	9	no
T1D-VTE	ENSG00000180697	C3orf22	3	126245842	126277808	-1	protein_coding	152065	C3orf22	0.127311	0.333303	59	21.6	0	NA	NA	NA	NA	1.9583e-08	rs12637951	9	no
T1D-VTE	ENSG00000109787	KLF3	4	38665817	38702663	1	protein_coding	51274	KLF3	0.800391	-0.906026	11	17.34	0	NA	NA	NA	NA	2.45709e-09	rs13132853	10	no
T1D-VTE	ENSG00000121211	MND1	4	154265801	154336270	1	protein_coding	84057	MND1	1.27813e-05	0.271443	0	0	3	7.41831e-05	0.000624024	GTEx/v8/Artery_Aorta	NA	NA	rs12644734	11	yes
T1D-VTE	ENSG00000121210	TMEM131L	4	154387498	154557863	1	protein_coding	23240	TMEM131L	0.99939	NA	16	14.27	0	NA	NA	NA	NA	3.51836e-08	rs12644734	11	no
T1D-VTE	ENSG00000171566	PLRG1	4	155456158	155471587	-1	protein_coding	5356	PLRG1	0.998225	2.29865	8	6.505	0	NA	NA	NA	NA	7.30271e-10	rs7685666;rs2070022	12	no
T1D-VTE	ENSG00000171564	FGB	4	155484108	155492238	1	protein_coding	2244	FGB	0.19539	0.23189	6	4.486	0	NA	NA	NA	NA	NA	rs2070022	12	no
T1D-VTE	ENSG00000171560	FGA	4	155504278	155511918	-1	protein_coding	2243	FGA	6.34646e-10	-0.0974155	7	4.647	0	NA	NA	NA	NA	1.72683e-12	rs2070022	12	no
T1D-VTE	ENSG00000171557	FGG	4	155525286	155534119	-1	protein_coding	2266	FGG	0.0792944	-0.0850257	1	1.639	6	3.54045e-08	5.50282e-11	GTEx/v8/Lung	NA	1.10739e-11	rs2070022;rs7685666	12	no
T1D-VTE	ENSG00000121207	LRAT	4	155548097	155674270	1	protein_coding	9227	LRAT	0.0969625	-0.937219	0	0	6	1.68787e-06	0.00365105	GTEx/v8/Lung	NA	7.30271e-10	rs7685666	12	yes
T1D-VTE	ENSG00000151422	FER	5	108083523	108532542	1	protein_coding	2241	FER	0.96842	1.73407	198	16.89	176	3.04906e-14	1.98432e-16	GTEx/v8/Artery_Aorta:GTEx/v8/Artery_Coronary:GTEx/v8/Artery_Tibial:GTEx/v8/Colon_Sigmoid:GTEx/v8/Heart_Left_Ventricle	NA	4.55648e-08	rs10039951	13	no
T1D-VTE	ENSG00000198961	PJA2	5	108670410	108745695	-1	protein_coding	9867	PJA2	0.466604	-0.0196174	0	0	1	8.64897e-05	1.23087e-05	GTEx/v8/Artery_Tibial	NA	NA	rs10039951	13	yes
T1D-VTE	ENSG00000186470	BTN3A2	6	26365387	26378546	1	protein_coding	11118	BTN3A2	0.000124519	2.20791	1	5.498	0	NA	NA	NA	NA	6.2772e-10	rs34637389	14	no
T1D-VTE	ENSG00000124508	BTN2A2	6	26383324	26395102	1	protein_coding	10385	BTN2A2	0.000150288	1.01572	1	5.498	0	NA	NA	NA	NA	6.2772e-10	rs34637389	14	no
T1D-VTE	ENSG00000026950	BTN3A1	6	26402465	26415444	1	protein_coding	11119	BTN3A1	8.65114e-07	1.62791	0	0	4	0.000166052	8.27564e-20	GTEx/v8/Adipose_Visceral_Omentum	NA	6.2772e-10	rs34637389	14	yes
T1D-VTE	ENSG00000112763	BTN2A1	6	26458150	26476849	1	protein_coding	11120	BTN2A1	1.07468e-18	0.260571	0	0	2	0.000131376	2.124e-50	GTEx/v8/Whole_Blood	NA	6.75127e-09	rs34637389	14	yes
T1D-VTE	ENSG00000124557	BTN1A1	6	26501449	26510650	1	protein_coding	696	BTN1A1	1.14088e-09	-0.329705	1	6.524	0	NA	NA	NA	NA	6.75127e-09	rs34637389	14	no
T1D-VTE	ENSG00000182952	HMGN4	6	26538633	26546482	1	protein_coding	10473	HMGN4	0.557082	-0.351003	0	0	4	7.62491e-08	2.51544e-34	GTEx/v8/Whole_Blood:GTEx/v8/Heart_Left_Ventricle:GTEx/v8/Pituitary	NA	6.2772e-10	rs34637389	14	yes
T1D-VTE	ENSG00000146109	ABT1	6	26597180	26600278	1	protein_coding	29777	ABT1	0.0271056	0.104221	1	0.937	2	0.000143983	1.15652e-05	GTEx/v8/Artery_Aorta	NA	6.75127e-09	rs34637389	14	no
T1D-VTE	ENSG00000181315	ZNF322	6	26636518	26659980	-1	protein_coding	79692	ZNF322	NA	-1.14047	0	0	4	9.95493e-13	6.66811e-52	GTEx/v8/Adipose_Subcutaneous:GTEx/v8/Adipose_Visceral_Omentum:GTEx/v8/Artery_Coronary:GTEx/v8/Artery_Tibial:GTEx/v8/Heart_Atrial_Appendage:GTEx/v8/Heart_Left_Ventricle:GTEx/v8/Lung:GTEx/v8/Pituitary:GTEx/v8/Spleen	NA	6.2772e-10	rs34637389	14	yes
T1D-VTE	ENSG00000197279	ZNF165	6	28048753	28057341	1	protein_coding	7718	ZNF165	0.000563292	0.227981	0	0	24	6.7738e-06	1.94586e-12	GTEx/v8/Adipose_Subcutaneous:GTEx/v8/Adipose_Visceral_Omentum:GTEx/v8/Artery_Tibial:GTEx/v8/Colon_Sigmoid	NA	NA	rs11756111	15	yes
T1D-VTE	ENSG00000198315	ZKSCAN8	6	28109688	28127250	1	protein_coding	7745	ZKSCAN8	0.000231595	-0.142528	0	0	13	1.59591e-05	0.000116068	GTEx/v8/Adipose_Subcutaneous:GTEx/v8/Colon_Transverse	NA	3.01057e-08	rs11756111	15	yes
T1D-VTE	ENSG00000137185	ZSCAN9	6	28192664	28201260	1	protein_coding	7746	ZSCAN9	4.10249e-08	0.461166	8	7.196	17	0.000190645	4.14105e-21	GTEx/v8/Adipose_Subcutaneous:GTEx/v8/Whole_Blood:GTEx/v8/Artery_Tibial	NA	7.23287e-11	rs11756111;rs2191035	15	no
T1D-VTE	ENSG00000187626	ZKSCAN4	6	28212401	28227011	-1	protein_coding	387032	ZKSCAN4	6.74288e-05	0.661631	9	11.88	0	NA	NA	NA	NA	NA	rs11756111	15	no
T1D-VTE	ENSG00000189134	NKAPL	6	28227098	28228736	1	protein_coding	222698	NKAPL	0.000165621	0.0513426	6	11.88	4	2.22907e-05	0.000834988	GTEx/v8/Adipose_Subcutaneous:GTEx/v8/Pituitary	NA	NA	rs11756111	15	no
T1D-VTE	ENSG00000137338	PGBD1	6	28249314	28270326	1	protein_coding	84547	PGBD1	1.46735e-05	-0.0800605	22	13	0	NA	NA	NA	NA	3.01057e-08	rs11756111	15	no
T1D-VTE	ENSG00000235109	ZSCAN31	6	28292470	28324048	-1	protein_coding	64288	ZSCAN31	3.77127e-09	1.10713	4	10.77	31	4.01649e-08	4.37287e-25	GTEx/v8/Adipose_Subcutaneous:GTEx/v8/Adipose_Visceral_Omentum:GTEx/v8/Colon_Sigmoid:GTEx/v8/Colon_Transverse:GTEx/v8/Heart_Atrial_Appendage:GTEx/v8/Heart_Left_Ventricle:GTEx/v8/Lung:GTEx/v8/Pancreas:GTEx/v8/Pituitary:GTEx/v8/Spleen	NA	7.23287e-11	rs11756111;rs2191035	15	no
T1D-VTE	ENSG00000189298	ZKSCAN3	6	28317691	28336947	1	protein_coding	80317	ZKSCAN3	0.000122608	-0.652443	2	10.77	7	2.45021e-09	4.57962e-07	GTEx/v8/Whole_Blood:GTEx/v8/Artery_Tibial:GTEx/v8/Colon_Transverse:GTEx/v8/Heart_Atrial_Appendage:GTEx/v8/Pancreas:GTEx/v8/Pituitary	NA	7.23287e-11	rs11756111;rs2191035	15	no
T1D-VTE	ENSG00000158691	ZSCAN12	6	28346732	28367511	-1	protein_coding	9753	ZSCAN12	1.43992e-05	NA	2	0.673	45	4.56481e-09	1.32932e-06	GTEx/v8/Adipose_Visceral_Omentum:GTEx/v8/Artery_Tibial:GTEx/v8/Colon_Transverse:GTEx/v8/Heart_Atrial_Appendage:GTEx/v8/Heart_Left_Ventricle:GTEx/v8/Liver	NA	7.23287e-11	rs11756111;rs2191035	15	no
T1D-VTE	ENSG00000187987	ZSCAN23	6	28399707	28411279	-1	protein_coding	222696	ZSCAN23	0.00270295	0.0706565	0	0	55	3.30834e-26	8.30529e-55	GTEx/v8/Adipose_Subcutaneous:GTEx/v8/Adipose_Visceral_Omentum:GTEx/v8/Cells_EBV-transformed_lymphocytes:GTEx/v8/Artery_Aorta:GTEx/v8/Artery_Coronary:GTEx/v8/Artery_Tibial:GTEx/v8/Colon_Sigmoid:GTEx/v8/Colon_Transverse:GTEx/v8/Heart_Atrial_Appendage:GTEx/v8/Heart_Left_Ventricle:GTEx/v8/Lung:GTEx/v8/Pituitary:GTEx/v8/Small_Intestine_Terminal_Ileum:GTEx/v8/Spleen	NA	7.23287e-11	rs11756111;rs2191035	15	yes
T1D-VTE	ENSG00000198704	GPX6	6	28471073	28495992	-1	protein_coding	257202	GPX6	3.13758e-05	0.718703	7	2.996	0	NA	NA	NA	NA	NA	rs2191035;rs144031133	15	no
T1D-VTE	ENSG00000224586	GPX5	6	28493702	28502729	1	protein_coding	2880	GPX5	0.00888468	0.354876	1	0.292	0	NA	NA	NA	NA	NA	rs2191035	15	no
T1D-VTE	ENSG00000232040	SCAND3	6	28539407	28583989	-1	protein_coding	114821	SCAND3	9.70724e-09	-0.785031	0	0	26	1.59298e-06	1.85651e-08	GTEx/v8/Artery_Aorta	NA	NA	rs11756111	15	yes
T1D-VTE	ENSG00000204713	TRIM27	6	28870779	28891766	-1	protein_coding	5987	TRIM27	0.878752	-0.142068	0	0	45	3.15092e-12	2.45143e-43	GTEx/v8/Adipose_Subcutaneous:GTEx/v8/Whole_Blood:GTEx/v8/Artery_Tibial:GTEx/v8/Lung	NA	3.01057e-08	rs11756111;rs144031133;rs2191035	15	yes
T1D-VTE	ENSG00000197935	ZNF311	6	28962562	28973093	-1	protein_coding	282890	ZNF311	0.000129446	0.377858	1	2.288	8	0.00013682	1.83721e-07	GTEx/v8/Adipose_Visceral_Omentum:GTEx/v8/Spleen	NA	4.76151e-08	rs144031133;rs115019884;rs11756111	15	no
T1D-VTE	ENSG00000243729	OR5V1	6	29323007	29399744	-1	protein_coding	81696	OR5V1	0.00344262	0.323635	3	4.29	0	NA	NA	NA	NA	NA	rs115019884;rs144031133	15	no
T1D-VTE	ENSG00000112462	OR12D3	6	29341200	29343068	-1	protein_coding	81797	OR12D3	1.34136e-05	0.883549	1	4	0	NA	NA	NA	NA	NA	rs115019884	15	no
T1D-VTE	ENSG00000213886	UBD	6	29523292	29527702	-1	protein_coding	10537	UBD	0.0798958	0.401531	3	8.49	0	NA	NA	NA	NA	4.76151e-08	rs115019884	15	no
T1D-VTE	ENSG00000204681	GABBR1	6	29523406	29601753	-1	protein_coding	2550	GABBR1	0.99997	0.238892	6	8.49	0	NA	NA	NA	NA	4.76151e-08	rs115019884	15	no
T1D-VTE	ENSG00000204657	OR2H2	6	29555683	29556745	1	protein_coding	7932	OR2H2	0.0899459	0.696836	1	6.85	0	NA	NA	NA	NA	NA	rs115019884	15	no
T1D-VTE	ENSG00000231500	RPS18	6	33239787	33244287	1	protein_coding	6222	RPS18	0.962013	-0.158263	0	0	3	1.88121e-08	4.98541e-98	GTEx/v8/Adipose_Subcutaneous:GTEx/v8/Adipose_Visceral_Omentum:GTEx/v8/Whole_Blood:GTEx/v8/Artery_Aorta:GTEx/v8/Artery_Tibial:GTEx/v8/Colon_Transverse:GTEx/v8/Heart_Atrial_Appendage:GTEx/v8/Lung	NA	4.69119e-10	rs210132	16	yes
T1D-VTE	ENSG00000231925	TAPBP	6	33267471	33282164	-1	protein_coding	6892	TAPBP	0.000393582	0.574655	0	0	8	7.75901e-12	3.29001e-38	GTEx/v8/Adipose_Subcutaneous:GTEx/v8/Artery_Aorta:GTEx/v8/Artery_Tibial:GTEx/v8/Colon_Transverse	NA	4.69119e-10	rs210132	16	yes
T1D-VTE	ENSG00000236104	ZBTB22	6	33282183	33285719	-1	protein_coding	9278	ZBTB22	0.235099	0.0159136	0	0	5	2.01674e-05	0.000466565	GTEx/v8/Adipose_Visceral_Omentum	NA	NA	rs210132	16	yes
T1D-VTE	ENSG00000204209	DAXX	6	33286335	33297046	-1	protein_coding	1616	DAXX	0.842737	0.0174434	0	0	8	3.76539e-12	1.10374e-31	GTEx/v8/Artery_Aorta	NA	4.69119e-10	rs210132	16	yes
T1D-VTE	ENSG00000030110	BAK1	6	33540329	33548019	-1	protein_coding	578	BAK1	0.00348655	-0.655757	5	3.165	26	1.2958e-37	7.40449e-103	GTEx/v8/Adipose_Subcutaneous:GTEx/v8/Adipose_Visceral_Omentum:GTEx/v8/Cells_EBV-transformed_lymphocytes:GTEx/v8/Whole_Blood:GTEx/v8/Colon_Sigmoid:GTEx/v8/Heart_Atrial_Appendage:GTEx/v8/Lung:GTEx/v8/Pancreas:GTEx/v8/Pituitary:GTEx/v8/Spleen	NA	4.69119e-10	rs210132;rs80014305	16	no
T1D-VTE	ENSG00000096433	ITPR3	6	33588142	33664351	1	protein_coding	3710	ITPR3	4.97537e-12	NA	35	8.798	19	4.97151e-09	1.55593e-21	GTEx/v8/Adipose_Subcutaneous:GTEx/v8/Whole_Blood	NA	2.20592e-08	rs80014305	16	no
T1D-VTE	ENSG00000161896	IP6K3	6	33689444	33714762	-1	protein_coding	117283	IP6K3	0.0485339	1.72324	0	0	1	5.32412e-05	6.85815e-14	GTEx/v8/Heart_Atrial_Appendage	NA	NA	rs80014305	16	yes
T1D-VTE	ENSG00000112182	BACH2	6	90636248	91006627	-1	protein_coding	60468	BACH2	0.87404	0.545282	96	20.8	56	1.78388e-06	0.00586143	GTEx/v8/Pancreas	NA	1.02602e-08	rs6925032	17	no
T1D-VTE	ENSG00000147324	MFHAS1	8	8640864	8751155	-1	protein_coding	9258	MFHAS1	2.2282e-05	0.955184	0	0	1	0.000127579	1.46979e-07	GTEx/v8/Whole_Blood	NA	NA	rs2126263	18	yes
T1D-VTE	ENSG00000104626	ERI1	8	8859657	8974256	1	protein_coding	90459	ERI1	0.000454685	0.94936	0	0	25	1.7192e-06	1.58151e-06	GTEx/v8/Artery_Aorta	NA	1.28555e-08	rs11779870;rs2126263	18	yes
T1D-VTE	ENSG00000173273	TNKS	8	9413424	9639856	1	protein_coding	8658	TNKS	0.777116	1.63727	0	0	13	7.43105e-08	0.00127623	GTEx/v8/Liver	NA	3.91704e-08	rs2126263;rs11779870	18	yes
T1D-VTE	ENSG00000148296	SURF6	9	136197552	136203235	-1	protein_coding	6838	SURF6	8.12447e-05	-0.437228	27	7.946	140	1.02846e-31	6.44478e-55	GTEx/v8/Adipose_Subcutaneous:GTEx/v8/Adipose_Visceral_Omentum:GTEx/v8/Cells_EBV-transformed_lymphocytes:GTEx/v8/Artery_Aorta:GTEx/v8/Artery_Coronary:GTEx/v8/Artery_Tibial:GTEx/v8/Colon_Sigmoid:GTEx/v8/Colon_Transverse:GTEx/v8/Heart_Atrial_Appendage:GTEx/v8/Lung:GTEx/v8/Pancreas:GTEx/v8/Pituitary:GTEx/v8/Small_Intestine_Terminal_Ileum	NA	4.77567e-10	rs34571854;rs28478009	19	no
T1D-VTE	ENSG00000148297	MED22	9	136205160	136214986	-1	protein_coding	6837	MED22	0.00632214	-0.130266	26	10.14	25	3.01751e-06	6.22623e-07	GTEx/v8/Lung	NA	4.77567e-10	rs34571854;rs28478009	19	no
T1D-VTE	ENSG00000148303	RPL7A	9	136215069	136218281	1	protein_coding	6130	RPL7A	0.979405	NA	21	10.14	0	NA	NA	NA	NA	9.38922e-10	rs34571854;rs28478009	19	no
T1D-VTE	ENSG00000148290	SURF1	9	136218610	136223552	-1	protein_coding	6834	SURF1	1.02064e-13	NA	23	15.37	2	4.41707e-06	2.67588e-56	GTEx/v8/Adipose_Subcutaneous	NA	1.20145e-08	rs34571854;rs28478009	19	no
T1D-VTE	ENSG00000148291	SURF2	9	136223428	136228045	1	protein_coding	6835	SURF2	3.07087e-07	NA	28	15.37	0	NA	NA	NA	NA	NA	rs34571854;rs28478009	19	no
T1D-VTE	ENSG00000148248	SURF4	9	136228325	136242970	-1	protein_coding	6836	SURF4	0.686424	-0.490475	29	15.37	0	NA	NA	NA	NA	NA	rs28478009;rs34571854	19	no
T1D-VTE	ENSG00000198870	STKLD1	9	136243117	136271220	1	protein_coding	169436	STKLD1	2.54707e-16	NA	63	27.5	0	NA	NA	NA	NA	NA	rs34571854;rs28478009	19	no
T1D-VTE	ENSG00000148300	REXO4	9	136271186	136283164	-1	protein_coding	57109	REXO4	9.99455e-06	1.53085	64	27.5	138	5.75659e-10	2.02448e-10	GTEx/v8/Adipose_Subcutaneous:GTEx/v8/Artery_Tibial:GTEx/v8/Pituitary	NA	4.77567e-10	rs28478009;rs34571854	19	no
T1D-VTE	ENSG00000160323	ADAMTS13	9	136279478	136324508	1	protein_coding	11093	ADAMTS13	7.88297e-11	-0.276084	63	24.4	103	1.07972e-07	5.78428e-22	GTEx/v8/Adipose_Subcutaneous:GTEx/v8/Adipose_Visceral_Omentum:GTEx/v8/Artery_Tibial:GTEx/v8/Colon_Transverse:GTEx/v8/Pancreas	NA	9.38922e-10	rs28478009;rs34571854	19	no
T1D-VTE	ENSG00000134460	IL2RA	10	6052652	6104288	-1	protein_coding	3559	IL2RA	0.881289	0.647289	11	13.14	0	NA	NA	NA	NA	2.77427e-08	rs28360493	20	no
T1D-VTE	ENSG00000075073	TACR2	10	71163659	71176623	-1	protein_coding	6865	TACR2	9.87812e-07	0.719473	2	3.441	0	NA	NA	NA	NA	NA	rs34377151	21	no
T1D-VTE	ENSG00000099282	TSPAN15	10	71211229	71267425	1	protein_coding	23555	TSPAN15	0.00185581	1.07414	25	11.95	23	9.71683e-14	9.90184e-38	GTEx/v8/Heart_Atrial_Appendage:GTEx/v8/Heart_Left_Ventricle:GTEx/v8/Lung:GTEx/v8/Pituitary	NA	2.69319e-09	rs34377151	21	no
T1D-VTE	ENSG00000171862	PTEN	10	89622870	89731687	1	protein_coding	5728	PTEN	0.975507	-3.48453	0	0	41	1.05368e-27	1.19287e-21	GTEx/v8/Pancreas	NA	1.52869e-08	rs12415812;rs1048956	22	yes
T1D-VTE	ENSG00000184719	RNLS	10	90033621	90344287	-1	protein_coding	55328	RNLS	1.0436e-06	-0.382169	35	15.59	8	8.94879e-06	0.0173564	GTEx/v8/Heart_Atrial_Appendage	NA	1.52869e-08	rs1048956;rs12415812	22	no
T1D-VTE	ENSG00000204022	LIPJ	10	90346510	90366733	1	protein_coding	142910	LIPJ	2.64341e-07	0.0796533	0	0	38	2.42357e-08	0.000127927	GTEx/v8/Pancreas	NA	1.52869e-08	rs12415812;rs1048956	22	yes
T1D-VTE	ENSG00000110497	AMBRA1	11	46417964	46615675	-1	protein_coding	55626	AMBRA1	0.999972	-0.701715	2	4.249	0	NA	NA	NA	NA	NA	rs11039002	23	no
T1D-VTE	ENSG00000175224	ATG13	11	46638826	46696368	1	protein_coding	9776	ATG13	0.984297	-0.658639	4	1.668	0	NA	NA	NA	NA	NA	rs11039002	23	no
T1D-VTE	ENSG00000175220	ARHGAP1	11	46698630	46722165	-1	protein_coding	392	ARHGAP1	0.185565	-0.389142	11	15.62	83	2.97282e-12	1.87537e-23	GTEx/v8/Adipose_Subcutaneous:GTEx/v8/Adipose_Visceral_Omentum:GTEx/v8/Artery_Aorta:GTEx/v8/Artery_Tibial:GTEx/v8/Colon_Sigmoid:GTEx/v8/Colon_Transverse:GTEx/v8/Heart_Left_Ventricle:GTEx/v8/Liver:GTEx/v8/Lung:GTEx/v8/Pancreas:GTEx/v8/Pituitary	NA	8.09488e-13	rs11039002	23	no
T1D-VTE	ENSG00000175213	ZNF408	11	46722368	46727462	1	protein_coding	79797	ZNF408	7.89161e-06	-0.0780348	7	15.62	83	2.11254e-10	1.26003e-11	GTEx/v8/Adipose_Visceral_Omentum:GTEx/v8/Artery_Aorta:GTEx/v8/Artery_Tibial:GTEx/v8/Colon_Transverse:GTEx/v8/Lung:GTEx/v8/Pituitary	NA	8.09488e-13	rs11039002	23	no
T1D-VTE	ENSG00000180210	F2	11	46740730	46761056	1	protein_coding	2147	F2	0.959943	-0.037985	19	12.13	83	1.07716e-10	6.69233e-11	GTEx/v8/Artery_Tibial	NA	8.09488e-13	rs11039002	23	no
T1D-VTE	ENSG00000175216	CKAP5	11	46764598	46867847	-1	protein_coding	9793	CKAP5	1	-0.360017	27	6.284	0	NA	NA	NA	NA	8.09488e-13	rs11039002	23	no
T1D-VTE	ENSG00000134569	LRP4	11	46878419	46940193	-1	protein_coding	4038	LRP4	0.100209	0.314362	30	15.93	83	1.63669e-17	4.55827e-32	GTEx/v8/Liver:GTEx/v8/Pancreas:GTEx/v8/Spleen	NA	8.09488e-13	rs11039002	23	no
T1D-VTE	ENSG00000149179	CSTPP1	11	46958240	47185936	1	protein_coding	79096	CSTPP1	5.45468e-07	0.564558	15	14.74	9	1.98964e-05	0.0322178	GTEx/v8/Artery_Coronary	NA	6.24046e-11	rs11039002	23	no
T1D-VTE	ENSG00000149182	ARFGAP2	11	47185848	47198676	-1	protein_coding	84364	ARFGAP2	0.562991	-0.150782	2	13.37	0	NA	NA	NA	NA	NA	rs11039002	23	no
T1D-VTE	ENSG00000165912	PACSIN3	11	47199076	47207994	-1	protein_coding	29763	PACSIN3	0.016793	-0.514939	0	0	83	1.29461e-12	1.6529e-12	GTEx/v8/Colon_Sigmoid:GTEx/v8/Colon_Transverse	NA	8.09488e-13	rs11039002	23	yes
T1D-VTE	ENSG00000134574	DDB2	11	47236493	47260767	1	protein_coding	1643	DDB2	0.00511791	0.677015	0	0	58	1.37575e-05	7.40885e-05	GTEx/v8/Adipose_Subcutaneous:GTEx/v8/Heart_Atrial_Appendage:GTEx/v8/Heart_Left_Ventricle	NA	8.09488e-13	rs11039002	23	yes
T1D-VTE	ENSG00000134575	ACP2	11	47260853	47270457	-1	protein_coding	53	ACP2	0.000525977	-0.370782	0	0	83	5.27367e-13	1.70401e-25	GTEx/v8/Adipose_Subcutaneous:GTEx/v8/Adipose_Visceral_Omentum:GTEx/v8/Whole_Blood:GTEx/v8/Heart_Atrial_Appendage:GTEx/v8/Heart_Left_Ventricle:GTEx/v8/Lung:GTEx/v8/Pancreas:GTEx/v8/Spleen	NA	8.09488e-13	rs11039002	23	yes
T1D-VTE	ENSG00000025434	NR1H3	11	47269851	47290396	1	protein_coding	10062	NR1H3	0.856186	0.657584	0	0	73	4.5791e-07	5.35489e-05	GTEx/v8/Adipose_Subcutaneous:GTEx/v8/Artery_Aorta:GTEx/v8/Colon_Sigmoid:GTEx/v8/Heart_Atrial_Appendage	NA	8.09488e-13	rs11039002	23	yes
T1D-VTE	ENSG00000110514	MADD	11	47290712	47351582	1	protein_coding	8567	MADD	0.000901823	-0.37505	0	0	22	3.78336e-09	4.89381e-15	GTEx/v8/Heart_Atrial_Appendage:GTEx/v8/Heart_Left_Ventricle	NA	3.81753e-10	rs11039002	23	yes
T1D-VTE	ENSG00000165916	PSMC3	11	47440320	47447993	-1	protein_coding	5702	PSMC3	0.9792	-0.404697	0	0	5	9.96889e-05	2.90527e-08	GTEx/v8/Colon_Transverse	NA	3.81753e-10	rs11039002	23	yes
T1D-VTE	ENSG00000172247	C1QTNF4	11	47611216	47616211	-1	protein_coding	114900	C1QTNF4	0.679081	NA	0	0	14	8.7796e-05	1.17227e-43	GTEx/v8/Lung	NA	1.59956e-12	rs11039002	23	yes
T1D-VTE	ENSG00000149177	PTPRJ	11	48002113	48189670	1	protein_coding	5795	PTPRJ	2.38654e-05	NA	0	0	4	0.000375637	3.12652e-09	GTEx/v8/Whole_Blood	NA	NA	rs11039002	23	yes
T1D-VTE	ENSG00000006118	TMEM132A	11	60691935	60704631	1	protein_coding	54972	TMEM132A	2.88926e-06	NA	0	0	3	5.49646e-05	0.00322175	GTEx/v8/Spleen	NA	7.11526e-09	rs174555;rs108499	24	yes
T1D-VTE	ENSG00000256713	PGA5	11	61008514	61018920	1	protein_coding	5222	PGA5	0.00127358	0.0513857	0	0	1	0.000103115	0.025554	GTEx/v8/Whole_Blood	NA	NA	rs108499	24	yes
T1D-VTE	ENSG00000149532	CPSF7	11	61170121	61197503	-1	protein_coding	79869	CPSF7	0.99133	-1.55329	0	0	1	0.000191832	4.53035e-12	GTEx/v8/Adipose_Subcutaneous	NA	NA	rs174555	24	yes
T1D-VTE	ENSG00000124920	MYRF	11	61520114	61555990	1	protein_coding	745	MYRF	0.999848	-1.65959	15	14.1	9	1.31101e-06	4.14272e-37	GTEx/v8/Adipose_Subcutaneous:GTEx/v8/Whole_Blood:GTEx/v8/Liver	NA	2.51799e-10	rs174555;rs108499	24	no
T1D-VTE	ENSG00000134825	TMEM258	11	61535973	61560274	-1	protein_coding	746	TMEM258	0.000864646	0.122739	18	14.1	55	3.8129e-13	4.06714e-09	GTEx/v8/Adipose_Subcutaneous:GTEx/v8/Adipose_Visceral_Omentum:GTEx/v8/Whole_Blood:GTEx/v8/Artery_Aorta:GTEx/v8/Artery_Tibial:GTEx/v8/Colon_Sigmoid:GTEx/v8/Heart_Atrial_Appendage:GTEx/v8/Lung	NA	1.41115e-10	rs174555;rs108499	24	no
T1D-VTE	ENSG00000168496	FEN1	11	61560109	61564716	1	protein_coding	2237	FEN1	3.47774e-05	-0.45994	16	14.1	0	NA	NA	NA	NA	3.26172e-10	rs174555;rs108499	24	no
T1D-VTE	ENSG00000134824	FADS2	11	61560452	61634826	1	protein_coding	9415	FADS2	0.990052	-0.476246	54	14.1	55	2.13264e-73	4.16138e-129	GTEx/v8/Adipose_Subcutaneous:GTEx/v8/Adipose_Visceral_Omentum:GTEx/v8/Whole_Blood:GTEx/v8/Artery_Aorta:GTEx/v8/Artery_Tibial:GTEx/v8/Colon_Sigmoid:GTEx/v8/Colon_Transverse:GTEx/v8/Heart_Atrial_Appendage:GTEx/v8/Heart_Left_Ventricle:GTEx/v8/Lung:GTEx/v8/Pancreas:GTEx/v8/Pituitary:GTEx/v8/Small_Intestine_Terminal_Ileum:GTEx/v8/Spleen	NA	1.41115e-10	rs174555;rs108499	24	no
T1D-VTE	ENSG00000149485	FADS1	11	61567099	61596790	-1	protein_coding	3992	FADS1	0.383801	-0.763753	40	14.1	55	7.61519e-47	5.32071e-39	GTEx/v8/Adipose_Subcutaneous:GTEx/v8/Adipose_Visceral_Omentum:GTEx/v8/Whole_Blood:GTEx/v8/Artery_Aorta:GTEx/v8/Artery_Tibial:GTEx/v8/Colon_Sigmoid:GTEx/v8/Heart_Atrial_Appendage:GTEx/v8/Heart_Left_Ventricle:GTEx/v8/Liver:GTEx/v8/Lung:GTEx/v8/Pancreas	NA	1.41115e-10	rs174555;rs108499	24	no
T1D-VTE	ENSG00000221968	FADS3	11	61640991	61659523	-1	protein_coding	3995	FADS3	0.0488722	NA	0	0	44	2.40861e-08	0.000283143	GTEx/v8/Liver	NA	1.41115e-10	rs174555;rs108499	24	yes
T1D-VTE	ENSG00000149541	B3GAT3	11	62382768	62389647	-1	protein_coding	26229	B3GAT3	0.000286975	-0.288759	0	0	4	5.66585e-05	0.0435735	GTEx/v8/Pancreas	NA	NA	rs174555;rs108499	24	yes
T1D-VTE	ENSG00000196510	ANAPC7	12	110810705	110841535	-1	protein_coding	51434	ANAPC7	0.999258	-0.621643	0	0	5	3.49379e-05	0.0378573	GTEx/v8/Spleen	NA	4.84129e-11	rs11065875;rs7970490	25	yes
T1D-VTE	ENSG00000111231	GPN3	12	110890289	110907073	-1	protein_coding	51184	GPN3	0.000100472	-0.618749	0	0	7	6.62794e-05	2.00712e-88	GTEx/v8/Whole_Blood	NA	1.02195e-15	rs2007018;rs10849925	25	yes
T1D-VTE	ENSG00000122986	HVCN1	12	111065646	111142755	-1	protein_coding	84329	HVCN1	0.750491	-0.518136	0	0	2	8.82337e-05	0.0177967	GTEx/v8/Artery_Tibial	NA	NA	rs7970490	25	yes
T1D-VTE	ENSG00000111245	MYL2	12	111348623	111358526	-1	protein_coding	4633	MYL2	0.0168131	-0.496132	28	14.65	6	2.75444e-05	0.0217172	GTEx/v8/Heart_Atrial_Appendage	NA	2.83453e-12	rs2007018	25	no
T1D-VTE	ENSG00000111249	CUX2	12	111471828	111788358	1	protein_coding	23316	CUX2	0.999656	-1.06059	68	17.49	0	NA	NA	NA	NA	1.02195e-15	rs10849925;rs7970490;rs11065875;rs61507607	25	no
T1D-VTE	ENSG00000198324	PHETA1	12	111798455	111806925	-1	protein_coding	144717	PHETA1	0.00514983	-0.607261	23	17.49	244	2.6596e-07	0.000566022	GTEx/v8/Whole_Blood:GTEx/v8/Lung:GTEx/v8/Pituitary:GTEx/v8/Spleen	NA	2.68028e-17	rs11065875;rs7970490;rs4766460;rs2007018;rs678436;rs12319539	25	no
T1D-VTE	ENSG00000111252	SH2B3	12	111843752	111889427	1	protein_coding	10019	SH2B3	0.00592219	-0.243854	38	21.4	279	5.07153e-11	3.10557e-07	GTEx/v8/Whole_Blood:GTEx/v8/Pancreas	NA	2.68028e-17	rs4766460;rs678436;rs12319539;rs11065875;rs7970490;rs615134;rs4767293	25	no
T1D-VTE	ENSG00000204842	ATXN2	12	111890018	112037480	-1	protein_coding	6311	ATXN2	0.999862	-0.359942	104	18.59	0	NA	NA	NA	NA	1.035e-16	rs4766460;rs678436;rs12319539;rs615134;rs111627571;rs4767293	25	no
T1D-VTE	ENSG00000089234	BRAP	12	112079950	112123790	-1	protein_coding	8315	BRAP	0.0157033	-0.900035	30	11.71	0	NA	NA	NA	NA	4.75959e-14	rs12319539;rs678436;rs4767293;rs111627571	25	no
T1D-VTE	ENSG00000111271	ACAD10	12	112123857	112194903	1	protein_coding	80724	ACAD10	4.01457e-20	-0.311041	66	11.71	94	3.5683e-06	0.000236383	GTEx/v8/Heart_Atrial_Appendage:GTEx/v8/Heart_Left_Ventricle	NA	2.68028e-17	rs678436;rs12319539;rs111627571;rs4767293;rs11065875;rs4766460	25	no
T1D-VTE	ENSG00000111275	ALDH2	12	112204691	112247782	1	protein_coding	217	ALDH2	1.73245e-06	NA	41	14.56	645	1.29503e-15	3.30709e-11	GTEx/v8/Adipose_Subcutaneous:GTEx/v8/Adipose_Visceral_Omentum:GTEx/v8/Whole_Blood:GTEx/v8/Artery_Aorta:GTEx/v8/Artery_Tibial:GTEx/v8/Colon_Sigmoid:GTEx/v8/Colon_Transverse:GTEx/v8/Heart_Atrial_Appendage:GTEx/v8/Heart_Left_Ventricle:GTEx/v8/Lung	NA	2.68028e-17	rs678436;rs4767293;rs12319539;rs111627571;rs4766460;rs7970490;rs11065875;rs2007018;rs615134	25	no
T1D-VTE	ENSG00000089022	MAPKAPK5	12	112279782	112334343	1	protein_coding	8550	MAPKAPK5	0.0234226	NA	140	15.93	509	1.07453e-07	9.23515e-17	GTEx/v8/Adipose_Subcutaneous:GTEx/v8/Adipose_Visceral_Omentum:GTEx/v8/Artery_Aorta:GTEx/v8/Artery_Tibial:GTEx/v8/Colon_Sigmoid:GTEx/v8/Colon_Transverse:GTEx/v8/Lung:GTEx/v8/Pancreas:GTEx/v8/Pituitary	NA	1.035e-16	rs12319539;rs111627571;rs678436;rs4767293;rs7970490;rs11065875;rs4766460;rs615134;rs10850072	25	no
T1D-VTE	ENSG00000198270	TMEM116	12	112369086	112450970	-1	protein_coding	89894	TMEM116	1.14999e-09	-0.62084	104	17.1	559	1.1477e-20	9.62641e-46	GTEx/v8/Adipose_Subcutaneous:GTEx/v8/Adipose_Visceral_Omentum:GTEx/v8/Whole_Blood:GTEx/v8/Artery_Aorta:GTEx/v8/Artery_Coronary:GTEx/v8/Artery_Tibial:GTEx/v8/Colon_Sigmoid:GTEx/v8/Colon_Transverse:GTEx/v8/Heart_Atrial_Appendage:GTEx/v8/Heart_Left_Ventricle:GTEx/v8/Liver:GTEx/v8/Lung:GTEx/v8/Pituitary	NA	2.68028e-17	rs111627571;rs12319539;rs678436;rs4767293;rs7970490;rs11065875;rs4766460	25	no
T1D-VTE	ENSG00000089248	ERP29	12	112451120	112461255	1	protein_coding	10961	ERP29	0.470649	-0.618385	9	23.6	0	NA	NA	NA	NA	1.49339e-11	rs111627571;rs4767293;rs678436	25	no
T1D-VTE	ENSG00000111300	NAA25	12	112464500	112546826	-1	protein_coding	80018	NAA25	0.99999	-1.15626	28	23.6	426	7.16888e-08	2.00941e-07	GTEx/v8/Adipose_Subcutaneous:GTEx/v8/Adipose_Visceral_Omentum:GTEx/v8/Whole_Blood:GTEx/v8/Pancreas:GTEx/v8/Pituitary:GTEx/v8/Spleen	NA	1.035e-16	rs111627571;rs4767293;rs678436;rs12319539;rs11065875;rs7970490;rs4766460	25	no
T1D-VTE	ENSG00000135148	TRAFD1	12	112563305	112591407	1	protein_coding	10906	TRAFD1	1.82692e-05	-1.37633	7	14.81	0	NA	NA	NA	NA	2.14228e-13	rs111627571;rs12319539;rs678436;rs4767293	25	no
T1D-VTE	ENSG00000173064	HECTD4	12	112597992	112819896	-1	protein_coding	283450	HECTD4	1	NA	36	21	361	7.92022e-10	9.64482e-10	GTEx/v8/Adipose_Subcutaneous:GTEx/v8/Artery_Aorta:GTEx/v8/Artery_Tibial:GTEx/v8/Colon_Sigmoid:GTEx/v8/Colon_Transverse:GTEx/v8/Lung	NA	1.035e-16	rs111627571;rs678436;rs4767293;rs12319539;rs4766460;rs615134	25	no
T1D-VTE	ENSG00000089009	RPL6	12	112842994	112856642	-1	protein_coding	6128	RPL6	0.988288	0.0267551	13	10.48	0	NA	NA	NA	NA	2.64249e-12	rs678436;rs4767293;rs111627571;rs12319539	25	no
T1D-VTE	ENSG00000179295	PTPN11	12	112856155	112947717	1	protein_coding	5781	PTPN11	0.999877	-2.25304	22	9.148	0	NA	NA	NA	NA	2.05725e-12	rs111627571;rs678436;rs4767293;rs12319539	25	no
T1D-VTE	ENSG00000089169	RPH3A	12	113008184	113336686	1	protein_coding	22895	RPH3A	0.738603	0.425292	69	13	0	NA	NA	NA	NA	1.14062e-10	rs111627571;rs233721;rs10744781;rs739744;rs10850072	25	no
T1D-VTE	ENSG00000111335	OAS2	12	113416200	113449528	1	protein_coding	4939	OAS2	1.89092e-14	-0.406421	0	0	31	2.50701e-05	0.0237681	GTEx/v8/Whole_Blood	NA	1.89085e-08	rs111627571	25	yes
T1D-VTE	ENSG00000133962	CATSPERB	14	92047040	92247051	-1	protein_coding	79820	CATSPERB	4.26215e-13	0.596285	4	12.3	25	1.70949e-37	4.36724e-31	GTEx/v8/Adipose_Subcutaneous:GTEx/v8/Adipose_Visceral_Omentum:GTEx/v8/Cells_EBV-transformed_lymphocytes:GTEx/v8/Whole_Blood:GTEx/v8/Artery_Aorta:GTEx/v8/Artery_Coronary:GTEx/v8/Artery_Tibial:GTEx/v8/Colon_Sigmoid:GTEx/v8/Colon_Transverse:GTEx/v8/Heart_Atrial_Appendage:GTEx/v8/Heart_Left_Ventricle:GTEx/v8/Liver:GTEx/v8/Lung:GTEx/v8/Pancreas:GTEx/v8/Spleen	NA	3.69787e-09	rs10498632	26	no
T1D-VTE	ENSG00000165929	TC2N	14	92246095	92333880	-1	protein_coding	123036	TC2N	0.0121893	-0.171733	25	12.77	25	2.99912e-71	9.52835e-63	GTEx/v8/Adipose_Subcutaneous:GTEx/v8/Adipose_Visceral_Omentum:GTEx/v8/Cells_EBV-transformed_lymphocytes:GTEx/v8/Artery_Aorta:GTEx/v8/Artery_Coronary:GTEx/v8/Artery_Tibial:GTEx/v8/Colon_Sigmoid:GTEx/v8/Colon_Transverse:GTEx/v8/Heart_Atrial_Appendage:GTEx/v8/Heart_Left_Ventricle:GTEx/v8/Liver:GTEx/v8/Lung	NA	3.69787e-09	rs10498632	26	no
T1D-VTE	ENSG00000140092	FBLN5	14	92335756	92414331	-1	protein_coding	10516	FBLN5	0.995791	NA	0	0	17	5.79815e-06	0.00342006	GTEx/v8/Adipose_Subcutaneous:GTEx/v8/Heart_Left_Ventricle	NA	5.53082e-09	rs10498632	26	yes
T1D-VTE	ENSG00000136378	ADAMTS7	15	79051545	79103773	-1	protein_coding	11173	ADAMTS7	2.98949e-07	NA	0	0	4	2.08558e-06	5.78924e-32	GTEx/v8/Artery_Tibial	NA	2.74099e-12	rs2289702	27	yes
T1D-VTE	ENSG00000103811	CTSH	15	79213400	79241916	-1	protein_coding	1512	CTSH	3.17315e-06	0.548948	8	23.4	8	8.14504e-50	3.23004e-46	GTEx/v8/Adipose_Subcutaneous:GTEx/v8/Adipose_Visceral_Omentum:GTEx/v8/Cells_EBV-transformed_lymphocytes:GTEx/v8/Whole_Blood:GTEx/v8/Artery_Aorta:GTEx/v8/Artery_Coronary:GTEx/v8/Artery_Tibial:GTEx/v8/Colon_Sigmoid:GTEx/v8/Colon_Transverse:GTEx/v8/Heart_Atrial_Appendage:GTEx/v8/Heart_Left_Ventricle:GTEx/v8/Liver:GTEx/v8/Lung:GTEx/v8/Pancreas:GTEx/v8/Pituitary:GTEx/v8/Small_Intestine_Terminal_Ileum:GTEx/v8/Spleen	NA	2.74099e-12	rs2289702	27	no
T1D-VTE	ENSG00000058335	RASGRF1	15	79252289	79383115	-1	protein_coding	5923	RASGRF1	0.999614	-0.13404	1	9.892	0	NA	NA	NA	NA	NA	rs2289702	27	no
T1D-VTE	ENSG00000188322	SBK1	16	28303840	28335170	1	protein_coding	388228	SBK1	0.437577	0.472517	7	3.242	281	6.84846e-07	0.001295	GTEx/v8/Artery_Aorta:GTEx/v8/Artery_Tibial:GTEx/v8/Colon_Transverse:GTEx/v8/Pancreas:GTEx/v8/Small_Intestine_Terminal_Ileum	NA	3.23852e-09	rs151181	28	no
T1D-VTE	ENSG00000198156	NPIPB6	16	28353876	28374829	-1	protein_coding	728741	NPIPB6	0.636137	-0.629005	17	3.884	249	2.89237e-06	0.0014185	GTEx/v8/Adipose_Subcutaneous:GTEx/v8/Whole_Blood:GTEx/v8/Pituitary	NA	3.23852e-09	rs151181	28	no
T1D-VTE	ENSG00000188603	CLN3	16	28477983	28506896	-1	protein_coding	1201	CLN3	9.99316e-07	NA	39	22.5	246	1.45804e-09	2.48585e-11	GTEx/v8/Whole_Blood:GTEx/v8/Artery_Tibial	NA	3.23852e-09	rs151181	28	no
T1D-VTE	ENSG00000184730	APOBR	16	28505970	28510291	1	protein_coding	55911	APOBR	6.29744e-06	-0.104221	26	22.5	4	5.03941e-05	0.0335186	GTEx/v8/Adipose_Subcutaneous	NA	6.43977e-09	rs151181	28	no
T1D-VTE	ENSG00000197272	IL27	16	28510683	28523372	-1	protein_coding	246778	IL27	0.927793	-0.19185	41	22.5	287	1.76436e-38	9.41556e-32	GTEx/v8/Whole_Blood:GTEx/v8/Liver	NA	3.23852e-09	rs151181	28	no
T1D-VTE	ENSG00000176046	NUPR1	16	28548606	28550495	-1	protein_coding	26471	NUPR1	0.00754109	0.514991	24	14.97	287	1.9523e-41	1.0625e-34	GTEx/v8/Artery_Aorta:GTEx/v8/Artery_Tibial:GTEx/v8/Lung	NA	3.23852e-09	rs151181	28	no
T1D-VTE	ENSG00000176476	SGF29	16	28565236	28603111	1	protein_coding	112869	SGF29	0.867208	-0.543805	64	25	287	1.71214e-18	1.41727e-26	GTEx/v8/Adipose_Subcutaneous:GTEx/v8/Whole_Blood:GTEx/v8/Artery_Aorta:GTEx/v8/Artery_Tibial:GTEx/v8/Colon_Sigmoid:GTEx/v8/Colon_Transverse:GTEx/v8/Lung:GTEx/v8/Pancreas:GTEx/v8/Pituitary	NA	3.23852e-09	rs151181	28	no
T1D-VTE	ENSG00000197165	SULT1A2	16	28603264	28608430	-1	protein_coding	6799	SULT1A2	1.83502e-08	1.08454	56	25	287	9.9811e-124	3.67051e-109	GTEx/v8/Adipose_Subcutaneous:GTEx/v8/Adipose_Visceral_Omentum:GTEx/v8/Whole_Blood:GTEx/v8/Artery_Aorta:GTEx/v8/Artery_Coronary:GTEx/v8/Artery_Tibial:GTEx/v8/Colon_Sigmoid:GTEx/v8/Colon_Transverse:GTEx/v8/Heart_Atrial_Appendage:GTEx/v8/Heart_Left_Ventricle:GTEx/v8/Lung:GTEx/v8/Pancreas:GTEx/v8/Pituitary:GTEx/v8/Spleen	NA	3.23852e-09	rs151181	28	no
T1D-VTE	ENSG00000196502	SULT1A1	16	28616903	28634946	-1	protein_coding	6817	SULT1A1	2.23676e-09	NA	80	10.15	287	2.63589e-22	7.21857e-22	GTEx/v8/Adipose_Subcutaneous:GTEx/v8/Adipose_Visceral_Omentum:GTEx/v8/Whole_Blood:GTEx/v8/Artery_Aorta:GTEx/v8/Artery_Tibial:GTEx/v8/Colon_Sigmoid:GTEx/v8/Colon_Transverse:GTEx/v8/Heart_Atrial_Appendage:GTEx/v8/Heart_Left_Ventricle:GTEx/v8/Lung:GTEx/v8/Pancreas:GTEx/v8/Pituitary:GTEx/v8/Small_Intestine_Terminal_Ileum:GTEx/v8/Spleen	NA	3.23852e-09	rs151181	28	no
T1D-VTE	ENSG00000255524	NPIPB8	16	28648975	28670003	1	protein_coding	728734	NPIPB8	0.0142295	NA	5	17.13	0	NA	NA	NA	NA	NA	rs151181	28	no
T1D-VTE	ENSG00000168488	ATXN2L	16	28834356	28848558	1	protein_coding	11273	ATXN2L	0.99995	NA	50	10.05	271	1.41497e-12	1.18618e-08	GTEx/v8/Adipose_Subcutaneous:GTEx/v8/Adipose_Visceral_Omentum:GTEx/v8/Whole_Blood	NA	3.23852e-09	rs151181	28	no
T1D-VTE	ENSG00000178952	TUFM	16	28853732	28857729	-1	protein_coding	7284	TUFM	0.651456	-0.298214	34	10.05	287	8.58207e-153	2.02071e-133	GTEx/v8/Adipose_Subcutaneous:GTEx/v8/Adipose_Visceral_Omentum:GTEx/v8/Cells_EBV-transformed_lymphocytes:GTEx/v8/Whole_Blood:GTEx/v8/Artery_Aorta:GTEx/v8/Artery_Coronary:GTEx/v8/Artery_Tibial:GTEx/v8/Colon_Sigmoid:GTEx/v8/Colon_Transverse:GTEx/v8/Lung:GTEx/v8/Pancreas:GTEx/v8/Pituitary:GTEx/v8/Small_Intestine_Terminal_Ileum:GTEx/v8/Spleen	NA	3.23852e-09	rs151181	28	no
T1D-VTE	ENSG00000178188	SH2B1	16	28857921	28885526	1	protein_coding	25970	SH2B1	0.95683	-1.07205	62	22.5	287	1.29141e-21	6.41423e-17	GTEx/v8/Adipose_Subcutaneous:GTEx/v8/Adipose_Visceral_Omentum:GTEx/v8/Whole_Blood:GTEx/v8/Artery_Aorta:GTEx/v8/Artery_Tibial:GTEx/v8/Colon_Sigmoid:GTEx/v8/Heart_Atrial_Appendage:GTEx/v8/Heart_Left_Ventricle:GTEx/v8/Lung:GTEx/v8/Pancreas:GTEx/v8/Pituitary:GTEx/v8/Spleen	NA	3.23852e-09	rs151181	28	no
T1D-VTE	ENSG00000196296	ATP2A1	16	28889726	28915830	1	protein_coding	487	ATP2A1	7.03975e-09	-0.198598	29	18.68	204	5.49715e-09	3.04272e-05	GTEx/v8/Whole_Blood:GTEx/v8/Colon_Transverse:GTEx/v8/Pituitary	NA	3.23852e-09	rs151181	28	no
T1D-VTE	ENSG00000177548	RABEP2	16	28915742	28947847	-1	protein_coding	79874	RABEP2	0.00273664	-0.555493	10	9.163	118	5.29291e-07	0.00188817	GTEx/v8/Pituitary	NA	3.23852e-09	rs151181	28	no
T1D-VTE	ENSG00000176953	NFATC2IP	16	28962128	28978418	1	protein_coding	84901	NFATC2IP	0.00232735	-0.714147	0	0	246	6.44633e-07	1.93401e-06	GTEx/v8/Adipose_Subcutaneous:GTEx/v8/Adipose_Visceral_Omentum:GTEx/v8/Artery_Tibial:GTEx/v8/Colon_Transverse:GTEx/v8/Heart_Atrial_Appendage:GTEx/v8/Lung	NA	3.23852e-09	rs151181	28	yes
T1D-VTE	ENSG00000169682	SPNS1	16	28985542	28995869	1	protein_coding	83985	SPNS1	NA	-0.263577	0	0	287	1.36199e-30	3.14054e-53	GTEx/v8/Cells_EBV-transformed_lymphocytes:GTEx/v8/Whole_Blood:GTEx/v8/Artery_Aorta:GTEx/v8/Artery_Tibial:GTEx/v8/Lung:GTEx/v8/Spleen	NA	3.23852e-09	rs151181	28	yes
T1D-VTE	ENSG00000213658	LAT	16	28996147	29002104	1	protein_coding	27040	LAT	0.0974333	-0.483408	0	0	285	2.12746e-10	2.42115e-11	GTEx/v8/Adipose_Subcutaneous:GTEx/v8/Artery_Aorta:GTEx/v8/Artery_Tibial:GTEx/v8/Colon_Sigmoid:GTEx/v8/Colon_Transverse:GTEx/v8/Pancreas	NA	3.23852e-09	rs151181	28	yes
T1D-VTE	ENSG00000103091	WDR59	16	74907468	75034071	-1	protein_coding	79726	WDR59	3.44164e-11	-0.150884	0	0	3	6.65886e-06	7.9795e-25	GTEx/v8/Heart_Left_Ventricle	NA	NA	rs111869668;rs56258397	29	yes
T1D-VTE	ENSG00000184517	ZFP1	16	75182390	75206134	1	protein_coding	162239	ZFP1	0.00925162	1.36674	0	0	12	4.51681e-05	9.45478e-37	GTEx/v8/Adipose_Subcutaneous:GTEx/v8/Artery_Tibial	NA	3.71033e-10	rs10871313	29	yes
T1D-VTE	ENSG00000168928	CTRB2	16	75237994	75241083	-1	protein_coding	440387	CTRB2	0.283515	-0.0505902	39	4.721	0	NA	NA	NA	NA	7.32395e-13	rs111869668	29	no
T1D-VTE	ENSG00000168925	CTRB1	16	75252898	75258822	1	protein_coding	1504	CTRB1	0.00179667	0.202062	41	15.44	5	3.58723e-05	0.00810728	GTEx/v8/Artery_Aorta	NA	7.32395e-13	rs111869668;rs10871313	29	no
T1D-VTE	ENSG00000050820	BCAR1	16	75262928	75301951	-1	protein_coding	9564	BCAR1	0.992957	NA	35	15.88	506	4.98685e-27	1.78331e-21	GTEx/v8/Whole_Blood:GTEx/v8/Artery_Aorta:GTEx/v8/Artery_Tibial:GTEx/v8/Spleen	NA	7.32395e-13	rs111869668;rs10871313;rs247450;rs4887830;rs56258397	29	no
T1D-VTE	ENSG00000153774	CFDP1	16	75327596	75467383	-1	protein_coding	10428	CFDP1	0.0849396	-0.00394538	385	16.27	507	2.62273e-32	2.85794e-25	GTEx/v8/Adipose_Subcutaneous:GTEx/v8/Adipose_Visceral_Omentum:GTEx/v8/Cells_EBV-transformed_lymphocytes:GTEx/v8/Whole_Blood:GTEx/v8/Artery_Coronary:GTEx/v8/Artery_Tibial:GTEx/v8/Colon_Sigmoid:GTEx/v8/Colon_Transverse:GTEx/v8/Heart_Atrial_Appendage:GTEx/v8/Heart_Left_Ventricle:GTEx/v8/Lung:GTEx/v8/Pancreas:GTEx/v8/Pituitary	NA	7.32395e-13	rs247450;rs10871313;rs4887830;rs56258397;rs111869668	29	no
T1D-VTE	ENSG00000166822	TMEM170A	16	75476952	75499395	-1	protein_coding	124491	TMEM170A	0.000303172	0.822657	111	14.81	154	1.05331e-05	0.018081	GTEx/v8/Adipose_Subcutaneous:GTEx/v8/Colon_Transverse:GTEx/v8/Lung	NA	3.97904e-11	rs10871313;rs247450;rs56258397;rs4887830	29	no
T1D-VTE	ENSG00000183196	CHST6	16	75510949	75529282	-1	protein_coding	4166	CHST6	0.000606607	-0.818681	28	9.024	0	NA	NA	NA	NA	5.90849e-11	rs10871313;rs247450	29	no
T1D-VTE	ENSG00000197943	PLCG2	16	81772702	81991899	1	protein_coding	5336	PLCG2	0.999993	NA	78	8.944	0	NA	NA	NA	NA	2.59319e-10	rs62045702;rs55829397;rs7186146	30	no
T1D-VTE	ENSG00000181856	SLC2A4	17	7184986	7191576	1	protein_coding	6517	SLC2A4	0.135387	-0.200421	1	3.271	0	NA	NA	NA	NA	NA	rs8610	31	no
T1D-VTE	ENSG00000006047	YBX2	17	7191571	7197934	-1	protein_coding	51087	YBX2	0.968726	NA	5	12.01	0	NA	NA	NA	NA	NA	rs8610	31	no
T1D-VTE	ENSG00000132507	EIF5A	17	7210318	7215774	1	protein_coding	1984	EIF5A	0.890877	1.20813	23	18.21	19	2.39841e-40	6.1922e-34	GTEx/v8/Adipose_Subcutaneous:GTEx/v8/Adipose_Visceral_Omentum:GTEx/v8/Cells_EBV-transformed_lymphocytes:GTEx/v8/Whole_Blood:GTEx/v8/Artery_Aorta:GTEx/v8/Artery_Coronary:GTEx/v8/Artery_Tibial:GTEx/v8/Colon_Sigmoid:GTEx/v8/Colon_Transverse:GTEx/v8/Heart_Atrial_Appendage:GTEx/v8/Heart_Left_Ventricle:GTEx/v8/Liver:GTEx/v8/Lung:GTEx/v8/Pancreas:GTEx/v8/Pituitary:GTEx/v8/Small_Intestine_Terminal_Ileum:GTEx/v8/Spleen	NA	5.28608e-09	rs8610	31	no
T1D-VTE	ENSG00000132522	GPS2	17	7214643	7218883	-1	protein_coding	2874	GPS2	0.590138	NA	21	18.21	19	2.67691e-11	1.57991e-07	GTEx/v8/Adipose_Subcutaneous:GTEx/v8/Whole_Blood:GTEx/v8/Artery_Aorta:GTEx/v8/Artery_Tibial:GTEx/v8/Lung	NA	5.28608e-09	rs8610	31	no
T1D-VTE	ENSG00000215041	NEURL4	17	7218947	7232712	-1	protein_coding	84461	NEURL4	0.999977	-0.520877	16	18.21	19	6.15188e-09	3.47053e-07	GTEx/v8/Adipose_Visceral_Omentum:GTEx/v8/Whole_Blood:GTEx/v8/Colon_Sigmoid:GTEx/v8/Colon_Transverse:GTEx/v8/Heart_Atrial_Appendage:GTEx/v8/Heart_Left_Ventricle	NA	5.28608e-09	rs8610	31	no
T1D-VTE	ENSG00000072818	ACAP1	17	7239848	7254797	1	protein_coding	9744	ACAP1	0.237756	-0.214185	0	0	19	8.80335e-10	3.47445e-39	GTEx/v8/Whole_Blood:GTEx/v8/Lung:GTEx/v8/Spleen	NA	5.28608e-09	rs8610	31	yes
T1D-VTE	ENSG00000170037	CNTROB	17	7835419	7853236	1	protein_coding	116840	CNTROB	1.23733e-11	0.194206	0	0	2	6.44047e-05	1.34247e-20	GTEx/v8/Artery_Tibial	NA	NA	rs8610	31	yes
T1D-VTE	ENSG00000172992	DCAKD	17	43100708	43138473	-1	protein_coding	79877	DCAKD	0.0293861	0.848595	0	0	2036	1.83107e-06	2.68979e-32	GTEx/v8/Adipose_Subcutaneous:GTEx/v8/Artery_Tibial:GTEx/v8/Colon_Transverse	NA	5.27445e-12	rs149366495;rs199457	32	yes
T1D-VTE	ENSG00000161714	PLCD3	17	43186335	43210721	-1	protein_coding	113026	PLCD3	0.000143297	NA	0	0	1	0.000144406	4.49615e-05	GTEx/v8/Lung	NA	NA	rs199457	32	yes
T1D-VTE	ENSG00000181513	ACBD4	17	43209967	43221548	1	protein_coding	79777	ACBD4	1.82643e-05	-0.326407	0	0	1	9.3544e-06	2.53243e-07	GTEx/v8/Artery_Tibial	NA	NA	rs199457	32	yes
T1D-VTE	ENSG00000159314	ARHGAP27	17	43471275	43511787	-1	protein_coding	201176	ARHGAP27	0.00125584	-0.761628	88	18.95	2808	1.6405e-13	5.78187e-11	GTEx/v8/Adipose_Visceral_Omentum:GTEx/v8/Cells_EBV-transformed_lymphocytes:GTEx/v8/Artery_Aorta:GTEx/v8/Heart_Left_Ventricle	NA	5.27445e-12	rs149366495;rs199457;rs9899833	32	no
T1D-VTE	ENSG00000225190	PLEKHM1	17	43513266	43568115	-1	protein_coding	9842	PLEKHM1	0.840543	-0.663068	141	18.95	2809	1.19697e-15	4.485e-11	GTEx/v8/Adipose_Subcutaneous:GTEx/v8/Adipose_Visceral_Omentum:GTEx/v8/Whole_Blood:GTEx/v8/Artery_Aorta:GTEx/v8/Artery_Tibial:GTEx/v8/Colon_Sigmoid:GTEx/v8/Colon_Transverse:GTEx/v8/Heart_Left_Ventricle:GTEx/v8/Lung	NA	5.27445e-12	rs149366495;rs199457;rs9899833	32	no
T1D-VTE	ENSG00000120088	CRHR1	17	43699267	43913194	1	protein_coding	1394	CRHR1	0.792134	2.03809	927	19.39	2875	1.86977e-23	2.70499e-18	GTEx/v8/Adipose_Subcutaneous:GTEx/v8/Adipose_Visceral_Omentum:GTEx/v8/Colon_Sigmoid	NA	5.27445e-12	rs149366495;rs199457;rs9899833	32	no
T1D-VTE	ENSG00000185294	SPPL2C	17	43922256	43924438	1	protein_coding	162540	SPPL2C	2.29525e-05	0.187395	118	23.5	0	NA	NA	NA	NA	9.93673e-11	rs149366495;rs199457	32	no
T1D-VTE	ENSG00000186868	MAPT	17	43971748	44105700	1	protein_coding	4137	MAPT	4.68265e-05	2.01024	795	26.8	2882	2.79678e-35	4.84413e-68	GTEx/v8/Adipose_Subcutaneous:GTEx/v8/Adipose_Visceral_Omentum:GTEx/v8/Artery_Aorta:GTEx/v8/Artery_Tibial:GTEx/v8/Colon_Sigmoid:GTEx/v8/Colon_Transverse:GTEx/v8/Heart_Left_Ventricle:GTEx/v8/Lung:GTEx/v8/Spleen	NA	5.27445e-12	rs149366495;rs199457;rs9899833	32	no
T1D-VTE	ENSG00000256762	STH	17	44076616	44077060	1	protein_coding	246744	STH	0.00444467	0.274193	95	19.15	0	NA	NA	NA	NA	3.70712e-10	rs149366495;rs199457	32	no
T1D-VTE	ENSG00000120071	KANSL1	17	44107282	44302733	-1	protein_coding	284058	KANSL1	0.999734	0.0589452	1068	26.4	2880	1.03441e-12	6.72547e-40	GTEx/v8/Adipose_Subcutaneous:GTEx/v8/Adipose_Visceral_Omentum:GTEx/v8/Cells_EBV-transformed_lymphocytes:GTEx/v8/Whole_Blood:GTEx/v8/Artery_Tibial:GTEx/v8/Colon_Sigmoid:GTEx/v8/Colon_Transverse:GTEx/v8/Heart_Left_Ventricle:GTEx/v8/Lung:GTEx/v8/Pancreas:GTEx/v8/Pituitary:GTEx/v8/Small_Intestine_Terminal_Ileum	NA	5.27445e-12	rs149366495;rs199457;rs9899833	32	no
T1D-VTE	ENSG00000228696	ARL17B	17	44352150	44439130	-1	protein_coding	100506084	ARL17B	NA	-0.428243	286	15.22	2700	1.47296e-08	1.08354e-28	GTEx/v8/Adipose_Subcutaneous:GTEx/v8/Cells_EBV-transformed_lymphocytes:GTEx/v8/Whole_Blood:GTEx/v8/Artery_Tibial:GTEx/v8/Pancreas	NA	5.59337e-11	rs149366495;rs199457;rs9899833	32	no
T1D-VTE	ENSG00000176681	LRRC37A	17	44370099	44415160	1	protein_coding	9884	LRRC37A	0.890487	NA	67	15.22	2883	7.36791e-46	1.19942e-67	GTEx/v8/Adipose_Subcutaneous:GTEx/v8/Adipose_Visceral_Omentum:GTEx/v8/Whole_Blood:GTEx/v8/Artery_Aorta:GTEx/v8/Artery_Coronary:GTEx/v8/Artery_Tibial:GTEx/v8/Colon_Sigmoid:GTEx/v8/Colon_Transverse:GTEx/v8/Heart_Atrial_Appendage:GTEx/v8/Heart_Left_Ventricle:GTEx/v8/Liver:GTEx/v8/Lung:GTEx/v8/Pancreas:GTEx/v8/Pituitary:GTEx/v8/Small_Intestine_Terminal_Ileum:GTEx/v8/Spleen	NA	5.27445e-12	rs199457;rs149366495;rs9899833	32	no
T1D-VTE	ENSG00000073969	NSF	17	44668035	44834830	1	protein_coding	4905	NSF	0.713682	-0.566247	58	17.18	2716	4.17256e-08	5.07065e-12	GTEx/v8/Cells_EBV-transformed_lymphocytes:GTEx/v8/Artery_Aorta:GTEx/v8/Artery_Tibial:GTEx/v8/Colon_Sigmoid:GTEx/v8/Heart_Atrial_Appendage:GTEx/v8/Heart_Left_Ventricle	NA	5.59337e-11	rs199457;rs149366495;rs9899833	32	no
T1D-VTE	ENSG00000108379	WNT3	17	44839872	44910520	-1	protein_coding	7473	WNT3	0.946108	-0.191111	41	16.08	1905	4.83642e-27	1.5414e-26	GTEx/v8/Adipose_Subcutaneous:GTEx/v8/Adipose_Visceral_Omentum:GTEx/v8/Cells_EBV-transformed_lymphocytes:GTEx/v8/Whole_Blood:GTEx/v8/Artery_Aorta:GTEx/v8/Artery_Coronary:GTEx/v8/Artery_Tibial:GTEx/v8/Colon_Sigmoid:GTEx/v8/Colon_Transverse:GTEx/v8/Heart_Atrial_Appendage:GTEx/v8/Heart_Left_Ventricle:GTEx/v8/Lung:GTEx/v8/Pancreas:GTEx/v8/Pituitary:GTEx/v8/Small_Intestine_Terminal_Ileum:GTEx/v8/Spleen	NA	7.34106e-11	rs199457;rs149366495;rs9899833	32	no
T1D-VTE	ENSG00000159111	MRPL10	17	45900638	45908900	-1	protein_coding	124995	MRPL10	0.288891	1.41439	0	0	126	6.30471e-09	2.71803e-10	GTEx/v8/Adipose_Visceral_Omentum:GTEx/v8/Colon_Transverse:GTEx/v8/Heart_Atrial_Appendage	NA	5.49965e-09	rs8066049	33	yes
T1D-VTE	ENSG00000141294	LRRC46	17	45908993	45915079	1	protein_coding	90506	LRRC46	0.000135433	-0.757959	0	0	93	5.98669e-06	8.87885e-19	GTEx/v8/Adipose_Subcutaneous:GTEx/v8/Whole_Blood:GTEx/v8/Artery_Tibial	NA	9.45487e-09	rs8066049	33	yes
T1D-VTE	ENSG00000141295	SCRN2	17	45915058	45918699	-1	protein_coding	90507	SCRN2	6.55879e-07	-0.299714	0	0	47	5.15818e-07	7.71291e-45	GTEx/v8/Whole_Blood:GTEx/v8/Heart_Atrial_Appendage:GTEx/v8/Heart_Left_Ventricle:GTEx/v8/Liver	NA	9.45487e-09	rs8066049	33	yes
T1D-VTE	ENSG00000189120	SP6	17	45922279	45933240	-1	protein_coding	80320	SP6	0.0229476	-1.12958	0	0	77	2.85199e-07	2.88283e-23	GTEx/v8/Adipose_Subcutaneous:GTEx/v8/Heart_Atrial_Appendage:GTEx/v8/Heart_Left_Ventricle:GTEx/v8/Lung:GTEx/v8/Spleen	NA	5.49965e-09	rs8066049	33	yes
T1D-VTE	ENSG00000108439	PNPO	17	46018872	46025654	1	protein_coding	55163	PNPO	3.71896e-05	0.17935	3	4.255	0	NA	NA	NA	NA	NA	rs8066049	33	no
T1D-VTE	ENSG00000167183	PRR15L	17	46029333	46035244	-1	protein_coding	79170	PRR15L	0.481247	0.303263	6	15.19	0	NA	NA	NA	NA	NA	rs8066049	33	no
T1D-VTE	ENSG00000108465	CDK5RAP3	17	46045176	46059140	1	protein_coding	80279	CDK5RAP3	2.86539e-12	0.440978	8	15.19	129	5.69023e-15	8.778e-27	GTEx/v8/Adipose_Subcutaneous:GTEx/v8/Adipose_Visceral_Omentum:GTEx/v8/Whole_Blood:GTEx/v8/Artery_Aorta:GTEx/v8/Artery_Tibial:GTEx/v8/Colon_Sigmoid:GTEx/v8/Colon_Transverse:GTEx/v8/Heart_Atrial_Appendage:GTEx/v8/Heart_Left_Ventricle:GTEx/v8/Liver:GTEx/v8/Lung:GTEx/v8/Pancreas:GTEx/v8/Pituitary:GTEx/v8/Spleen	NA	5.49965e-09	rs8066049	33	no
T1D-VTE	ENSG00000005243	COPZ2	17	46103533	46115392	-1	protein_coding	51226	COPZ2	0.00170949	NA	16	13.89	0	NA	NA	NA	NA	2.18043e-08	rs8066049	33	no
T1D-VTE	ENSG00000082641	NFE2L1	17	46125691	46138849	1	protein_coding	4779	NFE2L1	0.998124	-0.893485	14	15.8	0	NA	NA	NA	NA	1.33632e-08	rs8066049	33	no
T1D-VTE	ENSG00000108468	CBX1	17	46147414	46178883	-1	protein_coding	10951	CBX1	0.949843	-0.442894	14	14.6	126	1.62175e-09	1.43018e-11	GTEx/v8/Adipose_Subcutaneous:GTEx/v8/Artery_Tibial:GTEx/v8/Colon_Sigmoid:GTEx/v8/Colon_Transverse:GTEx/v8/Heart_Left_Ventricle	NA	5.49965e-09	rs8066049	33	no
T1D-VTE	ENSG00000002919	SNX11	17	46180719	46200436	1	protein_coding	29916	SNX11	3.85655e-05	0.140273	15	14.33	129	1.57837e-12	2.56808e-42	GTEx/v8/Adipose_Subcutaneous:GTEx/v8/Adipose_Visceral_Omentum:GTEx/v8/Whole_Blood:GTEx/v8/Artery_Aorta:GTEx/v8/Colon_Sigmoid:GTEx/v8/Colon_Transverse:GTEx/v8/Heart_Left_Ventricle:GTEx/v8/Liver:GTEx/v8/Lung:GTEx/v8/Pancreas:GTEx/v8/Small_Intestine_Terminal_Ileum:GTEx/v8/Spleen	NA	5.49965e-09	rs8066049	33	no
T1D-VTE	ENSG00000141293	SKAP1	17	46210802	46507637	-1	protein_coding	8631	SKAP1	0.00030184	NA	86	19.38	49	1.67451e-07	0.000435533	GTEx/v8/Artery_Aorta	NA	9.45487e-09	rs8066049	33	no
T1D-VTE	ENSG00000173917	HOXB2	17	46618256	46623441	-1	protein_coding	3212	HOXB2	0.00183831	0.974079	0	0	125	8.54198e-07	1.39555e-62	GTEx/v8/Whole_Blood	NA	5.49965e-09	rs8066049	33	yes
T1D-VTE	ENSG00000120093	HOXB3	17	46626232	46682274	-1	protein_coding	3213	HOXB3	0.610993	-1.0207	0	0	112	1.34139e-06	9.35544e-23	GTEx/v8/Whole_Blood	NA	5.49965e-09	rs8066049	33	yes
T1D-VTE	ENSG00000182742	HOXB4	17	46652875	46657473	-1	protein_coding	3214	HOXB4	0.119746	-1.09086	0	0	118	4.01231e-07	1.30454e-06	GTEx/v8/Whole_Blood	NA	5.49965e-09	rs8066049	33	yes
T1D-VTE	ENSG00000136436	CALCOCO2	17	46908350	46943884	1	protein_coding	10241	CALCOCO2	0.0317625	0.266767	0	0	1	0.000135407	0.0209049	GTEx/v8/Artery_Aorta	NA	NA	rs8066049	33	yes
T1D-VTE	ENSG00000141391	PRELID3A	18	12407895	12432237	1	protein_coding	10650	PRELID3A	1.94867e-07	NA	0	0	8	3.44237e-05	7.64134e-36	GTEx/v8/Colon_Transverse	NA	NA	rs2847257	34	yes
T1D-VTE	ENSG00000175354	PTPN2	18	12785477	12929642	-1	protein_coding	5771	PTPN2	0.995606	0.362131	41	19.32	0	NA	NA	NA	NA	4.16549e-10	rs2847257	34	no
T1D-VTE	ENSG00000206052	DOK6	18	67068291	67516323	1	protein_coding	220164	DOK6	0.45884	-0.363606	22	9.467	52	1.86397e-14	2.4157e-10	GTEx/v8/Whole_Blood:GTEx/v8/Small_Intestine_Terminal_Ileum:GTEx/v8/Spleen	NA	1.51216e-08	rs3018275	35	no
T1D-VTE	ENSG00000150637	CD226	18	67498394	67629039	-1	protein_coding	10666	CD226	0.505154	0.135038	57	15.31	0	NA	NA	NA	NA	1.51216e-08	rs3018275	35	no
T1D-VTE	ENSG00000105499	PLA2G4C	19	48551100	48614074	-1	protein_coding	8605	PLA2G4C	4.41932e-08	-0.167967	0	0	30	5.66347e-06	6.55759e-11	GTEx/v8/Colon_Sigmoid	NA	1.40474e-19	rs492602;rs629504;rs281378	36	yes
T1D-VTE	ENSG00000105483	CARD8	19	48684027	48759203	-1	protein_coding	22900	CARD8	0.0162894	2.37559	0	0	1	8.11896e-05	1.08554e-06	GTEx/v8/Whole_Blood	NA	1.70593e-14	rs629504	36	yes
T1D-VTE	ENSG00000088002	SULT2B1	19	49055332	49102682	1	protein_coding	6820	SULT2B1	0.827919	0.00641937	2	4.162	1	3.37192e-05	7.35172e-19	GTEx/v8/Adipose_Subcutaneous	NA	NA	rs2617801;rs492602	36	no
T1D-VTE	ENSG00000105523	FAM83E	19	49104067	49118111	-1	protein_coding	54854	FAM83E	6.61984e-06	0.733475	6	9.969	0	NA	NA	NA	NA	3.52897e-09	rs2617801	36	no
T1D-VTE	ENSG00000177202	SPACA4	19	49110000	49110970	1	protein_coding	171169	SPACA4	0.577153	-0.528463	6	9.969	5	9.12179e-07	0.00349955	GTEx/v8/Colon_Transverse	NA	3.60767e-11	rs2617801;rs838142	36	no
T1D-VTE	ENSG00000063177	RPL18	19	49118585	49122793	-1	protein_coding	6141	RPL18	0.554781	-0.936372	4	9.969	0	NA	NA	NA	NA	3.52897e-09	rs2617801	36	no
T1D-VTE	ENSG00000063176	SPHK2	19	49122548	49133974	1	protein_coding	56848	SPHK2	8.66424e-06	-1.64118	4	9.969	0	NA	NA	NA	NA	3.52897e-09	rs2617801	36	no
T1D-VTE	ENSG00000105516	DBP	19	49133287	49140695	-1	protein_coding	1628	DBP	0.820194	-1.09161	1	10.48	0	NA	NA	NA	NA	NA	rs2617801	36	no
T1D-VTE	ENSG00000063180	CA11	19	49141199	49149569	-1	protein_coding	770	CA11	0.976097	-0.946175	2	10.48	0	NA	NA	NA	NA	NA	rs2617801	36	no
T1D-VTE	ENSG00000142233	NTN5	19	49164664	49176338	-1	protein_coding	126147	NTN5	3.27017e-06	-0.402193	3	7.732	108	1.11048e-10	8.74662e-07	GTEx/v8/Whole_Blood:GTEx/v8/Artery_Tibial:GTEx/v8/Colon_Sigmoid:GTEx/v8/Colon_Transverse:GTEx/v8/Lung:GTEx/v8/Pancreas:GTEx/v8/Pituitary:GTEx/v8/Small_Intestine_Terminal_Ileum:GTEx/v8/Spleen	NA	5.70155e-22	rs2617801;rs492602;rs412712;rs281378;rs629504	36	no
T1D-VTE	ENSG00000176920	FUT2	19	49199228	49209207	1	protein_coding	2524	FUT2	5.46581e-12	4.20043	55	52	124	2.64666e-63	1.45969e-53	GTEx/v8/Colon_Transverse:GTEx/v8/Heart_Atrial_Appendage:GTEx/v8/Heart_Left_Ventricle:GTEx/v8/Lung:GTEx/v8/Pancreas:GTEx/v8/Pituitary:GTEx/v8/Small_Intestine_Terminal_Ileum	NA	5.70155e-22	rs492602;rs281378;rs412712;rs629504;rs2617801;rs838142;rs12611028	36	no
T1D-VTE	ENSG00000176909	MAMSTR	19	49215999	49222978	-1	protein_coding	284358	MAMSTR	0.00123326	-0.0520318	73	52	123	7.86033e-26	2.98816e-20	GTEx/v8/Artery_Tibial:GTEx/v8/Colon_Sigmoid:GTEx/v8/Heart_Atrial_Appendage:GTEx/v8/Heart_Left_Ventricle	NA	5.70155e-22	rs492602;rs412712;rs281378;rs629504;rs838142;rs2617801;rs12611028	36	no
T1D-VTE	ENSG00000105538	RASIP1	19	49223844	49243978	-1	protein_coding	54922	RASIP1	0.975494	-0.59919	89	26.2	120	7.67808e-20	2.42268e-18	GTEx/v8/Artery_Aorta:GTEx/v8/Colon_Sigmoid:GTEx/v8/Colon_Transverse:GTEx/v8/Heart_Atrial_Appendage:GTEx/v8/Lung:GTEx/v8/Pancreas	NA	5.70155e-22	rs492602;rs412712;rs281378;rs629504;rs12611028;rs838142;rs2617801	36	no
T1D-VTE	ENSG00000182264	IZUMO1	19	49244109	49250166	-1	protein_coding	284359	IZUMO1	0.00241626	0.753533	58	13.35	113	1.37298e-52	1.59306e-44	GTEx/v8/Adipose_Subcutaneous:GTEx/v8/Adipose_Visceral_Omentum:GTEx/v8/Artery_Aorta:GTEx/v8/Artery_Coronary:GTEx/v8/Artery_Tibial:GTEx/v8/Colon_Sigmoid:GTEx/v8/Colon_Transverse:GTEx/v8/Heart_Atrial_Appendage:GTEx/v8/Heart_Left_Ventricle:GTEx/v8/Lung:GTEx/v8/Pancreas:GTEx/v8/Pituitary:GTEx/v8/Spleen	NA	5.70155e-22	rs412712;rs492602;rs629504;rs12611028;rs838142;rs281378	36	no
T1D-VTE	ENSG00000174951	FUT1	19	49251268	49258647	-1	protein_coding	2523	FUT1	0.000508775	0.370474	48	13.35	11	2.41978e-15	6.71679e-11	GTEx/v8/Adipose_Subcutaneous:GTEx/v8/Adipose_Visceral_Omentum:GTEx/v8/Artery_Tibial:GTEx/v8/Colon_Transverse:GTEx/v8/Heart_Left_Ventricle:GTEx/v8/Lung:GTEx/v8/Pancreas:GTEx/v8/Pituitary:GTEx/v8/Spleen	NA	1.47179e-18	rs412712;rs492602;rs629504;rs12611028;rs838142;rs2617801	36	no
T1D-VTE	ENSG00000105550	FGF21	19	49258816	49261587	1	protein_coding	26291	FGF21	0.213002	-0.215278	26	11.44	0	NA	NA	NA	NA	1.8595e-14	rs412712;rs492602;rs629504;rs12611028;rs838142	36	no
T1D-VTE	ENSG00000101460	MAP1LC3A	20	33134658	33148149	1	protein_coding	84557	MAP1LC3A	0.739732	0.0197551	0	0	388	1.05431e-16	5.47039e-37	GTEx/v8/Adipose_Subcutaneous:GTEx/v8/Adipose_Visceral_Omentum:GTEx/v8/Whole_Blood:GTEx/v8/Artery_Aorta:GTEx/v8/Artery_Coronary:GTEx/v8/Artery_Tibial:GTEx/v8/Colon_Sigmoid:GTEx/v8/Colon_Transverse:GTEx/v8/Heart_Atrial_Appendage:GTEx/v8/Heart_Left_Ventricle:GTEx/v8/Liver:GTEx/v8/Lung:GTEx/v8/Pituitary:GTEx/v8/Spleen	NA	3.09519e-11	rs4911475;rs633784;rs2016438	38	yes
T1D-VTE	ENSG00000101464	PIGU	20	33148346	33264910	-1	protein_coding	128869	PIGU	0.813069	-0.4371	0	0	372	9.05887e-08	6.84505e-07	GTEx/v8/Artery_Aorta:GTEx/v8/Artery_Tibial:GTEx/v8/Colon_Sigmoid	NA	3.09519e-11	rs4911475;rs633784;rs2016438	38	yes
T1D-VTE	ENSG00000198646	NCOA6	20	33284722	33413452	-1	protein_coding	23054	NCOA6	0.990815	-0.852306	0	0	392	7.6256e-15	1.09049e-10	GTEx/v8/Adipose_Subcutaneous:GTEx/v8/Artery_Aorta:GTEx/v8/Artery_Coronary:GTEx/v8/Artery_Tibial:GTEx/v8/Heart_Atrial_Appendage:GTEx/v8/Heart_Left_Ventricle:GTEx/v8/Spleen	NA	3.09519e-11	rs633784;rs2016438;rs4911475	38	yes
T1D-VTE	ENSG00000078804	TP53INP2	20	33292094	33301243	1	protein_coding	58476	TP53INP2	0.341454	-2.2091	0	0	225	4.01944e-11	6.85572e-18	GTEx/v8/Whole_Blood:GTEx/v8/Artery_Tibial	NA	1.00592e-09	rs4911475;rs633784;rs2016438	38	yes
T1D-VTE	ENSG00000131067	GGT7	20	33432523	33460663	-1	protein_coding	2686	GGT7	0.9982	-0.466161	9	13.02	381	4.4847e-10	1.40796e-07	GTEx/v8/Adipose_Visceral_Omentum:GTEx/v8/Whole_Blood:GTEx/v8/Heart_Atrial_Appendage:GTEx/v8/Lung	NA	3.09519e-11	rs4911475;rs633784;rs2016438	38	no
T1D-VTE	ENSG00000131069	ACSS2	20	33459949	33515769	1	protein_coding	55902	ACSS2	8.97239e-11	-0.504094	65	15.12	118	7.02038e-07	0.000575023	GTEx/v8/Artery_Tibial:GTEx/v8/Heart_Atrial_Appendage:GTEx/v8/Heart_Left_Ventricle:GTEx/v8/Pituitary	NA	4.32763e-09	rs4911475	38	no
T1D-VTE	ENSG00000100983	GSS	20	33516236	33543620	-1	protein_coding	2937	GSS	0.0225187	-0.727485	46	15.12	393	1.94486e-20	6.64988e-15	GTEx/v8/Artery_Tibial:GTEx/v8/Heart_Atrial_Appendage:GTEx/v8/Heart_Left_Ventricle:GTEx/v8/Lung	NA	3.09519e-11	rs4911475;rs633784;rs2016438	38	no
T1D-VTE	ENSG00000078814	MYH7B	20	33563206	33590240	1	protein_coding	57644	MYH7B	1.33081e-23	0.0567853	64	20.4	393	8.82848e-14	1.16383e-17	GTEx/v8/Adipose_Subcutaneous:GTEx/v8/Whole_Blood:GTEx/v8/Artery_Aorta:GTEx/v8/Artery_Tibial:GTEx/v8/Colon_Sigmoid:GTEx/v8/Colon_Transverse:GTEx/v8/Lung:GTEx/v8/Small_Intestine_Terminal_Ileum:GTEx/v8/Spleen	NA	3.09519e-11	rs633784;rs4911475;rs2016438	38	no
T1D-VTE	ENSG00000100991	TRPC4AP	20	33590207	33680674	-1	protein_coding	26133	TRPC4AP	0.999539	0.00791892	170	14.73	249	1.53887e-10	2.64288e-19	GTEx/v8/Adipose_Subcutaneous:GTEx/v8/Adipose_Visceral_Omentum:GTEx/v8/Whole_Blood:GTEx/v8/Artery_Aorta:GTEx/v8/Artery_Tibial:GTEx/v8/Colon_Sigmoid:GTEx/v8/Colon_Transverse:GTEx/v8/Heart_Left_Ventricle:GTEx/v8/Liver:GTEx/v8/Lung:GTEx/v8/Pancreas:GTEx/v8/Spleen	NA	3.09519e-11	rs2016438;rs4911475;rs633784	38	no
T1D-VTE	ENSG00000088298	EDEM2	20	33703167	33865928	-1	protein_coding	55741	EDEM2	0.000137533	-0.173489	169	15.05	356	6.22619e-13	1.69446e-34	GTEx/v8/Adipose_Subcutaneous:GTEx/v8/Adipose_Visceral_Omentum:GTEx/v8/Whole_Blood:GTEx/v8/Artery_Aorta:GTEx/v8/Artery_Tibial:GTEx/v8/Colon_Sigmoid:GTEx/v8/Colon_Transverse:GTEx/v8/Heart_Atrial_Appendage:GTEx/v8/Heart_Left_Ventricle:GTEx/v8/Lung:GTEx/v8/Pancreas:GTEx/v8/Pituitary	NA	3.09519e-11	rs2016438;rs633784;rs4911475	38	no
T1D-VTE	ENSG00000101000	PROCR	20	33759876	33765165	1	protein_coding	10544	PROCR	0.0101309	-0.393626	39	15.05	295	1.31522e-13	2.46288e-29	GTEx/v8/Adipose_Subcutaneous:GTEx/v8/Cells_EBV-transformed_lymphocytes:GTEx/v8/Artery_Tibial:GTEx/v8/Heart_Atrial_Appendage:GTEx/v8/Heart_Left_Ventricle:GTEx/v8/Pancreas:GTEx/v8/Spleen	NA	3.09519e-11	rs4911475;rs633784;rs2016438	38	no
T1D-VTE	ENSG00000242372	EIF6	20	33866714	33872788	-1	protein_coding	3692	EIF6	0.781943	-0.0280084	0	0	3	1.27006e-05	5.46094e-24	GTEx/v8/Whole_Blood	NA	NA	rs633784	38	yes
T1D-VTE	ENSG00000101019	UQCC1	20	33890369	33999944	-1	protein_coding	55245	UQCC1	0.00485443	-0.818063	0	0	181	5.63019e-07	2.28438e-19	GTEx/v8/Adipose_Subcutaneous:GTEx/v8/Whole_Blood:GTEx/v8/Lung	NA	3.09519e-11	rs4911475	38	yes
T1D-HF	ENSG00000183317	EPHA10	1	38179552	38230805	-1	protein_coding	284656	EPHA10	3.15992e-18	0.371972	1	1.976	0	NA	NA	NA	NA	NA	rs72661832	1	no
T1D-HF	ENSG00000185090	MANEAL	1	38259474	38266809	1	protein_coding	149175	MANEAL	0.00438904	NA	9	6.712	0	NA	NA	NA	NA	3.71467e-08	rs72661832	1	no
T1D-HF	ENSG00000196449	YRDC	1	38268616	38273857	-1	protein_coding	79693	YRDC	0.133396	0.27734	6	14.53	0	NA	NA	NA	NA	3.71467e-08	rs72661832	1	no
T1D-HF	ENSG00000197982	C1orf122	1	38272651	38275126	1	protein_coding	127687	C1orf122	0.123246	NA	4	14.53	15	2.12624e-05	0.0126425	GTEx/v8/Adipose_Subcutaneous:GTEx/v8/Whole_Blood	NA	3.98717e-08	rs72661832;rs28730330	1	no
T1D-HF	ENSG00000188786	MTF1	1	38275239	38325292	-1	protein_coding	4520	MTF1	0.991395	-1.99028	11	22.2	25	1.26553e-07	0.000676309	GTEx/v8/Heart_Left_Ventricle:GTEx/v8/Pancreas	NA	3.71467e-08	rs72661832	1	no
T1D-HF	ENSG00000204084	INPP5B	1	38326369	38412729	-1	protein_coding	3633	INPP5B	7.4329e-09	0.0191111	38	17.72	56	8.35213e-65	7.70816e-73	GTEx/v8/Adipose_Subcutaneous:GTEx/v8/Adipose_Visceral_Omentum:GTEx/v8/Cells_EBV-transformed_lymphocytes:GTEx/v8/Whole_Blood:GTEx/v8/Artery_Aorta:GTEx/v8/Artery_Coronary:GTEx/v8/Artery_Tibial:GTEx/v8/Colon_Sigmoid:GTEx/v8/Colon_Transverse:GTEx/v8/Heart_Atrial_Appendage:GTEx/v8/Heart_Left_Ventricle:GTEx/v8/Lung:GTEx/v8/Pancreas:GTEx/v8/Pituitary:GTEx/v8/Small_Intestine_Terminal_Ileum:GTEx/v8/Spleen	NA	3.71467e-08	rs72661832;rs28730330	1	no
T1D-HF	ENSG00000183431	SF3A3	1	38422647	38456593	-1	protein_coding	10946	SF3A3	0.999895	1.04314	14	16.97	56	5.04893e-58	7.43513e-50	GTEx/v8/Adipose_Subcutaneous:GTEx/v8/Adipose_Visceral_Omentum:GTEx/v8/Cells_EBV-transformed_lymphocytes:GTEx/v8/Whole_Blood:GTEx/v8/Artery_Aorta:GTEx/v8/Artery_Coronary:GTEx/v8/Artery_Tibial:GTEx/v8/Colon_Sigmoid:GTEx/v8/Colon_Transverse:GTEx/v8/Heart_Atrial_Appendage:GTEx/v8/Heart_Left_Ventricle:GTEx/v8/Liver:GTEx/v8/Lung:GTEx/v8/Pancreas:GTEx/v8/Pituitary:GTEx/v8/Small_Intestine_Terminal_Ileum:GTEx/v8/Spleen	NA	3.71467e-08	rs28730330;rs72661832	1	no
T1D-HF	ENSG00000183386	FHL3	1	38462442	38471278	-1	protein_coding	2275	FHL3	0.534417	NA	8	16.97	56	8.0584e-67	1.27597e-84	GTEx/v8/Adipose_Subcutaneous:GTEx/v8/Adipose_Visceral_Omentum:GTEx/v8/Whole_Blood:GTEx/v8/Artery_Aorta:GTEx/v8/Artery_Coronary:GTEx/v8/Artery_Tibial:GTEx/v8/Colon_Transverse:GTEx/v8/Heart_Atrial_Appendage:GTEx/v8/Heart_Left_Ventricle:GTEx/v8/Lung:GTEx/v8/Pancreas:GTEx/v8/Pituitary:GTEx/v8/Small_Intestine_Terminal_Ileum:GTEx/v8/Spleen	NA	3.71467e-08	rs28730330;rs72661832	1	no
T1D-HF	ENSG00000183520	UTP11	1	38474930	38490496	1	protein_coding	51118	UTP11	1.2697e-06	-0.252155	0	0	56	1.49334e-32	1.13293e-26	GTEx/v8/Adipose_Subcutaneous:GTEx/v8/Adipose_Visceral_Omentum:GTEx/v8/Whole_Blood:GTEx/v8/Artery_Aorta:GTEx/v8/Artery_Coronary:GTEx/v8/Artery_Tibial:GTEx/v8/Heart_Atrial_Appendage:GTEx/v8/Lung:GTEx/v8/Pancreas	NA	3.71467e-08	rs72661832;rs28730330	1	yes
T1D-HF	ENSG00000134242	PTPN22	1	114356433	114414381	-1	protein_coding	26191	PTPN22	3.07776e-16	-0.402711	0	0	2	3.59743e-05	1.46694e-11	GTEx/v8/Colon_Transverse	NA	NA	rs6673273	2	yes
T1D-HF	ENSG00000134262	AP4B1	1	114437370	114447823	-1	protein_coding	10717	AP4B1	2.69464e-08	-0.248524	1	13.93	6	2.22131e-06	6.64774e-27	GTEx/v8/Whole_Blood:GTEx/v8/Artery_Tibial	NA	2.3071e-08	rs6673273	2	no
T1D-HF	ENSG00000118655	DCLRE1B	1	114447763	114456708	1	protein_coding	64858	DCLRE1B	0.107858	-0.43843	6	13.93	0	NA	NA	NA	NA	2.3071e-08	rs6673273	2	no
T1D-HF	ENSG00000163349	HIPK1	1	114471814	114520426	1	protein_coding	204851	HIPK1	0.999943	-1.59247	11	15.82	8	1.4875e-07	0.000133363	GTEx/v8/Whole_Blood	NA	2.3071e-08	rs6673273	2	no
T1D-HF	ENSG00000116774	OLFML3	1	114522063	114524876	1	protein_coding	56944	OLFML3	0.000588287	0.339887	2	6.257	9	1.26257e-07	4.74631e-13	GTEx/v8/Adipose_Subcutaneous:GTEx/v8/Colon_Sigmoid:GTEx/v8/Colon_Transverse:GTEx/v8/Heart_Left_Ventricle:GTEx/v8/Pancreas	NA	2.3071e-08	rs6673273	2	no
T1D-HF	ENSG00000078098	FAP	2	163027194	163101661	-1	protein_coding	2191	FAP	3.27312e-11	-0.227286	1	1.528	0	NA	NA	NA	NA	2.23271e-09	rs2111485	3	no
T1D-HF	ENSG00000115267	IFIH1	2	163123589	163175213	-1	protein_coding	64135	IFIH1	6.00239e-26	-0.0424443	1	15.24	0	NA	NA	NA	NA	1.61378e-08	rs2111485	3	no
T1D-HF	ENSG00000204231	RXRB	6	33161365	33168630	-1	protein_coding	6257	RXRB	0.997594	-0.117234	0	0	29	4.60279e-05	0.0488561	GTEx/v8/Heart_Left_Ventricle	NA	3.90702e-08	rs75080135	4	yes
T1D-HF	ENSG00000231500	RPS18	6	33239787	33244287	1	protein_coding	6222	RPS18	0.962013	-0.158263	0	0	14	1.51856e-05	4.56281e-63	GTEx/v8/Whole_Blood	NA	2.79857e-08	rs35329444	4	yes
T1D-HF	ENSG00000227057	WDR46	6	33246885	33257304	-1	protein_coding	9277	WDR46	8.42035e-06	0.412534	0	0	4	2.10322e-05	3.77287e-06	GTEx/v8/Artery_Tibial	NA	1.91321e-09	rs75468179;rs7753658	4	yes
T1D-HF	ENSG00000231925	TAPBP	6	33267471	33282164	-1	protein_coding	6892	TAPBP	0.000393582	0.574655	0	0	4	7.75901e-12	3.29001e-38	GTEx/v8/Adipose_Subcutaneous:GTEx/v8/Artery_Aorta:GTEx/v8/Artery_Tibial:GTEx/v8/Colon_Transverse	NA	NA	rs75080135	4	yes
T1D-HF	ENSG00000236104	ZBTB22	6	33282183	33285719	-1	protein_coding	9278	ZBTB22	0.235099	0.0159136	0	0	20	1.17051e-06	0.000466565	GTEx/v8/Adipose_Visceral_Omentum	NA	3.90702e-08	rs75080135;rs2147658	4	yes
T1D-HF	ENSG00000204209	DAXX	6	33286335	33297046	-1	protein_coding	1616	DAXX	0.842737	0.0174434	0	0	10	3.76539e-12	1.10374e-31	GTEx/v8/Artery_Aorta	NA	3.90702e-08	rs75080135	4	yes
T1D-HF	ENSG00000112514	CUTA	6	33384219	33386094	-1	protein_coding	51596	CUTA	1.14218e-05	-0.619996	0	0	37	1.09074e-07	1.45412e-07	GTEx/v8/Adipose_Subcutaneous:GTEx/v8/Adipose_Visceral_Omentum:GTEx/v8/Whole_Blood:GTEx/v8/Artery_Aorta:GTEx/v8/Artery_Tibial:GTEx/v8/Lung	NA	4.62618e-09	rs2227925;rs35329444;rs75468179	4	yes
T1D-HF	ENSG00000030110	BAK1	6	33540329	33548019	-1	protein_coding	578	BAK1	0.00348655	-0.655757	18	11.27	70	1.2958e-37	7.40449e-103	GTEx/v8/Adipose_Subcutaneous:GTEx/v8/Adipose_Visceral_Omentum:GTEx/v8/Cells_EBV-transformed_lymphocytes:GTEx/v8/Whole_Blood:GTEx/v8/Artery_Tibial:GTEx/v8/Colon_Sigmoid:GTEx/v8/Colon_Transverse:GTEx/v8/Liver:GTEx/v8/Lung:GTEx/v8/Pancreas:GTEx/v8/Spleen	NA	1.85755e-10	rs75080135;rs2227925;rs2147658;rs75468179;rs7753658	4	no
T1D-HF	ENSG00000096433	ITPR3	6	33588142	33664351	1	protein_coding	3710	ITPR3	4.97537e-12	NA	46	15.87	52	1.10229e-12	1.55593e-21	GTEx/v8/Adipose_Subcutaneous:GTEx/v8/Adipose_Visceral_Omentum:GTEx/v8/Whole_Blood:GTEx/v8/Artery_Aorta:GTEx/v8/Artery_Tibial:GTEx/v8/Colon_Sigmoid:GTEx/v8/Colon_Transverse:GTEx/v8/Heart_Atrial_Appendage:GTEx/v8/Pancreas:GTEx/v8/Pituitary:GTEx/v8/Spleen	NA	1.85755e-10	rs75468179;rs35329444;rs7753658;rs2147658;rs2227925	4	no
T1D-HF	ENSG00000161896	IP6K3	6	33689444	33714762	-1	protein_coding	117283	IP6K3	0.0485339	1.72324	0	0	41	3.64324e-21	3.65461e-25	GTEx/v8/Adipose_Subcutaneous:GTEx/v8/Adipose_Visceral_Omentum:GTEx/v8/Artery_Aorta:GTEx/v8/Artery_Tibial:GTEx/v8/Heart_Atrial_Appendage:GTEx/v8/Heart_Left_Ventricle:GTEx/v8/Pancreas	NA	1.85755e-10	rs35329444;rs2227925;rs2147658;rs7753658	4	yes
T1D-HF	ENSG00000112182	BACH2	6	90636248	91006627	-1	protein_coding	60468	BACH2	0.87404	0.545282	96	20.8	56	1.78388e-06	0.00586143	GTEx/v8/Pancreas	NA	3.3526e-08	rs1847472	5	no
T1D-HF	ENSG00000134460	IL2RA	10	6052652	6104288	-1	protein_coding	3559	IL2RA	0.881289	0.647289	4	2.017	2	8.50304e-06	3.99159e-20	GTEx/v8/Adipose_Subcutaneous:GTEx/v8/Heart_Atrial_Appendage:GTEx/v8/Spleen	NA	2.50434e-08	rs2104286	6	no
T1D-HF	ENSG00000196510	ANAPC7	12	110810705	110841535	-1	protein_coding	51434	ANAPC7	0.999258	-0.621643	0	0	5	3.49379e-05	0.0378573	GTEx/v8/Spleen	NA	4.17224e-09	rs1814246	8	yes
T1D-HF	ENSG00000111231	GPN3	12	110890289	110907073	-1	protein_coding	51184	GPN3	0.000100472	-0.618749	0	0	7	6.62794e-05	2.00712e-88	GTEx/v8/Whole_Blood	NA	9.43947e-09	rs2007018;rs10849925	8	yes
T1D-HF	ENSG00000111245	MYL2	12	111348623	111358526	-1	protein_coding	4633	MYL2	0.0168131	-0.496132	28	14.65	6	2.75444e-05	0.0217172	GTEx/v8/Heart_Atrial_Appendage	NA	4.58451e-08	rs2007018	8	no
T1D-HF	ENSG00000111249	CUX2	12	111471828	111788358	1	protein_coding	23316	CUX2	0.999656	-1.06059	54	17.49	0	NA	NA	NA	NA	3.79404e-09	rs10849925;rs1814246	8	no
T1D-HF	ENSG00000198324	PHETA1	12	111798455	111806925	-1	protein_coding	144717	PHETA1	0.00514983	-0.607261	23	17.49	243	2.6596e-07	0.000566022	GTEx/v8/Whole_Blood:GTEx/v8/Lung:GTEx/v8/Pituitary:GTEx/v8/Spleen	NA	3.27931e-13	rs1814246;rs4572196;rs2007018;rs629404;rs77177960	8	no
T1D-HF	ENSG00000111252	SH2B3	12	111843752	111889427	1	protein_coding	10019	SH2B3	0.00592219	-0.243854	38	21.4	277	5.07153e-11	3.10557e-07	GTEx/v8/Whole_Blood:GTEx/v8/Pancreas	NA	2.53618e-17	rs4572196;rs629404;rs77177960;rs7972486;rs1814246;rs2238151	8	no
T1D-HF	ENSG00000204842	ATXN2	12	111890018	112037480	-1	protein_coding	6311	ATXN2	0.999862	-0.359942	102	18.59	0	NA	NA	NA	NA	2.53618e-17	rs629404;rs4572196;rs77177960;rs7972486;rs2238151	8	no
T1D-HF	ENSG00000089234	BRAP	12	112079950	112123790	-1	protein_coding	8315	BRAP	0.0157033	-0.900035	29	11.71	0	NA	NA	NA	NA	3.38336e-11	rs77177960;rs629404;rs2238151	8	no
T1D-HF	ENSG00000111271	ACAD10	12	112123857	112194903	1	protein_coding	80724	ACAD10	4.01457e-20	-0.311041	64	11.71	94	3.5683e-06	0.000236383	GTEx/v8/Heart_Atrial_Appendage:GTEx/v8/Heart_Left_Ventricle	NA	1.26995e-14	rs2238151;rs77177960;rs629404;rs1814246;rs4572196	8	no
T1D-HF	ENSG00000111275	ALDH2	12	112204691	112247782	1	protein_coding	217	ALDH2	1.73245e-06	NA	36	14.56	802	1.29503e-15	3.30709e-11	GTEx/v8/Adipose_Subcutaneous:GTEx/v8/Adipose_Visceral_Omentum:GTEx/v8/Whole_Blood:GTEx/v8/Artery_Aorta:GTEx/v8/Artery_Tibial:GTEx/v8/Colon_Sigmoid:GTEx/v8/Colon_Transverse:GTEx/v8/Heart_Atrial_Appendage:GTEx/v8/Heart_Left_Ventricle:GTEx/v8/Lung	NA	2.53618e-17	rs629404;rs2238151;rs77177960;rs7972486;rs4572196;rs1814246;rs2007018	8	no
T1D-HF	ENSG00000089022	MAPKAPK5	12	112279782	112334343	1	protein_coding	8550	MAPKAPK5	0.0234226	NA	138	15.93	712	8.04338e-22	9.23515e-17	GTEx/v8/Adipose_Subcutaneous:GTEx/v8/Adipose_Visceral_Omentum:GTEx/v8/Whole_Blood:GTEx/v8/Artery_Aorta:GTEx/v8/Artery_Tibial:GTEx/v8/Colon_Sigmoid:GTEx/v8/Colon_Transverse:GTEx/v8/Heart_Left_Ventricle:GTEx/v8/Lung:GTEx/v8/Pancreas:GTEx/v8/Pituitary:GTEx/v8/Small_Intestine_Terminal_Ileum:GTEx/v8/Spleen	NA	2.53618e-17	rs77177960;rs629404;rs2238151;rs7972486;rs1814246;rs4572196	8	no
T1D-HF	ENSG00000198270	TMEM116	12	112369086	112450970	-1	protein_coding	89894	TMEM116	1.14999e-09	-0.62084	142	17.1	819	5.96567e-55	9.62641e-46	GTEx/v8/Adipose_Subcutaneous:GTEx/v8/Adipose_Visceral_Omentum:GTEx/v8/Whole_Blood:GTEx/v8/Artery_Aorta:GTEx/v8/Artery_Coronary:GTEx/v8/Artery_Tibial:GTEx/v8/Colon_Sigmoid:GTEx/v8/Colon_Transverse:GTEx/v8/Heart_Atrial_Appendage:GTEx/v8/Heart_Left_Ventricle:GTEx/v8/Liver:GTEx/v8/Lung:GTEx/v8/Pituitary:GTEx/v8/Spleen	NA	2.53618e-17	rs77177960;rs7972486;rs629404;rs2238151;rs1814246;rs4572196	8	no
T1D-HF	ENSG00000089248	ERP29	12	112451120	112461255	1	protein_coding	10961	ERP29	0.470649	-0.618385	32	19.38	87	1.62048e-05	0.00916396	GTEx/v8/Adipose_Subcutaneous	NA	1.24038e-12	rs7972486;rs2238151;rs629404	8	no
T1D-HF	ENSG00000111300	NAA25	12	112464500	112546826	-1	protein_coding	80018	NAA25	0.99999	-1.15626	53	19.38	703	1.58017e-11	2.00941e-07	GTEx/v8/Adipose_Subcutaneous:GTEx/v8/Adipose_Visceral_Omentum:GTEx/v8/Whole_Blood:GTEx/v8/Colon_Transverse:GTEx/v8/Liver:GTEx/v8/Lung:GTEx/v8/Pancreas:GTEx/v8/Pituitary:GTEx/v8/Spleen	NA	2.53618e-17	rs7972486;rs2238151;rs629404;rs77177960;rs1814246;rs4572196	8	no
T1D-HF	ENSG00000135148	TRAFD1	12	112563305	112591407	1	protein_coding	10906	TRAFD1	1.82692e-05	-1.37633	26	15.74	154	1.12653e-05	0.000538432	GTEx/v8/Adipose_Subcutaneous:GTEx/v8/Adipose_Visceral_Omentum	NA	1.65854e-08	rs7972486;rs77177960;rs629404;rs2238151	8	no
T1D-HF	ENSG00000173064	HECTD4	12	112597992	112819896	-1	protein_coding	283450	HECTD4	1	NA	134	21	398	7.92022e-10	9.64482e-10	GTEx/v8/Adipose_Subcutaneous:GTEx/v8/Artery_Aorta:GTEx/v8/Colon_Sigmoid:GTEx/v8/Colon_Transverse:GTEx/v8/Lung	NA	2.53618e-17	rs7972486;rs629404;rs2238151;rs77215829;rs77177960;rs4572196	8	no
T1D-HF	ENSG00000089009	RPL6	12	112842994	112856642	-1	protein_coding	6128	RPL6	0.988288	0.0267551	19	13.28	0	NA	NA	NA	NA	1.6619e-13	rs629404;rs2238151;rs7972486;rs77177960	8	no
T1D-HF	ENSG00000179295	PTPN11	12	112856155	112947717	1	protein_coding	5781	PTPN11	0.999877	-2.25304	39	11.39	0	NA	NA	NA	NA	1.6619e-13	rs629404;rs2238151;rs7972486;rs77177960	8	no
T1D-HF	ENSG00000089169	RPH3A	12	113008184	113336686	1	protein_coding	22895	RPH3A	0.738603	0.425292	37	8.899	0	NA	NA	NA	NA	3.84019e-08	rs7972486;rs10744781	8	no
T1D-HF	ENSG00000175643	RMI2	16	11343476	11445619	1	protein_coding	116028	RMI2	0.0246042	0.381612	6	15.2	20	8.73009e-39	2.11624e-42	GTEx/v8/Adipose_Subcutaneous:GTEx/v8/Adipose_Visceral_Omentum:GTEx/v8/Whole_Blood:GTEx/v8/Artery_Aorta:GTEx/v8/Artery_Coronary:GTEx/v8/Artery_Tibial:GTEx/v8/Colon_Sigmoid:GTEx/v8/Heart_Atrial_Appendage:GTEx/v8/Heart_Left_Ventricle:GTEx/v8/Liver:GTEx/v8/Lung:GTEx/v8/Pancreas:GTEx/v8/Pituitary:GTEx/v8/Spleen	NA	6.89558e-10	rs7191700;rs12933508	9	no
T1D-HF	ENSG00000103091	WDR59	16	74907468	75034071	-1	protein_coding	79726	WDR59	3.44164e-11	-0.150884	0	0	2	2.3861e-05	7.9795e-25	GTEx/v8/Heart_Left_Ventricle	NA	NA	rs7197389	10	yes
T1D-HF	ENSG00000168928	CTRB2	16	75237994	75241083	-1	protein_coding	440387	CTRB2	0.283515	-0.0505902	39	4.721	0	NA	NA	NA	NA	1.83427e-10	rs7197389	10	no
T1D-HF	ENSG00000168925	CTRB1	16	75252898	75258822	1	protein_coding	1504	CTRB1	0.00179667	0.202062	43	15.44	0	NA	NA	NA	NA	1.83427e-10	rs7197389	10	no
T1D-HF	ENSG00000050820	BCAR1	16	75262928	75301951	-1	protein_coding	9564	BCAR1	0.992957	NA	24	15.88	65	6.74174e-10	2.0076e-17	GTEx/v8/Whole_Blood:GTEx/v8/Artery_Aorta	NA	1.83427e-10	rs7197389	10	no
T1D-HF	ENSG00000153774	CFDP1	16	75327596	75467383	-1	protein_coding	10428	CFDP1	0.0849396	-0.00394538	0	0	66	1.07934e-09	2.85794e-25	GTEx/v8/Adipose_Subcutaneous:GTEx/v8/Adipose_Visceral_Omentum:GTEx/v8/Whole_Blood:GTEx/v8/Lung:GTEx/v8/Pituitary	NA	1.83427e-10	rs7197389	10	yes
T1D-HF	ENSG00000108306	FBXL20	17	37415384	37558776	-1	protein_coding	84961	FBXL20	0.998875	NA	0	0	105	3.94887e-07	6.77954e-18	GTEx/v8/Adipose_Subcutaneous:GTEx/v8/Artery_Tibial:GTEx/v8/Colon_Transverse	NA	3.259e-09	rs11650661	11	yes
T1D-HF	ENSG00000131771	PPP1R1B	17	37782993	37792879	1	protein_coding	84152	PPP1R1B	0.0821063	-0.330362	0	0	110	5.88557e-09	1.02489e-08	GTEx/v8/Heart_Atrial_Appendage	NA	3.259e-09	rs11650661	11	yes
T1D-HF	ENSG00000141744	PNMT	17	37824234	37826728	1	protein_coding	5409	PNMT	0.00075382	NA	0	0	109	1.43337e-08	1.154e-17	GTEx/v8/Adipose_Visceral_Omentum:GTEx/v8/Heart_Atrial_Appendage:GTEx/v8/Heart_Left_Ventricle:GTEx/v8/Lung	NA	3.259e-09	rs11650661	11	yes
T1D-HF	ENSG00000161395	PGAP3	17	37827375	37853050	-1	protein_coding	93210	PGAP3	0.0909847	-0.304973	0	0	110	1.6884e-14	4.18151e-24	GTEx/v8/Adipose_Subcutaneous:GTEx/v8/Adipose_Visceral_Omentum:GTEx/v8/Artery_Aorta:GTEx/v8/Colon_Transverse:GTEx/v8/Heart_Atrial_Appendage:GTEx/v8/Heart_Left_Ventricle:GTEx/v8/Liver:GTEx/v8/Lung:GTEx/v8/Pancreas:GTEx/v8/Pituitary:GTEx/v8/Small_Intestine_Terminal_Ileum:GTEx/v8/Spleen	NA	3.259e-09	rs11650661	11	yes
T1D-HF	ENSG00000141736	ERBB2	17	37844167	37886679	1	protein_coding	2064	ERBB2	0.998895	-0.391042	0	0	92	1.49336e-07	1.59873e-05	GTEx/v8/Heart_Atrial_Appendage	NA	3.259e-09	rs11650661	11	yes
T1D-HF	ENSG00000141738	GRB7	17	37894180	37903544	1	protein_coding	2886	GRB7	0.000820006	0.0322768	5	17.89	0	NA	NA	NA	NA	NA	rs11650661	11	no
T1D-HF	ENSG00000161405	IKZF3	17	37921198	38020441	-1	protein_coding	22806	IKZF3	0.994922	-0.206896	37	19.78	110	8.60857e-13	6.30674e-09	GTEx/v8/Cells_EBV-transformed_lymphocytes:GTEx/v8/Whole_Blood	NA	3.259e-09	rs11650661	11	no
T1D-HF	ENSG00000186075	ZPBP2	17	38024417	38034149	1	protein_coding	124626	ZPBP2	0.000986594	-0.156737	47	18.2	62	9.29157e-08	0.000300319	GTEx/v8/Spleen	NA	3.259e-09	rs11650661	11	no
T1D-HF	ENSG00000073605	GSDMB	17	38060848	38076107	-1	protein_coding	55876	GSDMB	1.73304e-07	0.288248	52	20.7	110	6.0318e-82	5.68661e-71	GTEx/v8/Adipose_Subcutaneous:GTEx/v8/Cells_EBV-transformed_lymphocytes:GTEx/v8/Whole_Blood:GTEx/v8/Artery_Tibial:GTEx/v8/Colon_Transverse:GTEx/v8/Lung:GTEx/v8/Small_Intestine_Terminal_Ileum:GTEx/v8/Spleen	NA	3.259e-09	rs11650661	11	no
T1D-HF	ENSG00000172057	ORMDL3	17	38077294	38083854	-1	protein_coding	94103	ORMDL3	0.721819	-0.557735	31	20.7	110	4.00627e-56	1.67772e-47	GTEx/v8/Adipose_Subcutaneous:GTEx/v8/Adipose_Visceral_Omentum:GTEx/v8/Cells_EBV-transformed_lymphocytes:GTEx/v8/Whole_Blood:GTEx/v8/Artery_Aorta:GTEx/v8/Artery_Tibial:GTEx/v8/Lung:GTEx/v8/Small_Intestine_Terminal_Ileum:GTEx/v8/Spleen	NA	3.259e-09	rs11650661	11	no
T1D-HF	ENSG00000204913	LRRC3C	17	38097727	38101000	1	protein_coding	100505591	LRRC3C	NA	0.0631162	3	5.255	0	NA	NA	NA	NA	NA	rs11650661	11	no
T1D-HF	ENSG00000167914	GSDMA	17	38119226	38134019	1	protein_coding	284110	GSDMA	7.6136e-13	0.516311	0	0	110	2.51197e-30	1.16669e-89	GTEx/v8/Adipose_Subcutaneous:GTEx/v8/Adipose_Visceral_Omentum:GTEx/v8/Whole_Blood:GTEx/v8/Artery_Aorta:GTEx/v8/Artery_Coronary:GTEx/v8/Artery_Tibial:GTEx/v8/Colon_Sigmoid:GTEx/v8/Colon_Transverse:GTEx/v8/Heart_Atrial_Appendage:GTEx/v8/Heart_Left_Ventricle:GTEx/v8/Lung:GTEx/v8/Pancreas:GTEx/v8/Small_Intestine_Terminal_Ileum	NA	3.259e-09	rs11650661	11	yes
T1D-HF	ENSG00000008838	MED24	17	38175350	38217468	-1	protein_coding	9862	MED24	8.98959e-09	1.2872	0	0	110	3.97318e-11	9.31336e-51	GTEx/v8/Adipose_Subcutaneous:GTEx/v8/Whole_Blood:GTEx/v8/Artery_Aorta:GTEx/v8/Artery_Tibial	NA	3.259e-09	rs11650661	11	yes
T1D-HF	ENSG00000188895	MSL1	17	38278551	38293042	1	protein_coding	339287	MSL1	0.984497	NA	0	0	30	3.30404e-05	2.78727e-19	GTEx/v8/Lung:GTEx/v8/Pancreas	NA	6.69735e-09	rs11650661	11	yes
T1D-HF	ENSG00000108349	CASC3	17	38296571	38328436	1	protein_coding	22794	CASC3	0.913675	-0.751378	0	0	56	6.62926e-06	3.63356e-15	GTEx/v8/Adipose_Subcutaneous	NA	3.63485e-09	rs11650661	11	yes
T1D-HF	ENSG00000175354	PTPN2	18	12785477	12929642	-1	protein_coding	5771	PTPN2	0.995606	0.362131	43	6.115	21	7.41016e-06	0.019673	GTEx/v8/Spleen	NA	4.66636e-09	rs12963474	12	no
T1D-HF	ENSG00000105499	PLA2G4C	19	48551100	48614074	-1	protein_coding	8605	PLA2G4C	4.41932e-08	-0.167967	0	0	27	5.66347e-06	6.55759e-11	GTEx/v8/Colon_Sigmoid	NA	NA	rs11672900	13	yes
T1D-HF	ENSG00000105483	CARD8	19	48684027	48759203	-1	protein_coding	22900	CARD8	0.0162894	2.37559	0	0	1	8.11896e-05	1.08554e-06	GTEx/v8/Whole_Blood	NA	NA	rs11672900	13	yes
T1D-HF	ENSG00000088002	SULT2B1	19	49055332	49102682	1	protein_coding	6820	SULT2B1	0.827919	0.00641937	0	0	1	3.37192e-05	7.35172e-19	GTEx/v8/Adipose_Subcutaneous	NA	NA	rs11672900	13	yes
T1D-HF	ENSG00000142233	NTN5	19	49164664	49176338	-1	protein_coding	126147	NTN5	3.27017e-06	-0.402193	0	0	64	1.11048e-10	8.74662e-07	GTEx/v8/Whole_Blood:GTEx/v8/Artery_Tibial:GTEx/v8/Colon_Sigmoid:GTEx/v8/Colon_Transverse:GTEx/v8/Lung:GTEx/v8/Pancreas:GTEx/v8/Pituitary:GTEx/v8/Small_Intestine_Terminal_Ileum:GTEx/v8/Spleen	NA	9.60082e-09	rs11672900	13	yes
T1D-HF	ENSG00000176920	FUT2	19	49199228	49209207	1	protein_coding	2524	FUT2	5.46581e-12	4.20043	42	52	66	2.64666e-63	1.45969e-53	GTEx/v8/Colon_Transverse:GTEx/v8/Heart_Atrial_Appendage:GTEx/v8/Heart_Left_Ventricle:GTEx/v8/Lung:GTEx/v8/Pancreas:GTEx/v8/Pituitary:GTEx/v8/Small_Intestine_Terminal_Ileum	NA	9.60082e-09	rs11672900	13	no
T1D-HF	ENSG00000176909	MAMSTR	19	49215999	49222978	-1	protein_coding	284358	MAMSTR	0.00123326	-0.0520318	59	52	66	7.86033e-26	2.98816e-20	GTEx/v8/Artery_Tibial:GTEx/v8/Colon_Sigmoid:GTEx/v8/Heart_Atrial_Appendage:GTEx/v8/Heart_Left_Ventricle	NA	9.60082e-09	rs11672900	13	no
T1D-HF	ENSG00000105538	RASIP1	19	49223844	49243978	-1	protein_coding	54922	RASIP1	0.975494	-0.59919	36	26.2	66	7.67808e-20	1.31335e-14	GTEx/v8/Artery_Aorta:GTEx/v8/Colon_Sigmoid:GTEx/v8/Colon_Transverse:GTEx/v8/Heart_Atrial_Appendage	NA	9.60082e-09	rs11672900	13	no
T1D-HF	ENSG00000182264	IZUMO1	19	49244109	49250166	-1	protein_coding	284359	IZUMO1	0.00241626	0.753533	14	13.17	66	7.78658e-16	1.59306e-44	GTEx/v8/Heart_Atrial_Appendage:GTEx/v8/Heart_Left_Ventricle:GTEx/v8/Lung	NA	9.60082e-09	rs11672900	13	no
T1D-HF	ENSG00000174951	FUT1	19	49251268	49258647	-1	protein_coding	2523	FUT1	0.000508775	0.370474	8	13.17	0	NA	NA	NA	NA	NA	rs11672900	13	no
T1D-HF	ENSG00000105550	FGF21	19	49258816	49261587	1	protein_coding	26291	FGF21	0.213002	-0.215278	4	13.17	0	NA	NA	NA	NA	NA	rs11672900	13	no
T1D-PAD	ENSG00000197982	C1orf122	1	38272651	38275126	1	protein_coding	127687	C1orf122	0.123246	NA	0	0	24	2.12624e-05	0.0126425	GTEx/v8/Adipose_Subcutaneous:GTEx/v8/Whole_Blood	NA	8.91389e-11	rs17465651;rs17531077	1	yes
T1D-PAD	ENSG00000204084	INPP5B	1	38326369	38412729	-1	protein_coding	3633	INPP5B	7.4329e-09	0.0191111	27	13.1	39	3.85546e-31	7.70816e-73	GTEx/v8/Adipose_Subcutaneous:GTEx/v8/Adipose_Visceral_Omentum:GTEx/v8/Cells_EBV-transformed_lymphocytes:GTEx/v8/Whole_Blood:GTEx/v8/Artery_Aorta:GTEx/v8/Artery_Coronary:GTEx/v8/Artery_Tibial:GTEx/v8/Colon_Sigmoid:GTEx/v8/Colon_Transverse:GTEx/v8/Lung:GTEx/v8/Spleen	NA	1.85888e-11	rs17465651;rs17531077	1	no
T1D-PAD	ENSG00000183431	SF3A3	1	38422647	38456593	-1	protein_coding	10946	SF3A3	0.999895	1.04314	26	16.97	39	5.04893e-58	7.43513e-50	GTEx/v8/Adipose_Subcutaneous:GTEx/v8/Adipose_Visceral_Omentum:GTEx/v8/Cells_EBV-transformed_lymphocytes:GTEx/v8/Whole_Blood:GTEx/v8/Artery_Aorta:GTEx/v8/Artery_Coronary:GTEx/v8/Artery_Tibial:GTEx/v8/Colon_Sigmoid:GTEx/v8/Colon_Transverse:GTEx/v8/Heart_Atrial_Appendage:GTEx/v8/Heart_Left_Ventricle:GTEx/v8/Liver:GTEx/v8/Lung:GTEx/v8/Pancreas:GTEx/v8/Pituitary:GTEx/v8/Small_Intestine_Terminal_Ileum:GTEx/v8/Spleen	NA	1.85888e-11	rs17531077;rs17465651	1	no
T1D-PAD	ENSG00000183386	FHL3	1	38462442	38471278	-1	protein_coding	2275	FHL3	0.534417	NA	10	16.97	39	8.0584e-67	1.27597e-84	GTEx/v8/Adipose_Subcutaneous:GTEx/v8/Adipose_Visceral_Omentum:GTEx/v8/Whole_Blood:GTEx/v8/Artery_Aorta:GTEx/v8/Artery_Coronary:GTEx/v8/Artery_Tibial:GTEx/v8/Colon_Transverse:GTEx/v8/Heart_Atrial_Appendage:GTEx/v8/Heart_Left_Ventricle:GTEx/v8/Lung:GTEx/v8/Pancreas:GTEx/v8/Pituitary:GTEx/v8/Small_Intestine_Terminal_Ileum:GTEx/v8/Spleen	NA	1.85888e-11	rs17531077;rs17465651	1	no
T1D-PAD	ENSG00000183520	UTP11	1	38474930	38490496	1	protein_coding	51118	UTP11	1.2697e-06	-0.252155	0	0	39	1.49334e-32	1.13293e-26	GTEx/v8/Adipose_Subcutaneous:GTEx/v8/Adipose_Visceral_Omentum:GTEx/v8/Whole_Blood:GTEx/v8/Artery_Aorta:GTEx/v8/Artery_Coronary:GTEx/v8/Artery_Tibial:GTEx/v8/Heart_Atrial_Appendage:GTEx/v8/Lung:GTEx/v8/Pancreas	NA	1.85888e-11	rs17465651;rs17531077	1	yes
T1D-PAD	ENSG00000081026	MAGI3	1	113933371	114228545	1	protein_coding	260425	MAGI3	0.57058	-0.477318	38	15.11	21	1.07324e-06	4.49013e-07	GTEx/v8/Artery_Tibial	NA	4.56922e-10	rs1235000;rs1310183	2	no
T1D-PAD	ENSG00000116793	PHTF1	1	114239453	114302111	-1	protein_coding	10745	PHTF1	5.47465e-18	-0.796158	10	11.72	0	NA	NA	NA	NA	NA	rs1235000	2	no
T1D-PAD	ENSG00000081019	RSBN1	1	114304454	114355098	-1	protein_coding	54665	RSBN1	0.80514	-1.87091	8	5.807	0	NA	NA	NA	NA	2.8696e-08	rs1235000;rs1310183	2	no
T1D-PAD	ENSG00000134242	PTPN22	1	114356433	114414381	-1	protein_coding	26191	PTPN22	3.07776e-16	-0.402711	17	12.11	0	NA	NA	NA	NA	2.29445e-08	rs1235000;rs1310183	2	no
T1D-PAD	ENSG00000188761	BCL2L15	1	114420790	114430169	-1	protein_coding	440603	BCL2L15	0.00361469	-0.0219988	14	23.1	18	5.07122e-06	0.00520481	GTEx/v8/Artery_Tibial	NA	7.97752e-09	rs1310183;rs1235000	2	no
T1D-PAD	ENSG00000134262	AP4B1	1	114437370	114447823	-1	protein_coding	10717	AP4B1	2.69464e-08	-0.248524	8	23.1	30	4.07048e-17	6.64774e-27	GTEx/v8/Adipose_Subcutaneous:GTEx/v8/Whole_Blood:GTEx/v8/Artery_Aorta:GTEx/v8/Artery_Tibial:GTEx/v8/Colon_Sigmoid:GTEx/v8/Spleen	NA	4.56922e-10	rs1310183;rs1235000	2	no
T1D-PAD	ENSG00000118655	DCLRE1B	1	114447763	114456708	1	protein_coding	64858	DCLRE1B	0.107858	-0.43843	4	23.1	0	NA	NA	NA	NA	7.97752e-09	rs1310183	2	no
T1D-PAD	ENSG00000116752	BCAS2	1	115110178	115124260	-1	protein_coding	10286	BCAS2	6.52504e-05	-0.483147	0	0	7	4.44321e-05	0.0480665	GTEx/v8/Adipose_Visceral_Omentum	NA	NA	rs1235000	2	yes
T1D-PAD	ENSG00000137265	IRF4	6	391739	411447	1	protein_coding	3662	IRF4	0.922221	2.34445	12	5.949	0	NA	NA	NA	NA	1.68329e-09	rs872071	3	no
T1D-PAD	ENSG00000146039	SLC17A4	6	25754927	25781419	1	protein_coding	10050	SLC17A4	6.33423e-06	0.944836	2	7.805	0	NA	NA	NA	NA	NA	rs2328896	4	no
T1D-PAD	ENSG00000124568	SLC17A1	6	25783125	25832287	-1	protein_coding	6568	SLC17A1	2.59261e-10	-0.181263	3	12.38	0	NA	NA	NA	NA	NA	rs2328896	4	no
T1D-PAD	ENSG00000124564	SLC17A3	6	25833294	25882514	-1	protein_coding	10786	SLC17A3	9.88206e-14	-0.246503	2	6.575	0	NA	NA	NA	NA	9.65076e-09	rs2328896	4	no
T1D-PAD	ENSG00000124613	ZNF391	6	27342394	27371683	1	protein_coding	346157	ZNF391	9.25869e-07	1.23172	0	0	12	1.28395e-06	2.75877e-96	GTEx/v8/Adipose_Subcutaneous:GTEx/v8/Artery_Aorta:GTEx/v8/Artery_Tibial:GTEx/v8/Colon_Sigmoid:GTEx/v8/Heart_Atrial_Appendage:GTEx/v8/Spleen	NA	NA	rs150254595;rs3734572	5	yes
T1D-PAD	ENSG00000233822	H2BC15	6	27806323	27823487	1	protein_coding	8341	H2BC15	0.139775	0.145508	0	0	75	7.46902e-06	0.00215173	GTEx/v8/Artery_Aorta	NA	NA	rs150254595	5	yes
T1D-PAD	ENSG00000124657	OR2B6	6	27925019	27925960	1	protein_coding	26212	OR2B6	0.0407309	-0.0981731	1	0.28	0	NA	NA	NA	NA	NA	rs3734572	5	no
T1D-PAD	ENSG00000197279	ZNF165	6	28048753	28057341	1	protein_coding	7718	ZNF165	0.000563292	0.227981	1	4.633	232	1.00289e-06	1.94586e-12	GTEx/v8/Adipose_Subcutaneous:GTEx/v8/Adipose_Visceral_Omentum:GTEx/v8/Artery_Aorta:GTEx/v8/Artery_Tibial:GTEx/v8/Colon_Sigmoid:GTEx/v8/Heart_Atrial_Appendage:GTEx/v8/Heart_Left_Ventricle	NA	1.49585e-08	rs3734572;rs2531809;rs116299896;rs150254595;rs146252326	5	no
T1D-PAD	ENSG00000196812	ZSCAN16	6	28092338	28097860	1	protein_coding	80345	ZSCAN16	2.67303e-06	0.184187	1	0.155	0	NA	NA	NA	NA	2.5179e-08	rs3734572	5	no
T1D-PAD	ENSG00000198315	ZKSCAN8	6	28109688	28127250	1	protein_coding	7745	ZKSCAN8	0.000231595	-0.142528	1	17.5	0	NA	NA	NA	NA	NA	rs146252326;rs3734572	5	no
T1D-PAD	ENSG00000137185	ZSCAN9	6	28192664	28201260	1	protein_coding	7746	ZSCAN9	4.10249e-08	0.461166	1	11.03	212	1.91228e-07	4.14105e-21	GTEx/v8/Adipose_Subcutaneous:GTEx/v8/Whole_Blood:GTEx/v8/Artery_Aorta:GTEx/v8/Colon_Transverse:GTEx/v8/Pituitary	NA	1.49585e-08	rs146252326;rs3734572;rs150254595;rs2531809;rs116299896	5	no
T1D-PAD	ENSG00000187626	ZKSCAN4	6	28212401	28227011	-1	protein_coding	387032	ZKSCAN4	6.74288e-05	0.661631	1	11.03	228	1.95388e-06	1.0086e-09	GTEx/v8/Whole_Blood:GTEx/v8/Small_Intestine_Terminal_Ileum:GTEx/v8/Spleen	NA	1.90114e-08	rs146252326;rs3734572;rs150254595	5	no
T1D-PAD	ENSG00000189134	NKAPL	6	28227098	28228736	1	protein_coding	222698	NKAPL	0.000165621	0.0513426	0	0	10	3.43994e-05	0.000215156	GTEx/v8/Artery_Coronary	NA	1.49585e-08	rs2531809	5	yes
T1D-PAD	ENSG00000137338	PGBD1	6	28249314	28270326	1	protein_coding	84547	PGBD1	1.46735e-05	-0.0800605	1	3.993	4	0.00022238	0.00521644	GTEx/v8/Pituitary	NA	NA	rs146252326;rs3734572;rs150254595	5	no
T1D-PAD	ENSG00000235109	ZSCAN31	6	28292470	28324048	-1	protein_coding	64288	ZSCAN31	3.77127e-09	1.10713	7	12.25	406	1.11678e-15	4.37287e-25	GTEx/v8/Adipose_Subcutaneous:GTEx/v8/Adipose_Visceral_Omentum:GTEx/v8/Artery_Tibial:GTEx/v8/Colon_Sigmoid:GTEx/v8/Colon_Transverse:GTEx/v8/Heart_Left_Ventricle:GTEx/v8/Lung:GTEx/v8/Pancreas:GTEx/v8/Small_Intestine_Terminal_Ileum:GTEx/v8/Spleen	NA	2.15299e-10	rs146252326;rs3734572;rs150254595;rs2531809;rs116299896	5	no
T1D-PAD	ENSG00000189298	ZKSCAN3	6	28317691	28336947	1	protein_coding	80317	ZKSCAN3	0.000122608	-0.652443	3	6.048	296	7.32777e-09	4.57962e-07	GTEx/v8/Adipose_Subcutaneous:GTEx/v8/Adipose_Visceral_Omentum:GTEx/v8/Whole_Blood:GTEx/v8/Colon_Sigmoid:GTEx/v8/Heart_Atrial_Appendage:GTEx/v8/Pancreas:GTEx/v8/Pituitary	NA	2.15299e-10	rs2531809;rs146252326;rs3734572;rs116299896;rs150254595	5	no
T1D-PAD	ENSG00000158691	ZSCAN12	6	28346732	28367511	-1	protein_coding	9753	ZSCAN12	1.43992e-05	NA	1	6.048	14	8.69832e-05	1.32932e-06	GTEx/v8/Artery_Tibial:GTEx/v8/Colon_Transverse	NA	1.69543e-08	rs146252326;rs3734572	5	no
T1D-PAD	ENSG00000187987	ZSCAN23	6	28399707	28411279	-1	protein_coding	222696	ZSCAN23	0.00270295	0.0706565	2	8.304	607	1.19312e-14	8.30529e-55	GTEx/v8/Adipose_Subcutaneous:GTEx/v8/Adipose_Visceral_Omentum:GTEx/v8/Artery_Aorta:GTEx/v8/Artery_Tibial:GTEx/v8/Colon_Sigmoid:GTEx/v8/Colon_Transverse:GTEx/v8/Heart_Atrial_Appendage:GTEx/v8/Lung:GTEx/v8/Pituitary:GTEx/v8/Small_Intestine_Terminal_Ileum:GTEx/v8/Spleen	NA	1.96546e-11	rs146252326;rs3734572;rs150254595;rs2531809;rs116299896	5	no
T1D-PAD	ENSG00000198704	GPX6	6	28471073	28495992	-1	protein_coding	257202	GPX6	3.13758e-05	0.718703	7	8.217	0	NA	NA	NA	NA	3.90672e-08	rs2531809;rs146252326;rs3734572	5	no
T1D-PAD	ENSG00000224586	GPX5	6	28493702	28502729	1	protein_coding	2880	GPX5	0.00888468	0.354876	1	0.816	0	NA	NA	NA	NA	3.90672e-08	rs146252326;rs3734572	5	no
T1D-PAD	ENSG00000232040	SCAND3	6	28539407	28583989	-1	protein_coding	114821	SCAND3	9.70724e-09	-0.785031	6	4.105	28	1.74562e-07	1.85651e-08	GTEx/v8/Artery_Aorta:GTEx/v8/Artery_Tibial	NA	2.49384e-09	rs146252326;rs3734572;rs150254595;rs116299896;rs2531809	5	no
T1D-PAD	ENSG00000204713	TRIM27	6	28870779	28891766	-1	protein_coding	5987	TRIM27	0.878752	-0.142068	21	18.69	272	3.26841e-31	2.45143e-43	GTEx/v8/Adipose_Subcutaneous:GTEx/v8/Adipose_Visceral_Omentum:GTEx/v8/Whole_Blood:GTEx/v8/Artery_Aorta:GTEx/v8/Artery_Tibial:GTEx/v8/Colon_Sigmoid:GTEx/v8/Colon_Transverse:GTEx/v8/Heart_Atrial_Appendage:GTEx/v8/Heart_Left_Ventricle:GTEx/v8/Lung:GTEx/v8/Spleen	NA	2.22093e-11	rs146252326;rs3734572;rs150254595;rs116299896;rs2531809	5	no
T1D-PAD	ENSG00000197935	ZNF311	6	28962562	28973093	-1	protein_coding	282890	ZNF311	0.000129446	0.377858	16	11.6	8	6.50605e-05	1.05129e-10	GTEx/v8/Adipose_Subcutaneous:GTEx/v8/Adipose_Visceral_Omentum:GTEx/v8/Artery_Tibial:GTEx/v8/Lung:GTEx/v8/Small_Intestine_Terminal_Ileum	NA	3.59567e-11	rs146252326;rs3734572;rs150254595;rs116299896	5	no
T1D-PAD	ENSG00000204704	OR2W1	6	29011990	29013017	-1	protein_coding	26692	OR2W1	0.0865619	0.531528	18	11.65	0	NA	NA	NA	NA	1.93662e-10	rs146252326;rs3734572;rs150254595	5	no
T1D-PAD	ENSG00000204703	OR2B3	6	29053985	29055090	-1	protein_coding	442184	OR2B3	0.00133693	0.45884	6	11.79	0	NA	NA	NA	NA	2.56274e-11	rs150254595;rs146252326;rs3734572	5	no
T1D-PAD	ENSG00000204701	OR2J3	6	29079668	29080603	1	protein_coding	442186	OR2J3	0.0281435	0.112859	8	8.16	0	NA	NA	NA	NA	2.85549e-11	rs146252326;rs150254595	5	no
T1D-PAD	ENSG00000204700	OR2J2	6	29141311	29142351	1	protein_coding	26707	OR2J2	0.0107267	0.271259	7	6.723	0	NA	NA	NA	NA	NA	rs150254595;rs146252326	5	no
T1D-PAD	ENSG00000204695	OR14J1	6	29274403	29275519	1	protein_coding	442191	OR14J1	8.02406e-08	1.33547	7	10.62	0	NA	NA	NA	NA	8.51898e-09	rs146252326;rs150254595	5	no
T1D-PAD	ENSG00000243729	OR5V1	6	29323007	29399744	-1	protein_coding	81696	OR5V1	0.00344262	0.323635	14	11.39	0	NA	NA	NA	NA	NA	rs150254595;rs146252326	5	no
T1D-PAD	ENSG00000112462	OR12D3	6	29341200	29343068	-1	protein_coding	81797	OR12D3	1.34136e-05	0.883549	6	11.39	0	NA	NA	NA	NA	NA	rs146252326;rs150254595	5	no
T1D-PAD	ENSG00000204694	OR11A1	6	29393281	29424848	-1	protein_coding	26531	OR11A1	0.0434844	1.23026	6	10.89	0	NA	NA	NA	NA	NA	rs146252326;rs150254595	5	no
T1D-PAD	ENSG00000206474	OR10C1	6	29407083	29408731	1	protein_coding	442194	OR10C1	0.227592	0.363897	5	10.89	0	NA	NA	NA	NA	NA	rs146252326;rs150254595	5	no
T1D-PAD	ENSG00000204688	OR2H1	6	29424958	29432105	1	protein_coding	26716	OR2H1	0.0449041	-0.358288	4	3.951	0	NA	NA	NA	NA	NA	rs150254595	5	no
T1D-PAD	ENSG00000204687	MAS1L	6	29454474	29455738	-1	protein_coding	116511	MAS1L	0.000466206	0.689548	8	9.352	0	NA	NA	NA	NA	NA	rs146252326;rs150254595	5	no
T1D-PAD	ENSG00000213886	UBD	6	29523292	29527702	-1	protein_coding	10537	UBD	0.0798958	0.401531	4	14.02	0	NA	NA	NA	NA	NA	rs150254595	5	no
T1D-PAD	ENSG00000204681	GABBR1	6	29523406	29601753	-1	protein_coding	2550	GABBR1	0.99997	0.238892	4	14.02	70	6.19978e-05	1.26359e-08	GTEx/v8/Whole_Blood	NA	NA	rs150254595	5	no
T1D-PAD	ENSG00000204657	OR2H2	6	29555683	29556745	1	protein_coding	7932	OR2H2	0.0899459	0.696836	0	0	266	1.46357e-09	1.93261e-11	GTEx/v8/Adipose_Visceral_Omentum:GTEx/v8/Whole_Blood:GTEx/v8/Heart_Atrial_Appendage:GTEx/v8/Heart_Left_Ventricle	NA	8.51898e-09	rs150254595	5	yes
T1D-PAD	ENSG00000204227	RING1	6	33176272	33180499	1	protein_coding	6015	RING1	0.915792	NA	0	0	9	4.4141e-06	0.00166085	GTEx/v8/Cells_EBV-transformed_lymphocytes	NA	1.71306e-08	rs35404844	6	yes
T1D-PAD	ENSG00000223501	VPS52	6	33218049	33239824	-1	protein_coding	6293	VPS52	0.0159633	0.463747	1	2.536	0	NA	NA	NA	NA	NA	rs35404844	6	no
T1D-PAD	ENSG00000231500	RPS18	6	33239787	33244287	1	protein_coding	6222	RPS18	0.962013	-0.158263	1	2.536	72	7.5749e-15	4.98541e-98	GTEx/v8/Adipose_Subcutaneous:GTEx/v8/Adipose_Visceral_Omentum:GTEx/v8/Whole_Blood:GTEx/v8/Artery_Coronary:GTEx/v8/Artery_Tibial:GTEx/v8/Colon_Transverse:GTEx/v8/Heart_Atrial_Appendage:GTEx/v8/Heart_Left_Ventricle:GTEx/v8/Lung	NA	1.80962e-08	rs35404844;rs2274730;rs86715;rs75950189;rs1886354	6	no
T1D-PAD	ENSG00000235863	B3GALT4	6	33244917	33252609	1	protein_coding	8705	B3GALT4	0.236709	NA	1	2.536	0	NA	NA	NA	NA	NA	rs35404844	6	no
T1D-PAD	ENSG00000227057	WDR46	6	33246885	33257304	-1	protein_coding	9277	WDR46	8.42035e-06	0.412534	1	2.536	0	NA	NA	NA	NA	NA	rs35404844	6	no
T1D-PAD	ENSG00000204220	PFDN6	6	33257079	33266178	1	protein_coding	10471	PFDN6	0.859422	0.536101	2	2.536	0	NA	NA	NA	NA	1.71306e-08	rs35404844	6	no
T1D-PAD	ENSG00000237441	RGL2	6	33259431	33267101	-1	protein_coding	5863	RGL2	0.0747683	-0.299562	1	1.185	0	NA	NA	NA	NA	1.71306e-08	rs35404844	6	no
T1D-PAD	ENSG00000231925	TAPBP	6	33267471	33282164	-1	protein_coding	6892	TAPBP	0.000393582	0.574655	1	1.185	82	3.14147e-29	3.29001e-38	GTEx/v8/Adipose_Subcutaneous:GTEx/v8/Adipose_Visceral_Omentum:GTEx/v8/Whole_Blood:GTEx/v8/Artery_Aorta:GTEx/v8/Artery_Coronary:GTEx/v8/Artery_Tibial:GTEx/v8/Colon_Sigmoid:GTEx/v8/Heart_Atrial_Appendage:GTEx/v8/Heart_Left_Ventricle:GTEx/v8/Lung:GTEx/v8/Pancreas	NA	1.71306e-08	rs35404844;rs2274730;rs86715	6	no
T1D-PAD	ENSG00000236104	ZBTB22	6	33282183	33285719	-1	protein_coding	9278	ZBTB22	0.235099	0.0159136	0	0	69	1.6259e-08	1.54331e-08	GTEx/v8/Adipose_Subcutaneous:GTEx/v8/Adipose_Visceral_Omentum:GTEx/v8/Whole_Blood:GTEx/v8/Lung:GTEx/v8/Pancreas	NA	3.0651e-08	rs2274730	6	yes
T1D-PAD	ENSG00000204209	DAXX	6	33286335	33297046	-1	protein_coding	1616	DAXX	0.842737	0.0174434	1	2.593	76	3.89327e-25	1.10374e-31	GTEx/v8/Whole_Blood:GTEx/v8/Artery_Aorta:GTEx/v8/Artery_Tibial:GTEx/v8/Liver:GTEx/v8/Lung:GTEx/v8/Spleen	NA	3.0651e-08	rs35404844;rs2274730	6	no
T1D-PAD	ENSG00000237649	KIFC1	6	33359313	33377701	1	protein_coding	3833	KIFC1	0.015578	-0.29917	22	9.264	0	NA	NA	NA	NA	NA	rs2274730	6	no
T1D-PAD	ENSG00000112511	PHF1	6	33378176	33384230	1	protein_coding	5252	PHF1	0.999559	NA	10	17.18	0	NA	NA	NA	NA	NA	rs2274730;rs75950189	6	no
T1D-PAD	ENSG00000112514	CUTA	6	33384219	33386094	-1	protein_coding	51596	CUTA	1.14218e-05	-0.619996	5	17.18	9	1.39438e-05	4.07883e-06	GTEx/v8/Whole_Blood:GTEx/v8/Artery_Aorta:GTEx/v8/Artery_Coronary	NA	1.41311e-08	rs2274730;rs75950189	6	no
T1D-PAD	ENSG00000197283	SYNGAP1	6	33387847	33421466	1	protein_coding	8831	SYNGAP1	0.999998	-1.10912	15	17.25	0	NA	NA	NA	NA	3.0651e-08	rs2274730;rs75950189;rs35404844	6	no
T1D-PAD	ENSG00000213588	ZBTB9	6	33422356	33425325	1	protein_coding	221504	ZBTB9	0.0121594	-0.691754	8	12.03	0	NA	NA	NA	NA	3.0651e-08	rs2274730;rs35404844	6	no
T1D-PAD	ENSG00000030110	BAK1	6	33540329	33548019	-1	protein_coding	578	BAK1	0.00348655	-0.655757	0	0	90	4.66172e-34	7.40449e-103	GTEx/v8/Adipose_Subcutaneous:GTEx/v8/Adipose_Visceral_Omentum:GTEx/v8/Cells_EBV-transformed_lymphocytes:GTEx/v8/Whole_Blood:GTEx/v8/Artery_Aorta:GTEx/v8/Artery_Tibial:GTEx/v8/Heart_Left_Ventricle:GTEx/v8/Lung:GTEx/v8/Pancreas:GTEx/v8/Spleen	NA	1.41311e-08	rs2274730;rs75950189;rs86715;rs35404844	6	yes
T1D-PAD	ENSG00000096433	ITPR3	6	33588142	33664351	1	protein_coding	3710	ITPR3	4.97537e-12	NA	2	5.933	17	3.34213e-10	1.55593e-21	GTEx/v8/Adipose_Subcutaneous:GTEx/v8/Whole_Blood:GTEx/v8/Artery_Tibial:GTEx/v8/Colon_Sigmoid:GTEx/v8/Pancreas	NA	8.79591e-12	rs9394159;rs35404844;rs75950189;rs2274730	6	no
T1D-PAD	ENSG00000137288	UQCC2	6	33662070	33679504	-1	protein_coding	84300	UQCC2	0.0595477	0.254208	2	5.933	1	5.19196e-05	0.0015762	GTEx/v8/Artery_Tibial	NA	NA	rs35404844;rs1886354	6	no
T1D-PAD	ENSG00000161896	IP6K3	6	33689444	33714762	-1	protein_coding	117283	IP6K3	0.0485339	1.72324	5	4.102	17	8.2114e-08	3.65461e-25	GTEx/v8/Artery_Tibial:GTEx/v8/Lung:GTEx/v8/Pancreas	NA	8.79591e-12	rs35404844;rs9394159;rs1886354	6	no
T1D-PAD	ENSG00000161904	LEMD2	6	33738979	33756913	-1	protein_coding	221496	LEMD2	0.302373	0.39292	1	12	1	1.76183e-05	1.27049e-13	GTEx/v8/Adipose_Subcutaneous:GTEx/v8/Heart_Left_Ventricle	NA	NA	rs35404844;rs1886354	6	no
T1D-PAD	ENSG00000096395	MLN	6	33762450	33771788	-1	protein_coding	4295	MLN	0.00165857	0.983258	1	12	0	NA	NA	NA	NA	NA	rs35404844	6	no
T1D-PAD	ENSG00000203760	CENPW	6	126661320	126670021	1	protein_coding	387103	CENPW	0.500136	-0.442381	15	10.05	220	2.11292e-12	1.85128e-08	GTEx/v8/Adipose_Subcutaneous:GTEx/v8/Whole_Blood:GTEx/v8/Artery_Coronary:GTEx/v8/Artery_Tibial:GTEx/v8/Heart_Atrial_Appendage:GTEx/v8/Lung:GTEx/v8/Spleen	NA	5.65973e-12	rs9401888	7	no
T1D-PAD	ENSG00000214338	SOGA3	6	127759551	127840500	-1	protein_coding	387104	SOGA3	NA	0.147041	0	0	3	8.72624e-06	0.00131674	GTEx/v8/Artery_Tibial	NA	NA	rs198523	8	yes
T1D-PAD	ENSG00000172673	THEMIS	6	128029217	128239776	-1	protein_coding	387357	THEMIS	0.142517	-0.62435	44	16.97	0	NA	NA	NA	NA	5.6645e-11	rs198523	8	no
T1D-PAD	ENSG00000175806	MSRA	8	9911778	10286401	1	protein_coding	4482	MSRA	1.69976e-06	0.60153	42	12.2	17	2.03467e-07	2.83707e-07	GTEx/v8/Adipose_Subcutaneous:GTEx/v8/Artery_Tibial:GTEx/v8/Pancreas	NA	2.49124e-08	rs4841329	9	no
T1D-PAD	ENSG00000183638	RP1L1	8	10463859	10569697	-1	protein_coding	94137	RP1L1	NA	1.24497	0	0	12	2.13145e-05	2.12959e-07	GTEx/v8/Lung	NA	3.6498e-08	rs4841329	9	yes
T1D-PAD	ENSG00000171056	SOX7	8	10581278	10697357	-1	protein_coding	83595	SOX7	0.131242	0.63803	0	0	1	8.44628e-05	1.68524e-08	GTEx/v8/Adipose_Subcutaneous	NA	NA	rs4841329	9	yes
T1D-PAD	ENSG00000104643	MTMR9	8	11141925	11185646	1	protein_coding	66036	MTMR9	0.210866	1.57932	0	0	35	1.23815e-10	8.54698e-28	GTEx/v8/Artery_Coronary:GTEx/v8/Colon_Sigmoid:GTEx/v8/Colon_Transverse	NA	2.49124e-08	rs4841329	9	yes
T1D-PAD	ENSG00000177710	SLC35G5	8	11188397	11189717	1	protein_coding	83650	SLC35G5	0.0274846	0.517542	0	0	8	4.73554e-06	2.08985e-10	GTEx/v8/Whole_Blood:GTEx/v8/Lung:GTEx/v8/Pancreas	NA	NA	rs4841329	9	yes
T1D-PAD	ENSG00000196510	ANAPC7	12	110810705	110841535	-1	protein_coding	51434	ANAPC7	0.999258	-0.621643	0	0	5	3.49379e-05	0.0378573	GTEx/v8/Spleen	NA	3.01695e-12	rs1814246;rs4766507	10	yes
T1D-PAD	ENSG00000111231	GPN3	12	110890289	110907073	-1	protein_coding	51184	GPN3	0.000100472	-0.618749	0	0	3	6.62794e-05	2.00712e-88	GTEx/v8/Whole_Blood	NA	7.02428e-20	rs4378452	10	yes
T1D-PAD	ENSG00000122986	HVCN1	12	111065646	111142755	-1	protein_coding	84329	HVCN1	0.750491	-0.518136	0	0	19	3.45143e-05	0.0177967	GTEx/v8/Artery_Tibial	NA	5.93291e-09	rs2078851;rs4766507	10	yes
T1D-PAD	ENSG00000111249	CUX2	12	111471828	111788358	1	protein_coding	23316	CUX2	0.999656	-1.06059	150	18.97	0	NA	NA	NA	NA	7.02428e-20	rs4378452;rs2078851;rs4766507;rs4766569;rs1814246	10	no
T1D-PAD	ENSG00000198324	PHETA1	12	111798455	111806925	-1	protein_coding	144717	PHETA1	0.00514983	-0.607261	23	17.49	184	2.6596e-07	0.000566022	GTEx/v8/Whole_Blood:GTEx/v8/Lung:GTEx/v8/Spleen	NA	1.19933e-13	rs1814246;rs4766507;rs10849942;rs7956495;rs11065961	10	no
T1D-PAD	ENSG00000111252	SH2B3	12	111843752	111889427	1	protein_coding	10019	SH2B3	0.00592219	-0.243854	37	21.4	282	5.07153e-11	3.10557e-07	GTEx/v8/Whole_Blood:GTEx/v8/Pancreas:GTEx/v8/Spleen	NA	5.97277e-15	rs10849942;rs7956495;rs11065961;rs2078851;rs1814246;rs4766507;rs4766569;rs7300285;rs11614544	10	no
T1D-PAD	ENSG00000204842	ATXN2	12	111890018	112037480	-1	protein_coding	6311	ATXN2	0.999862	-0.359942	99	18.59	0	NA	NA	NA	NA	5.97277e-15	rs7956495;rs11065961;rs10849942;rs7300285	10	no
T1D-PAD	ENSG00000089234	BRAP	12	112079950	112123790	-1	protein_coding	8315	BRAP	0.0157033	-0.900035	29	11.71	0	NA	NA	NA	NA	1.48312e-13	rs7956495;rs11065961;rs11614544;rs7300285	10	no
T1D-PAD	ENSG00000111271	ACAD10	12	112123857	112194903	1	protein_coding	80724	ACAD10	4.01457e-20	-0.311041	64	11.71	94	3.5683e-06	0.000236383	GTEx/v8/Heart_Atrial_Appendage:GTEx/v8/Heart_Left_Ventricle	NA	1.00933e-13	rs11065961;rs7956495;rs7300285;rs1814246;rs10849942	10	no
T1D-PAD	ENSG00000111275	ALDH2	12	112204691	112247782	1	protein_coding	217	ALDH2	1.73245e-06	NA	36	14.56	799	1.29503e-15	3.30709e-11	GTEx/v8/Adipose_Subcutaneous:GTEx/v8/Adipose_Visceral_Omentum:GTEx/v8/Whole_Blood:GTEx/v8/Artery_Aorta:GTEx/v8/Artery_Tibial:GTEx/v8/Colon_Sigmoid:GTEx/v8/Colon_Transverse:GTEx/v8/Heart_Atrial_Appendage:GTEx/v8/Heart_Left_Ventricle:GTEx/v8/Lung	NA	5.97277e-15	rs11065961;rs7300285;rs7956495;rs6489832;rs10849942;rs2078851;rs4766507;rs1814246;rs4766569	10	no
T1D-PAD	ENSG00000089022	MAPKAPK5	12	112279782	112334343	1	protein_coding	8550	MAPKAPK5	0.0234226	NA	140	15.93	751	8.04338e-22	9.23515e-17	GTEx/v8/Adipose_Subcutaneous:GTEx/v8/Adipose_Visceral_Omentum:GTEx/v8/Whole_Blood:GTEx/v8/Artery_Aorta:GTEx/v8/Artery_Tibial:GTEx/v8/Colon_Sigmoid:GTEx/v8/Colon_Transverse:GTEx/v8/Heart_Left_Ventricle:GTEx/v8/Lung:GTEx/v8/Pancreas:GTEx/v8/Pituitary:GTEx/v8/Small_Intestine_Terminal_Ileum:GTEx/v8/Spleen	NA	2.89539e-15	rs7956495;rs11065961;rs7300285;rs6489832;rs11614544;rs4766569;rs4766507;rs1814246;rs10849942	10	no
T1D-PAD	ENSG00000198270	TMEM116	12	112369086	112450970	-1	protein_coding	89894	TMEM116	1.14999e-09	-0.62084	146	17.1	878	5.96567e-55	9.62641e-46	GTEx/v8/Adipose_Subcutaneous:GTEx/v8/Adipose_Visceral_Omentum:GTEx/v8/Whole_Blood:GTEx/v8/Artery_Aorta:GTEx/v8/Artery_Coronary:GTEx/v8/Artery_Tibial:GTEx/v8/Colon_Sigmoid:GTEx/v8/Colon_Transverse:GTEx/v8/Heart_Atrial_Appendage:GTEx/v8/Heart_Left_Ventricle:GTEx/v8/Liver:GTEx/v8/Lung:GTEx/v8/Pituitary:GTEx/v8/Spleen	NA	5.97277e-15	rs7956495;rs6489832;rs11065961;rs7300285;rs11614544;rs4766569;rs4766507;rs1814246;rs10849942;rs2078851	10	no
T1D-PAD	ENSG00000089248	ERP29	12	112451120	112461255	1	protein_coding	10961	ERP29	0.470649	-0.618385	34	19.38	87	1.62048e-05	0.00916396	GTEx/v8/Adipose_Subcutaneous	NA	8.60548e-10	rs6489832;rs11614544;rs7300285;rs11065961	10	no
T1D-PAD	ENSG00000111300	NAA25	12	112464500	112546826	-1	protein_coding	80018	NAA25	0.99999	-1.15626	53	19.38	711	1.58017e-11	2.00941e-07	GTEx/v8/Adipose_Subcutaneous:GTEx/v8/Adipose_Visceral_Omentum:GTEx/v8/Whole_Blood:GTEx/v8/Colon_Transverse:GTEx/v8/Liver:GTEx/v8/Lung:GTEx/v8/Pancreas:GTEx/v8/Pituitary:GTEx/v8/Spleen	NA	5.97277e-15	rs6489832;rs7300285;rs11065961;rs7956495;rs1814246;rs2078851;rs4766507;rs4766569;rs10849942	10	no
T1D-PAD	ENSG00000135148	TRAFD1	12	112563305	112591407	1	protein_coding	10906	TRAFD1	1.82692e-05	-1.37633	26	15.74	154	1.12653e-05	0.000538432	GTEx/v8/Adipose_Subcutaneous:GTEx/v8/Adipose_Visceral_Omentum	NA	1.10691e-11	rs6489832;rs7956495;rs11065961;rs7300285	10	no
T1D-PAD	ENSG00000173064	HECTD4	12	112597992	112819896	-1	protein_coding	283450	HECTD4	1	NA	135	21	398	7.92022e-10	9.64482e-10	GTEx/v8/Adipose_Subcutaneous:GTEx/v8/Artery_Aorta:GTEx/v8/Colon_Sigmoid:GTEx/v8/Colon_Transverse:GTEx/v8/Lung	NA	5.97277e-15	rs6489832;rs11065961;rs7300285;rs77215829;rs7956495;rs11614544;rs10849942	10	no
T1D-PAD	ENSG00000089009	RPL6	12	112842994	112856642	-1	protein_coding	6128	RPL6	0.988288	0.0267551	19	13.28	0	NA	NA	NA	NA	1.46973e-10	rs11065961;rs7300285;rs6489832;rs7956495	10	no
T1D-PAD	ENSG00000179295	PTPN11	12	112856155	112947717	1	protein_coding	5781	PTPN11	0.999877	-2.25304	42	11.39	0	NA	NA	NA	NA	4.06035e-11	rs11065961;rs7300285;rs6489832;rs11614544;rs7956495	10	no
T1D-PAD	ENSG00000089169	RPH3A	12	113008184	113336686	1	protein_coding	22895	RPH3A	0.738603	0.425292	36	13	0	NA	NA	NA	NA	2.18602e-14	rs6489832;rs17824032;rs233721;rs4767003	10	no
T1D-PAD	ENSG00000136378	ADAMTS7	15	79051545	79103773	-1	protein_coding	11173	ADAMTS7	2.98949e-07	NA	0	0	4	1.60049e-06	5.78924e-32	GTEx/v8/Artery_Tibial	NA	6.97089e-11	rs12901830	11	yes
T1D-PAD	ENSG00000103811	CTSH	15	79213400	79241916	-1	protein_coding	1512	CTSH	3.17315e-06	0.548948	5	16.04	5	1.86251e-45	3.23004e-46	GTEx/v8/Adipose_Subcutaneous:GTEx/v8/Adipose_Visceral_Omentum:GTEx/v8/Cells_EBV-transformed_lymphocytes:GTEx/v8/Whole_Blood:GTEx/v8/Artery_Aorta:GTEx/v8/Artery_Coronary:GTEx/v8/Artery_Tibial:GTEx/v8/Colon_Sigmoid:GTEx/v8/Colon_Transverse:GTEx/v8/Heart_Atrial_Appendage:GTEx/v8/Heart_Left_Ventricle:GTEx/v8/Liver:GTEx/v8/Lung:GTEx/v8/Pancreas:GTEx/v8/Pituitary:GTEx/v8/Small_Intestine_Terminal_Ileum:GTEx/v8/Spleen	NA	6.97089e-11	rs12901830	11	no
T1D-PAD	ENSG00000038532	CLEC16A	16	11038345	11276046	1	protein_coding	23274	CLEC16A	0.010139	-1.65899	28	19.96	0	NA	NA	NA	NA	5.61778e-10	rs16958089	12	no
T1D-PAD	ENSG00000175643	RMI2	16	11343476	11445619	1	protein_coding	116028	RMI2	0.0246042	0.381612	0	0	7	2.86776e-07	3.81259e-33	GTEx/v8/Heart_Atrial_Appendage:GTEx/v8/Heart_Left_Ventricle:GTEx/v8/Lung:GTEx/v8/Pancreas	NA	2.09932e-09	rs55806963	12	yes
T1D-PAD	ENSG00000167723	TRPV3	17	3413796	3461289	-1	protein_coding	162514	TRPV3	8.74042e-14	0.10336	0	0	4	4.52899e-05	3.22596e-22	GTEx/v8/Spleen	NA	NA	rs1052617	13	yes
T1D-PAD	ENSG00000074370	ATP2A3	17	3827169	3867736	-1	protein_coding	489	ATP2A3	0.06445	NA	0	0	118	7.45115e-08	1.98268e-15	GTEx/v8/Adipose_Subcutaneous:GTEx/v8/Adipose_Visceral_Omentum:GTEx/v8/Colon_Transverse:GTEx/v8/Lung	NA	7.7166e-09	rs1052617	13	yes
T1D-PAD	ENSG00000074755	ZZEF1	17	3907739	4046314	-1	protein_coding	23140	ZZEF1	0.999923	-0.971801	90	17.19	148	1.0252e-10	1.72678e-08	GTEx/v8/Adipose_Subcutaneous:GTEx/v8/Adipose_Visceral_Omentum:GTEx/v8/Artery_Tibial:GTEx/v8/Heart_Atrial_Appendage:GTEx/v8/Heart_Left_Ventricle:GTEx/v8/Lung:GTEx/v8/Pancreas	NA	7.7166e-09	rs1052617	13	no
T1D-PAD	ENSG00000167740	CYB5D2	17	4046462	4090605	1	protein_coding	124936	CYB5D2	4.57077e-05	0.389803	23	11.81	148	2.75689e-27	2.34958e-51	GTEx/v8/Adipose_Subcutaneous:GTEx/v8/Adipose_Visceral_Omentum:GTEx/v8/Artery_Aorta:GTEx/v8/Artery_Coronary:GTEx/v8/Artery_Tibial:GTEx/v8/Colon_Sigmoid:GTEx/v8/Colon_Transverse:GTEx/v8/Lung	NA	7.7166e-09	rs1052617	13	no
T1D-PAD	ENSG00000185722	ANKFY1	17	4067201	4167274	-1	protein_coding	51479	ANKFY1	0.994633	-1.28213	75	12.47	136	2.49311e-14	2.6879e-10	GTEx/v8/Artery_Tibial:GTEx/v8/Heart_Left_Ventricle	NA	7.7166e-09	rs1052617	13	no
T1D-PAD	ENSG00000132388	UBE2G1	17	4172554	4269923	-1	protein_coding	7326	UBE2G1	0.745694	-1.26562	6	9.013	148	1.78008e-08	3.68944e-05	GTEx/v8/Artery_Tibial:GTEx/v8/Heart_Atrial_Appendage	NA	7.7166e-09	rs1052617	13	no
T1D-PAD	ENSG00000171634	BPTF	17	65821640	65980494	1	protein_coding	2186	BPTF	1	0.115492	220	15.96	224	1.46306e-08	1.36578e-09	GTEx/v8/Cells_EBV-transformed_lymphocytes:GTEx/v8/Artery_Aorta:GTEx/v8/Heart_Atrial_Appendage:GTEx/v8/Heart_Left_Ventricle	NA	4.98726e-08	rs4790941;rs7210299	14	no
T1D-PAD	ENSG00000186665	C17orf58	17	65987217	65989765	-1	protein_coding	284018	C17orf58	0.0821564	0.225875	15	14.14	1	1.83585e-05	0.038605	GTEx/v8/Heart_Left_Ventricle	NA	NA	rs4790941	14	no
T1D-PAD	ENSG00000182481	KPNA2	17	66031635	66042958	1	protein_coding	3838	KPNA2	0.72864	-0.336633	64	12.29	54	3.03268e-06	0.00473335	GTEx/v8/Artery_Tibial	NA	NA	rs4790941	14	no
T1D-Stroke	ENSG00000081026	MAGI3	1	113933371	114228545	1	protein_coding	260425	MAGI3	0.57058	-0.477318	0	0	21	1.07324e-06	4.49013e-07	GTEx/v8/Artery_Tibial	NA	2.75632e-09	rs971173	1	yes
T1D-Stroke	ENSG00000081019	RSBN1	1	114304454	114355098	-1	protein_coding	54665	RSBN1	0.80514	-1.87091	4	5.807	0	NA	NA	NA	NA	NA	rs971173	1	no
T1D-Stroke	ENSG00000134242	PTPN22	1	114356433	114414381	-1	protein_coding	26191	PTPN22	3.07776e-16	-0.402711	17	12.11	0	NA	NA	NA	NA	NA	rs971173	1	no
T1D-Stroke	ENSG00000188761	BCL2L15	1	114420790	114430169	-1	protein_coding	440603	BCL2L15	0.00361469	-0.0219988	14	23.1	18	5.07122e-06	0.00520481	GTEx/v8/Artery_Tibial	NA	2.75632e-09	rs971173	1	no
T1D-Stroke	ENSG00000134262	AP4B1	1	114437370	114447823	-1	protein_coding	10717	AP4B1	2.69464e-08	-0.248524	8	23.1	22	4.07048e-17	6.64774e-27	GTEx/v8/Adipose_Subcutaneous:GTEx/v8/Whole_Blood:GTEx/v8/Artery_Aorta:GTEx/v8/Artery_Tibial:GTEx/v8/Colon_Sigmoid:GTEx/v8/Spleen	NA	2.75632e-09	rs971173	1	no
T1D-Stroke	ENSG00000118655	DCLRE1B	1	114447763	114456708	1	protein_coding	64858	DCLRE1B	0.107858	-0.43843	4	23.1	0	NA	NA	NA	NA	2.75632e-09	rs971173	1	no
T1D-Stroke	ENSG00000134249	ADAM30	1	120436156	120439118	-1	protein_coding	11085	ADAM30	0.00193807	-0.508916	12	8.185	0	NA	NA	NA	NA	NA	rs6688004	2	no
T1D-Stroke	ENSG00000134250	NOTCH2	1	120454176	120612240	-1	protein_coding	4853	NOTCH2	1	0.0113357	85	18.19	78	2.86587e-14	5.53638e-10	GTEx/v8/Liver:GTEx/v8/Pancreas	NA	2.43851e-08	rs6688004	2	no
T1D-Stroke	ENSG00000143552	NUP210L	1	153965161	154127592	-1	protein_coding	91181	NUP210L	0.144641	0.363113	0	0	18	0.000113865	1.18237e-42	GTEx/v8/Artery_Tibial	NA	1.8983e-08	rs4379670	3	yes
T1D-Stroke	ENSG00000160712	IL6R	1	154377669	154441926	1	protein_coding	3570	IL6R	0.047869	-0.793342	31	12.89	83	2.81751e-09	5.96075e-16	GTEx/v8/Whole_Blood:GTEx/v8/Artery_Tibial:GTEx/v8/Colon_Transverse	NA	1.8983e-08	rs4379670	3	no
T1D-Stroke	ENSG00000169291	SHE	1	154442248	154474589	-1	protein_coding	126669	SHE	0.72162	-1.32996	35	12.89	0	NA	NA	NA	NA	1.8983e-08	rs4379670	3	no
T1D-Stroke	ENSG00000163239	TDRD10	1	154474695	154520623	1	protein_coding	126668	TDRD10	2.45422e-06	-0.428924	65	13.15	83	1.90991e-45	1.88932e-38	GTEx/v8/Adipose_Subcutaneous:GTEx/v8/Adipose_Visceral_Omentum:GTEx/v8/Artery_Aorta:GTEx/v8/Artery_Coronary:GTEx/v8/Artery_Tibial:GTEx/v8/Colon_Sigmoid:GTEx/v8/Colon_Transverse:GTEx/v8/Heart_Atrial_Appendage:GTEx/v8/Heart_Left_Ventricle:GTEx/v8/Liver:GTEx/v8/Lung:GTEx/v8/Pancreas:GTEx/v8/Pituitary:GTEx/v8/Small_Intestine_Terminal_Ileum:GTEx/v8/Spleen	NA	1.8983e-08	rs4379670	3	no
T1D-Stroke	ENSG00000160714	UBE2Q1	1	154521053	154531504	-1	protein_coding	55585	UBE2Q1	0.969363	-0.512696	23	9.5	0	NA	NA	NA	NA	NA	rs4379670	3	no
T1D-Stroke	ENSG00000118197	DDX59	1	200593024	200639097	-1	protein_coding	83479	DDX59	0.00107791	NA	0	0	1	3.57646e-05	3.35355e-11	GTEx/v8/Liver	NA	NA	rs10920052	4	yes
T1D-Stroke	ENSG00000118200	CAMSAP2	1	200708686	200829832	1	protein_coding	23271	CAMSAP2	0.999974	-0.620619	21	14.96	18	4.8411e-12	7.8133e-14	GTEx/v8/Adipose_Subcutaneous:GTEx/v8/Adipose_Visceral_Omentum:GTEx/v8/Artery_Tibial	NA	4.22435e-10	rs10920052	4	no
T1D-Stroke	ENSG00000170128	GPR25	1	200842083	200843306	1	protein_coding	2848	GPR25	0.00563545	NA	2	7.361	0	NA	NA	NA	NA	1.46859e-09	rs10920052	4	no
T1D-Stroke	ENSG00000116857	TMEM9	1	201103900	201140702	-1	protein_coding	252839	TMEM9	0.29854	0.460786	0	0	1	0.000101965	1.51484e-98	GTEx/v8/Whole_Blood	NA	NA	rs10920052	4	yes
T1D-Stroke	ENSG00000115970	THADA	2	43393800	43823185	-1	protein_coding	63892	THADA	1.24008e-28	-0.3799	63	16.89	0	NA	NA	NA	NA	3.74201e-09	rs6544651	5	no
T1D-Stroke	ENSG00000152518	ZFP36L2	2	43449541	43453748	-1	protein_coding	678	ZFP36L2	0.456434	-0.44054	0	0	4	3.73667e-05	0.00488097	GTEx/v8/Artery_Aorta	NA	NA	rs6544651	5	yes
T1D-Stroke	ENSG00000152527	PLEKHH2	2	43864412	43995126	1	protein_coding	130271	PLEKHH2	1.78874e-26	0.460071	0	0	9	1.04711e-05	9.88057e-34	GTEx/v8/Whole_Blood:GTEx/v8/Artery_Aorta:GTEx/v8/Artery_Tibial:GTEx/v8/Colon_Transverse:GTEx/v8/Small_Intestine_Terminal_Ileum	NA	2.45678e-08	rs6544651	5	yes
T1D-Stroke	ENSG00000138036	DYNC2LI1	2	44001178	44037149	1	protein_coding	51626	DYNC2LI1	8.37969e-05	1.0481	0	0	5	4.32195e-05	1.09283e-09	GTEx/v8/Colon_Sigmoid	NA	9.37697e-09	rs6544651	5	yes
T1D-Stroke	ENSG00000231500	RPS18	6	33239787	33244287	1	protein_coding	6222	RPS18	0.962013	-0.158263	0	0	114	4.16858e-13	4.98541e-98	GTEx/v8/Adipose_Subcutaneous:GTEx/v8/Adipose_Visceral_Omentum:GTEx/v8/Whole_Blood:GTEx/v8/Artery_Aorta:GTEx/v8/Artery_Tibial:GTEx/v8/Colon_Sigmoid:GTEx/v8/Colon_Transverse:GTEx/v8/Heart_Atrial_Appendage:GTEx/v8/Heart_Left_Ventricle:GTEx/v8/Lung:GTEx/v8/Spleen	NA	8.22727e-10	rs2480487;rs453590;rs210130	6	yes
T1D-Stroke	ENSG00000235863	B3GALT4	6	33244917	33252609	1	protein_coding	8705	B3GALT4	0.236709	NA	0	0	1	1.60999e-05	0.00477439	GTEx/v8/Pancreas	NA	NA	rs453590	6	yes
T1D-Stroke	ENSG00000227057	WDR46	6	33246885	33257304	-1	protein_coding	9277	WDR46	8.42035e-06	0.412534	0	0	11	3.12854e-06	0.001588	GTEx/v8/Lung	NA	8.55197e-10	rs77601296	6	yes
T1D-Stroke	ENSG00000231925	TAPBP	6	33267471	33282164	-1	protein_coding	6892	TAPBP	0.000393582	0.574655	0	0	129	3.14147e-29	3.29001e-38	GTEx/v8/Adipose_Subcutaneous:GTEx/v8/Adipose_Visceral_Omentum:GTEx/v8/Whole_Blood:GTEx/v8/Artery_Aorta:GTEx/v8/Artery_Coronary:GTEx/v8/Artery_Tibial:GTEx/v8/Colon_Sigmoid:GTEx/v8/Colon_Transverse:GTEx/v8/Heart_Atrial_Appendage:GTEx/v8/Heart_Left_Ventricle:GTEx/v8/Lung:GTEx/v8/Pancreas	NA	8.22727e-10	rs2480487;rs453590;rs210130	6	yes
T1D-Stroke	ENSG00000236104	ZBTB22	6	33282183	33285719	-1	protein_coding	9278	ZBTB22	0.235099	0.0159136	0	0	77	1.6259e-08	1.54331e-08	GTEx/v8/Adipose_Subcutaneous:GTEx/v8/Adipose_Visceral_Omentum:GTEx/v8/Whole_Blood:GTEx/v8/Lung:GTEx/v8/Pancreas	NA	1.61684e-08	rs2480487;rs453590;rs210130	6	yes
T1D-Stroke	ENSG00000204209	DAXX	6	33286335	33297046	-1	protein_coding	1616	DAXX	0.842737	0.0174434	0	0	129	3.89327e-25	1.10374e-31	GTEx/v8/Whole_Blood:GTEx/v8/Artery_Aorta:GTEx/v8/Artery_Tibial:GTEx/v8/Liver:GTEx/v8/Lung:GTEx/v8/Spleen	NA	8.22727e-10	rs2480487;rs453590;rs210130	6	yes
T1D-Stroke	ENSG00000237649	KIFC1	6	33359313	33377701	1	protein_coding	3833	KIFC1	0.015578	-0.29917	27	9.264	0	NA	NA	NA	NA	NA	rs453590;rs2480487	6	no
T1D-Stroke	ENSG00000112511	PHF1	6	33378176	33384230	1	protein_coding	5252	PHF1	0.999559	NA	11	12.11	0	NA	NA	NA	NA	3.73514e-08	rs2480487;rs453590	6	no
T1D-Stroke	ENSG00000112514	CUTA	6	33384219	33386094	-1	protein_coding	51596	CUTA	1.14218e-05	-0.619996	7	12.11	0	NA	NA	NA	NA	3.73514e-08	rs2480487;rs453590	6	no
T1D-Stroke	ENSG00000197283	SYNGAP1	6	33387847	33421466	1	protein_coding	8831	SYNGAP1	0.999998	-1.10912	22	17.25	0	NA	NA	NA	NA	2.48177e-09	rs2480487;rs453590	6	no
T1D-Stroke	ENSG00000213588	ZBTB9	6	33422356	33425325	1	protein_coding	221504	ZBTB9	0.0121594	-0.691754	15	12.03	0	NA	NA	NA	NA	1.04908e-08	rs2480487;rs453590	6	no
T1D-Stroke	ENSG00000030110	BAK1	6	33540329	33548019	-1	protein_coding	578	BAK1	0.00348655	-0.655757	15	7.916	106	1.2958e-37	7.40449e-103	GTEx/v8/Adipose_Subcutaneous:GTEx/v8/Adipose_Visceral_Omentum:GTEx/v8/Cells_EBV-transformed_lymphocytes:GTEx/v8/Whole_Blood:GTEx/v8/Artery_Aorta:GTEx/v8/Artery_Tibial:GTEx/v8/Colon_Sigmoid:GTEx/v8/Heart_Atrial_Appendage:GTEx/v8/Heart_Left_Ventricle:GTEx/v8/Lung:GTEx/v8/Pancreas:GTEx/v8/Pituitary:GTEx/v8/Spleen	NA	2.08412e-10	rs210130;rs6900408;rs2480487;rs453590;rs77601296	6	no
T1D-Stroke	ENSG00000096433	ITPR3	6	33588142	33664351	1	protein_coding	3710	ITPR3	4.97537e-12	NA	17	13.36	74	4.49982e-20	1.55593e-21	GTEx/v8/Adipose_Subcutaneous:GTEx/v8/Adipose_Visceral_Omentum:GTEx/v8/Whole_Blood:GTEx/v8/Artery_Tibial:GTEx/v8/Colon_Sigmoid:GTEx/v8/Colon_Transverse:GTEx/v8/Heart_Atrial_Appendage:GTEx/v8/Pancreas:GTEx/v8/Pituitary:GTEx/v8/Small_Intestine_Terminal_Ileum:GTEx/v8/Spleen	NA	2.08412e-10	rs77601296;rs453590;rs6900408;rs2480487	6	no
T1D-Stroke	ENSG00000161896	IP6K3	6	33689444	33714762	-1	protein_coding	117283	IP6K3	0.0485339	1.72324	0	0	26	1.74974e-06	3.65461e-25	GTEx/v8/Pancreas	NA	2.08412e-10	rs453590;rs6900408	6	yes
T1D-Stroke	ENSG00000161904	LEMD2	6	33738979	33756913	-1	protein_coding	221496	LEMD2	0.302373	0.39292	0	0	11	1.65172e-05	8.75228e-11	GTEx/v8/Artery_Tibial	NA	8.55197e-10	rs77601296	6	yes
T1D-Stroke	ENSG00000112182	BACH2	6	90636248	91006627	-1	protein_coding	60468	BACH2	0.87404	0.545282	21	15.68	0	NA	NA	NA	NA	3.55275e-08	rs206916	7	no
T1D-Stroke	ENSG00000203760	CENPW	6	126661320	126670021	1	protein_coding	387103	CENPW	0.500136	-0.442381	17	10.05	221	2.11292e-12	1.85128e-08	GTEx/v8/Adipose_Subcutaneous:GTEx/v8/Whole_Blood:GTEx/v8/Artery_Coronary:GTEx/v8/Artery_Tibial:GTEx/v8/Heart_Atrial_Appendage:GTEx/v8/Lung:GTEx/v8/Spleen	NA	3.23712e-10	rs9388489	8	no
T1D-Stroke	ENSG00000105989	WNT2	7	116916685	116963343	-1	protein_coding	7472	WNT2	0.611106	-0.774082	2	3.143	0	NA	NA	NA	NA	NA	rs213944	9	no
T1D-Stroke	ENSG00000154438	ASZ1	7	117003276	117068177	-1	protein_coding	136991	ASZ1	1.71629e-06	0.0386283	6	4.646	0	NA	NA	NA	NA	NA	rs213944	9	no
T1D-Stroke	ENSG00000001626	CFTR	7	117105838	117356025	1	protein_coding	1080	CFTR	2.96391e-36	-0.23471	47	15.87	0	NA	NA	NA	NA	2.75789e-08	rs213944	9	no
T1D-Stroke	ENSG00000123908	AGO2	8	141541264	141645718	-1	protein_coding	27161	AGO2	0.999992	-0.0298215	32	8.639	0	NA	NA	NA	NA	4.0487e-08	rs10087629	10	no
T1D-Stroke	ENSG00000169398	PTK2	8	141667999	142012315	-1	protein_coding	5747	PTK2	0.999993	-0.489091	50	13.89	70	2.97379e-08	5.42043e-05	GTEx/v8/Colon_Sigmoid:GTEx/v8/Colon_Transverse	NA	4.0487e-08	rs10087629	10	no
T1D-Stroke	ENSG00000167244	IGF2	11	2150342	2170833	-1	protein_coding	3481	IGF2	0.0253027	-0.790873	19	19.55	0	NA	NA	NA	NA	3.39142e-09	rs138776338;rs1124699	11	no
T1D-Stroke	ENSG00000111199	TRPV4	12	110220890	110271212	-1	protein_coding	59341	TRPV4	7.31947e-06	-0.73897	0	0	17	3.2078e-06	1.61503e-07	GTEx/v8/Adipose_Subcutaneous	NA	4.19115e-08	rs850518	12	yes
T1D-Stroke	ENSG00000139433	GLTP	12	110288748	110318293	-1	protein_coding	51228	GLTP	0.227089	0.0638576	0	0	17	3.35499e-08	7.91685e-29	GTEx/v8/Adipose_Subcutaneous:GTEx/v8/Artery_Aorta:GTEx/v8/Artery_Tibial:GTEx/v8/Colon_Sigmoid:GTEx/v8/Lung:GTEx/v8/Pancreas	NA	4.19115e-08	rs850518	12	yes
T1D-Stroke	ENSG00000196510	ANAPC7	12	110810705	110841535	-1	protein_coding	51434	ANAPC7	0.999258	-0.621643	0	0	5	3.49379e-05	0.0378573	GTEx/v8/Spleen	NA	8.84328e-14	rs10849938;rs7970490	12	yes
T1D-Stroke	ENSG00000111231	GPN3	12	110890289	110907073	-1	protein_coding	51184	GPN3	0.000100472	-0.618749	0	0	24	4.30246e-28	2.00712e-88	GTEx/v8/Whole_Blood:GTEx/v8/Lung	NA	3.13716e-17	rs850518;rs12828640;rs4378452	12	yes
T1D-Stroke	ENSG00000204856	FAM216A	12	110906169	110928190	1	protein_coding	29902	FAM216A	0.0011163	-0.85449	0	0	17	2.1828e-08	1.26663e-19	GTEx/v8/Adipose_Visceral_Omentum:GTEx/v8/Whole_Blood:GTEx/v8/Lung:GTEx/v8/Pituitary	NA	4.19115e-08	rs850518	12	yes
T1D-Stroke	ENSG00000111237	VPS29	12	110928902	110939922	-1	protein_coding	51699	VPS29	0.934744	-0.696583	0	0	17	1.1657e-06	1.73043e-11	GTEx/v8/Adipose_Subcutaneous:GTEx/v8/Adipose_Visceral_Omentum:GTEx/v8/Artery_Aorta:GTEx/v8/Artery_Tibial:GTEx/v8/Lung:GTEx/v8/Spleen	NA	4.19115e-08	rs850518	12	yes
T1D-Stroke	ENSG00000151164	RAD9B	12	110939460	110969891	1	protein_coding	144715	RAD9B	3.62699e-05	-0.761697	0	0	4	9.05664e-05	0.0116828	GTEx/v8/Artery_Aorta	NA	NA	rs850518	12	yes
T1D-Stroke	ENSG00000122986	HVCN1	12	111065646	111142755	-1	protein_coding	84329	HVCN1	0.750491	-0.518136	1	3.463	2	8.82337e-05	0.0177967	GTEx/v8/Artery_Tibial	NA	3.40948e-08	rs850518;rs7970490	12	no
T1D-Stroke	ENSG00000111245	MYL2	12	111348623	111358526	-1	protein_coding	4633	MYL2	0.0168131	-0.496132	28	14.65	6	2.75444e-05	0.0217172	GTEx/v8/Heart_Atrial_Appendage	NA	7.75585e-12	rs12828640	12	no
T1D-Stroke	ENSG00000111249	CUX2	12	111471828	111788358	1	protein_coding	23316	CUX2	0.999656	-1.06059	69	17.49	0	NA	NA	NA	NA	3.13716e-17	rs4378452;rs7970490;rs10849938;rs73199873	12	no
T1D-Stroke	ENSG00000198324	PHETA1	12	111798455	111806925	-1	protein_coding	144717	PHETA1	0.00514983	-0.607261	23	17.49	245	2.6596e-07	0.000566022	GTEx/v8/Whole_Blood:GTEx/v8/Heart_Left_Ventricle:GTEx/v8/Lung:GTEx/v8/Pituitary:GTEx/v8/Spleen	NA	3.41543e-16	rs10849938;rs7970490;rs4572196;rs73199873;rs12828640;rs678436;rs9971871	12	no
T1D-Stroke	ENSG00000111252	SH2B3	12	111843752	111889427	1	protein_coding	10019	SH2B3	0.00592219	-0.243854	43	21.4	277	5.07153e-11	3.10557e-07	GTEx/v8/Whole_Blood:GTEx/v8/Pancreas	NA	1.40459e-22	rs4572196;rs678436;rs9971871;rs2239196;rs10849938;rs7970490;rs2238151;rs12580178	12	no
T1D-Stroke	ENSG00000204842	ATXN2	12	111890018	112037480	-1	protein_coding	6311	ATXN2	0.999862	-0.359942	109	18.59	0	NA	NA	NA	NA	1.84045e-22	rs678436;rs4572196;rs9971871;rs2239196;rs2238151	12	no
T1D-Stroke	ENSG00000089234	BRAP	12	112079950	112123790	-1	protein_coding	8315	BRAP	0.0157033	-0.900035	29	11.71	0	NA	NA	NA	NA	4.69395e-18	rs9971871;rs678436;rs2238151;rs12580178	12	no
T1D-Stroke	ENSG00000111271	ACAD10	12	112123857	112194903	1	protein_coding	80724	ACAD10	4.01457e-20	-0.311041	64	11.71	94	3.5683e-06	0.000236383	GTEx/v8/Heart_Atrial_Appendage:GTEx/v8/Heart_Left_Ventricle	NA	1.40459e-22	rs2238151;rs678436;rs9971871;rs12580178;rs10849938;rs4572196	12	no
T1D-Stroke	ENSG00000111275	ALDH2	12	112204691	112247782	1	protein_coding	217	ALDH2	1.73245e-06	NA	36	14.56	821	1.29503e-15	3.30709e-11	GTEx/v8/Adipose_Subcutaneous:GTEx/v8/Adipose_Visceral_Omentum:GTEx/v8/Whole_Blood:GTEx/v8/Artery_Aorta:GTEx/v8/Artery_Tibial:GTEx/v8/Colon_Sigmoid:GTEx/v8/Colon_Transverse:GTEx/v8/Heart_Atrial_Appendage:GTEx/v8/Heart_Left_Ventricle:GTEx/v8/Lung	NA	1.40459e-22	rs2238151;rs678436;rs12580178;rs9971871;rs7977861;rs4572196;rs2239196;rs7970490;rs10849938;rs12828640;rs73199873;rs3858706	12	no
T1D-Stroke	ENSG00000089022	MAPKAPK5	12	112279782	112334343	1	protein_coding	8550	MAPKAPK5	0.0234226	NA	138	15.93	724	8.04338e-22	9.23515e-17	GTEx/v8/Adipose_Subcutaneous:GTEx/v8/Adipose_Visceral_Omentum:GTEx/v8/Whole_Blood:GTEx/v8/Artery_Aorta:GTEx/v8/Artery_Tibial:GTEx/v8/Colon_Sigmoid:GTEx/v8/Colon_Transverse:GTEx/v8/Heart_Left_Ventricle:GTEx/v8/Lung:GTEx/v8/Pancreas:GTEx/v8/Pituitary:GTEx/v8/Small_Intestine_Terminal_Ileum:GTEx/v8/Spleen	NA	1.84045e-22	rs9971871;rs2238151;rs678436;rs12580178;rs7977861;rs7970490;rs10849938;rs4572196;rs3858706	12	no
T1D-Stroke	ENSG00000198270	TMEM116	12	112369086	112450970	-1	protein_coding	89894	TMEM116	1.14999e-09	-0.62084	145	17.1	837	5.96567e-55	9.62641e-46	GTEx/v8/Adipose_Subcutaneous:GTEx/v8/Adipose_Visceral_Omentum:GTEx/v8/Whole_Blood:GTEx/v8/Artery_Aorta:GTEx/v8/Artery_Coronary:GTEx/v8/Artery_Tibial:GTEx/v8/Colon_Sigmoid:GTEx/v8/Colon_Transverse:GTEx/v8/Heart_Atrial_Appendage:GTEx/v8/Heart_Left_Ventricle:GTEx/v8/Liver:GTEx/v8/Lung:GTEx/v8/Pituitary:GTEx/v8/Spleen	NA	1.40459e-22	rs9971871;rs7977861;rs2238151;rs678436;rs12580178;rs7970490;rs10849938;rs4572196;rs3858706	12	no
T1D-Stroke	ENSG00000089248	ERP29	12	112451120	112461255	1	protein_coding	10961	ERP29	0.470649	-0.618385	33	19.38	87	1.62048e-05	0.00916396	GTEx/v8/Adipose_Subcutaneous	NA	2.29452e-21	rs7977861;rs2238151;rs678436;rs12580178	12	no
T1D-Stroke	ENSG00000111300	NAA25	12	112464500	112546826	-1	protein_coding	80018	NAA25	0.99999	-1.15626	53	19.38	708	1.58017e-11	2.00941e-07	GTEx/v8/Adipose_Subcutaneous:GTEx/v8/Adipose_Visceral_Omentum:GTEx/v8/Whole_Blood:GTEx/v8/Colon_Transverse:GTEx/v8/Liver:GTEx/v8/Lung:GTEx/v8/Pancreas:GTEx/v8/Pituitary:GTEx/v8/Spleen	NA	1.40459e-22	rs7977861;rs2238151;rs678436;rs12580178;rs9971871;rs10849938;rs7970490;rs3858706;rs4572196	12	no
T1D-Stroke	ENSG00000135148	TRAFD1	12	112563305	112591407	1	protein_coding	10906	TRAFD1	1.82692e-05	-1.37633	26	15.74	154	1.12653e-05	0.000538432	GTEx/v8/Adipose_Subcutaneous:GTEx/v8/Adipose_Visceral_Omentum	NA	9.60556e-13	rs7977861;rs9971871;rs2238151;rs678436;rs12580178	12	no
T1D-Stroke	ENSG00000173064	HECTD4	12	112597992	112819896	-1	protein_coding	283450	HECTD4	1	NA	134	21	398	7.92022e-10	9.64482e-10	GTEx/v8/Adipose_Subcutaneous:GTEx/v8/Artery_Aorta:GTEx/v8/Colon_Sigmoid:GTEx/v8/Colon_Transverse:GTEx/v8/Lung	NA	1.84045e-22	rs7977861;rs2238151;rs678436;rs12580178;rs77215829;rs9971871;rs4572196	12	no
T1D-Stroke	ENSG00000089009	RPL6	12	112842994	112856642	-1	protein_coding	6128	RPL6	0.988288	0.0267551	19	13.28	0	NA	NA	NA	NA	8.54692e-19	rs2238151;rs678436;rs12580178;rs7977861;rs9971871	12	no
T1D-Stroke	ENSG00000179295	PTPN11	12	112856155	112947717	1	protein_coding	5781	PTPN11	0.999877	-2.25304	39	11.39	0	NA	NA	NA	NA	8.54692e-19	rs2238151;rs678436;rs12580178;rs7977861;rs9971871	12	no
T1D-Stroke	ENSG00000089169	RPH3A	12	113008184	113336686	1	protein_coding	22895	RPH3A	0.738603	0.425292	62	13	0	NA	NA	NA	NA	3.53291e-13	rs3858706;rs7977861;rs12580178;rs6489856;rs4767003	12	no
T1D-Stroke	ENSG00000023516	AKAP11	13	42846289	42897396	1	protein_coding	11215	AKAP11	0.896373	0.143075	0	0	14	1.53621e-06	8.48778e-28	GTEx/v8/Artery_Aorta:GTEx/v8/Artery_Tibial	NA	2.10671e-08	rs9525613	13	yes
T1D-Stroke	ENSG00000179583	CIITA	16	10971055	11026079	1	protein_coding	4261	CIITA	5.54342e-05	0.0842002	1	2.601	0	NA	NA	NA	NA	NA	rs12934193	15	no
T1D-Stroke	ENSG00000182108	DEXI	16	11022748	11036317	-1	protein_coding	28955	DEXI	0.453688	NA	11	20.5	0	NA	NA	NA	NA	NA	rs12934193	15	no
T1D-Stroke	ENSG00000038532	CLEC16A	16	11038345	11276046	1	protein_coding	23274	CLEC16A	0.010139	-1.65899	67	20.5	58	1.63275e-11	1.64306e-07	GTEx/v8/Adipose_Subcutaneous:GTEx/v8/Colon_Transverse:GTEx/v8/Liver:GTEx/v8/Lung:GTEx/v8/Small_Intestine_Terminal_Ileum	NA	1.13481e-10	rs12934193	15	no
T1D-Stroke	ENSG00000175643	RMI2	16	11343476	11445619	1	protein_coding	116028	RMI2	0.0246042	0.381612	89	15.2	81	8.73009e-39	2.11624e-42	GTEx/v8/Adipose_Subcutaneous:GTEx/v8/Adipose_Visceral_Omentum:GTEx/v8/Whole_Blood:GTEx/v8/Artery_Aorta:GTEx/v8/Artery_Coronary:GTEx/v8/Artery_Tibial:GTEx/v8/Colon_Sigmoid:GTEx/v8/Heart_Atrial_Appendage:GTEx/v8/Heart_Left_Ventricle:GTEx/v8/Liver:GTEx/v8/Lung:GTEx/v8/Pancreas:GTEx/v8/Pituitary:GTEx/v8/Spleen	NA	1.32968e-08	rs8050084;rs10163410;rs2868410	15	no
T1D-Stroke	ENSG00000185338	SOCS1	16	11348262	11350036	-1	protein_coding	8651	SOCS1	0.541776	NA	0	0	37	1.51113e-06	0.0161114	GTEx/v8/Cells_EBV-transformed_lymphocytes:GTEx/v8/Artery_Aorta	NA	NA	rs12934193	15	yes
T1D-Stroke	ENSG00000178279	TNP2	16	11361605	11363390	-1	protein_coding	7142	TNP2	0.0439713	-0.0671824	4	3.81	0	NA	NA	NA	NA	NA	rs8050084	15	no
T1D-Stroke	ENSG00000178257	PRM3	16	11367144	11367452	-1	protein_coding	58531	PRM3	NA	NA	9	3.81	0	NA	NA	NA	NA	NA	rs8050084	15	no
T1D-Stroke	ENSG00000122304	PRM2	16	11369496	11370337	-1	protein_coding	5620	PRM2	0.108047	0.430165	12	5.668	0	NA	NA	NA	NA	NA	rs8050084	15	no
T1D-Stroke	ENSG00000175646	PRM1	16	11374693	11375207	-1	protein_coding	5619	PRM1	0.371062	0.0944784	21	13.38	0	NA	NA	NA	NA	NA	rs8050084	15	no
T1D-Stroke	ENSG00000171490	RSL1D1	16	11929056	11945442	-1	protein_coding	26156	RSL1D1	0.000364294	-0.233304	0	0	1	8.71617e-05	0.00331429	GTEx/v8/Whole_Blood	NA	NA	rs12934193	15	yes
T1D-Stroke	ENSG00000167723	TRPV3	17	3413796	3461289	-1	protein_coding	162514	TRPV3	8.74042e-14	0.10336	0	0	4	4.52899e-05	3.22596e-22	GTEx/v8/Spleen	NA	3.65903e-08	rs9903071;rs893380	16	yes
T1D-Stroke	ENSG00000074370	ATP2A3	17	3827169	3867736	-1	protein_coding	489	ATP2A3	0.06445	NA	0	0	119	7.45115e-08	1.98268e-15	GTEx/v8/Adipose_Subcutaneous:GTEx/v8/Adipose_Visceral_Omentum:GTEx/v8/Colon_Transverse:GTEx/v8/Lung	NA	1.2419e-09	rs9903071;rs893380	16	yes
T1D-Stroke	ENSG00000074755	ZZEF1	17	3907739	4046314	-1	protein_coding	23140	ZZEF1	0.999923	-0.971801	90	17.19	255	1.0252e-10	1.89059e-10	GTEx/v8/Adipose_Subcutaneous:GTEx/v8/Adipose_Visceral_Omentum:GTEx/v8/Whole_Blood:GTEx/v8/Artery_Tibial:GTEx/v8/Heart_Atrial_Appendage:GTEx/v8/Heart_Left_Ventricle:GTEx/v8/Lung:GTEx/v8/Pancreas	NA	1.2419e-09	rs9903071;rs893380;rs12941687	16	no
T1D-Stroke	ENSG00000167740	CYB5D2	17	4046462	4090605	1	protein_coding	124936	CYB5D2	4.57077e-05	0.389803	22	11.81	254	2.75689e-27	2.34958e-51	GTEx/v8/Adipose_Subcutaneous:GTEx/v8/Adipose_Visceral_Omentum:GTEx/v8/Artery_Aorta:GTEx/v8/Artery_Coronary:GTEx/v8/Artery_Tibial:GTEx/v8/Colon_Sigmoid:GTEx/v8/Colon_Transverse:GTEx/v8/Lung	NA	1.2419e-09	rs9903071;rs893380;rs12941687	16	no
T1D-Stroke	ENSG00000185722	ANKFY1	17	4067201	4167274	-1	protein_coding	51479	ANKFY1	0.994633	-1.28213	84	12.47	223	2.49311e-14	2.6879e-10	GTEx/v8/Artery_Tibial:GTEx/v8/Heart_Left_Ventricle	NA	1.2419e-09	rs9903071;rs893380	16	no
T1D-Stroke	ENSG00000132388	UBE2G1	17	4172554	4269923	-1	protein_coding	7326	UBE2G1	0.745694	-1.26562	118	12.39	248	9.14721e-09	3.68944e-05	GTEx/v8/Artery_Tibial:GTEx/v8/Heart_Atrial_Appendage	NA	1.2419e-09	rs9903071;rs893380	16	no
T1D-Stroke	ENSG00000132382	MYBBP1A	17	4442192	4458926	-1	protein_coding	10514	MYBBP1A	1.69245e-17	0.199939	0	0	12	1.31263e-05	0.0359905	GTEx/v8/Spleen	NA	NA	rs893380	16	yes
T1D-Stroke	ENSG00000161920	MED11	17	4634723	4636905	1	protein_coding	400569	MED11	7.54804e-06	0.50105	0	0	13	1.37712e-05	0.0314241	GTEx/v8/Heart_Atrial_Appendage	NA	7.46439e-09	rs893380	16	yes
T1D-Stroke	ENSG00000178852	EFCAB13	17	45400656	45518678	1	protein_coding	124989	EFCAB13	8.21992e-19	-0.190445	0	0	3	1.66813e-06	2.74933e-40	GTEx/v8/Artery_Tibial:GTEx/v8/Lung	NA	3.71881e-09	rs2525095	17	yes
T1D-Stroke	ENSG00000006025	OSBPL7	17	45884738	45899200	-1	protein_coding	114881	OSBPL7	0.181605	0.183707	0	0	6	5.88364e-05	4.44953e-12	GTEx/v8/Artery_Aorta:GTEx/v8/Artery_Tibial	NA	2.91616e-08	rs2525095	17	yes
T1D-Stroke	ENSG00000159111	MRPL10	17	45900638	45908900	-1	protein_coding	124995	MRPL10	0.288891	1.41439	0	0	7	6.86848e-07	5.5114e-08	GTEx/v8/Whole_Blood:GTEx/v8/Spleen	NA	3.71881e-09	rs2525095	17	yes
T1D-Stroke	ENSG00000141295	SCRN2	17	45915058	45918699	-1	protein_coding	90507	SCRN2	6.55879e-07	-0.299714	0	0	7	7.51706e-11	7.71291e-45	GTEx/v8/Adipose_Subcutaneous:GTEx/v8/Adipose_Visceral_Omentum:GTEx/v8/Cells_EBV-transformed_lymphocytes:GTEx/v8/Whole_Blood:GTEx/v8/Artery_Aorta:GTEx/v8/Artery_Tibial:GTEx/v8/Colon_Sigmoid:GTEx/v8/Heart_Atrial_Appendage:GTEx/v8/Heart_Left_Ventricle:GTEx/v8/Lung:GTEx/v8/Pancreas:GTEx/v8/Pituitary	NA	3.71881e-09	rs2525095	17	yes
T1D-Stroke	ENSG00000108439	PNPO	17	46018872	46025654	1	protein_coding	55163	PNPO	3.71896e-05	0.17935	1	10.4	7	1.37972e-11	2.09825e-12	GTEx/v8/Adipose_Subcutaneous:GTEx/v8/Adipose_Visceral_Omentum:GTEx/v8/Artery_Aorta:GTEx/v8/Artery_Tibial:GTEx/v8/Colon_Transverse	NA	3.71881e-09	rs2525095	17	no
T1D-Stroke	ENSG00000167183	PRR15L	17	46029333	46035244	-1	protein_coding	79170	PRR15L	0.481247	0.303263	8	10.4	7	5.40446e-08	5.81285e-07	GTEx/v8/Adipose_Subcutaneous:GTEx/v8/Cells_EBV-transformed_lymphocytes:GTEx/v8/Pancreas	NA	3.71881e-09	rs2525095	17	no
T1D-Stroke	ENSG00000108465	CDK5RAP3	17	46045176	46059140	1	protein_coding	80279	CDK5RAP3	2.86539e-12	0.440978	7	4.214	7	5.05966e-10	8.778e-27	GTEx/v8/Adipose_Subcutaneous:GTEx/v8/Adipose_Visceral_Omentum:GTEx/v8/Whole_Blood:GTEx/v8/Artery_Tibial:GTEx/v8/Colon_Sigmoid:GTEx/v8/Heart_Left_Ventricle:GTEx/v8/Lung:GTEx/v8/Pituitary:GTEx/v8/Spleen	NA	3.71881e-09	rs2525095	17	no
T1D-Stroke	ENSG00000082641	NFE2L1	17	46125691	46138849	1	protein_coding	4779	NFE2L1	0.998124	-0.893485	0	0	5	5.86827e-05	7.07658e-05	GTEx/v8/Lung	NA	3.71881e-09	rs2525095	17	yes
T1D-Stroke	ENSG00000108468	CBX1	17	46147414	46178883	-1	protein_coding	10951	CBX1	0.949843	-0.442894	0	0	7	2.00502e-06	1.43018e-11	GTEx/v8/Adipose_Subcutaneous:GTEx/v8/Whole_Blood:GTEx/v8/Artery_Tibial	NA	3.71881e-09	rs2525095	17	yes
T1D-Stroke	ENSG00000002919	SNX11	17	46180719	46200436	1	protein_coding	29916	SNX11	3.85655e-05	0.140273	0	0	7	6.38867e-07	2.56808e-42	GTEx/v8/Adipose_Subcutaneous:GTEx/v8/Adipose_Visceral_Omentum:GTEx/v8/Whole_Blood	NA	3.71881e-09	rs2525095	17	yes
T1D-Stroke	ENSG00000120075	HOXB5	17	46668619	46671323	-1	protein_coding	3215	HOXB5	0.48144	-0.0871823	0	0	1	0.000136031	0.0272617	GTEx/v8/Artery_Tibial	NA	NA	rs2525095	17	yes
T1D-Stroke	ENSG00000141391	PRELID3A	18	12407895	12432237	1	protein_coding	10650	PRELID3A	1.94867e-07	NA	0	0	8	3.44237e-05	7.64134e-36	GTEx/v8/Colon_Transverse	NA	8.33165e-09	rs2847258	18	yes
T1D-Stroke	ENSG00000175354	PTPN2	18	12785477	12929642	-1	protein_coding	5771	PTPN2	0.995606	0.362131	82	19.32	21	7.41016e-06	0.019673	GTEx/v8/Spleen	NA	1.48326e-10	rs2847258;rs612058	18	no
T1D-Stroke	ENSG00000105499	PLA2G4C	19	48551100	48614074	-1	protein_coding	8605	PLA2G4C	4.41932e-08	-0.167967	0	0	29	5.66347e-06	6.55759e-11	GTEx/v8/Colon_Sigmoid	NA	8.77175e-14	rs492602;rs519757	19	yes
T1D-Stroke	ENSG00000105483	CARD8	19	48684027	48759203	-1	protein_coding	22900	CARD8	0.0162894	2.37559	0	0	1	8.11896e-05	1.08554e-06	GTEx/v8/Whole_Blood	NA	5.09904e-10	rs519757	19	yes
T1D-Stroke	ENSG00000088002	SULT2B1	19	49055332	49102682	1	protein_coding	6820	SULT2B1	0.827919	0.00641937	0	0	1	3.37192e-05	7.35172e-19	GTEx/v8/Adipose_Subcutaneous	NA	NA	rs492602	19	yes
T1D-Stroke	ENSG00000142233	NTN5	19	49164664	49176338	-1	protein_coding	126147	NTN5	3.27017e-06	-0.402193	2	2.777	105	1.11048e-10	8.74662e-07	GTEx/v8/Whole_Blood:GTEx/v8/Artery_Tibial:GTEx/v8/Colon_Sigmoid:GTEx/v8/Colon_Transverse:GTEx/v8/Lung:GTEx/v8/Pancreas:GTEx/v8/Pituitary:GTEx/v8/Small_Intestine_Terminal_Ileum:GTEx/v8/Spleen	NA	2.19209e-14	rs492602;rs11667321;rs519757	19	no
T1D-Stroke	ENSG00000176920	FUT2	19	49199228	49209207	1	protein_coding	2524	FUT2	5.46581e-12	4.20043	53	52	108	2.64666e-63	1.45969e-53	GTEx/v8/Colon_Transverse:GTEx/v8/Heart_Atrial_Appendage:GTEx/v8/Heart_Left_Ventricle:GTEx/v8/Lung:GTEx/v8/Pancreas:GTEx/v8/Pituitary:GTEx/v8/Small_Intestine_Terminal_Ileum	NA	2.19209e-14	rs492602;rs11667321;rs519757	19	no
T1D-Stroke	ENSG00000176909	MAMSTR	19	49215999	49222978	-1	protein_coding	284358	MAMSTR	0.00123326	-0.0520318	71	52	108	7.86033e-26	2.98816e-20	GTEx/v8/Artery_Tibial:GTEx/v8/Colon_Sigmoid:GTEx/v8/Heart_Atrial_Appendage:GTEx/v8/Heart_Left_Ventricle	NA	2.19209e-14	rs492602;rs11667321;rs519757	19	no
T1D-Stroke	ENSG00000105538	RASIP1	19	49223844	49243978	-1	protein_coding	54922	RASIP1	0.975494	-0.59919	75	26.2	108	7.67808e-20	2.42268e-18	GTEx/v8/Artery_Aorta:GTEx/v8/Colon_Sigmoid:GTEx/v8/Colon_Transverse:GTEx/v8/Heart_Atrial_Appendage:GTEx/v8/Lung:GTEx/v8/Pancreas	NA	2.19209e-14	rs492602;rs11667321;rs519757	19	no
T1D-Stroke	ENSG00000182264	IZUMO1	19	49244109	49250166	-1	protein_coding	284359	IZUMO1	0.00241626	0.753533	44	13.35	105	1.37298e-52	1.59306e-44	GTEx/v8/Adipose_Subcutaneous:GTEx/v8/Adipose_Visceral_Omentum:GTEx/v8/Artery_Aorta:GTEx/v8/Artery_Coronary:GTEx/v8/Artery_Tibial:GTEx/v8/Colon_Sigmoid:GTEx/v8/Colon_Transverse:GTEx/v8/Heart_Atrial_Appendage:GTEx/v8/Heart_Left_Ventricle:GTEx/v8/Lung:GTEx/v8/Pancreas:GTEx/v8/Pituitary:GTEx/v8/Spleen	NA	2.19209e-14	rs11667321;rs492602;rs519757	19	no
T1D-Stroke	ENSG00000174951	FUT1	19	49251268	49258647	-1	protein_coding	2523	FUT1	0.000508775	0.370474	34	13.35	0	NA	NA	NA	NA	7.08348e-12	rs11667321;rs492602;rs519757	19	no
T1D-Stroke	ENSG00000105550	FGF21	19	49258816	49261587	1	protein_coding	26291	FGF21	0.213002	-0.215278	12	11.44	0	NA	NA	NA	NA	3.36724e-09	rs11667321;rs492602;rs519757	19	no
T1D-Stroke	ENSG00000101307	SIRPB1	20	1544167	1600707	-1	protein_coding	10326	SIRPB1	2.22163e-09	0.976232	2	3.082	9	3.03372e-06	8.51655e-115	GTEx/v8/Whole_Blood	NA	2.3149e-09	rs6043409	20	no
T1D-Stroke	ENSG00000089012	SIRPG	20	1609798	1638425	-1	protein_coding	55423	SIRPG	5.20923e-08	0.797674	13	13.19	1	6.57855e-05	0.000135015	GTEx/v8/Whole_Blood	NA	3.3434e-10	rs6043409;rs6034239	20	no
T1D-Stroke	ENSG00000100296	THOC5	22	29901868	29951205	-1	protein_coding	8563	THOC5	0.000462815	1.61267	0	0	132	1.71638e-09	9.19951e-146	GTEx/v8/Adipose_Subcutaneous:GTEx/v8/Adipose_Visceral_Omentum:GTEx/v8/Artery_Aorta:GTEx/v8/Artery_Tibial:GTEx/v8/Colon_Sigmoid:GTEx/v8/Colon_Transverse:GTEx/v8/Lung	NA	6.96437e-09	rs5753008	21	yes
T1D-Stroke	ENSG00000184117	NIPSNAP1	22	29950797	29977326	-1	protein_coding	8508	NIPSNAP1	0.979279	0.250689	0	0	134	1.14143e-12	5.37023e-40	GTEx/v8/Adipose_Subcutaneous:GTEx/v8/Adipose_Visceral_Omentum:GTEx/v8/Artery_Aorta:GTEx/v8/Artery_Tibial:GTEx/v8/Colon_Sigmoid:GTEx/v8/Heart_Atrial_Appendage:GTEx/v8/Heart_Left_Ventricle:GTEx/v8/Lung:GTEx/v8/Pancreas	NA	6.96437e-09	rs5753008	21	yes
T1D-Stroke	ENSG00000100314	CABP7	22	30116073	30127828	1	protein_coding	164633	CABP7	0.899633	NA	4	6.432	0	NA	NA	NA	NA	NA	rs5753008	21	no
T1D-Stroke	ENSG00000100319	ZMAT5	22	30126945	30163000	-1	protein_coding	55954	ZMAT5	0.000193623	-0.275603	10	6.432	0	NA	NA	NA	NA	NA	rs5753008	21	no
T1D-Stroke	ENSG00000184076	UQCR10	22	30163358	30166402	1	protein_coding	29796	UQCR10	0.149717	0.0389739	7	3.034	134	2.89602e-08	6.62117e-05	GTEx/v8/Adipose_Subcutaneous:GTEx/v8/Heart_Left_Ventricle	NA	6.96437e-09	rs5753008	21	no
T1D-Stroke	ENSG00000100325	ASCC2	22	30184597	30234271	-1	protein_coding	84164	ASCC2	0.178385	-0.345582	31	16.83	10	5.69317e-08	1.42015e-07	GTEx/v8/Whole_Blood:GTEx/v8/Artery_Tibial	NA	NA	rs5753008	21	no
T1D-Stroke	ENSG00000100330	MTMR3	22	30279144	30426855	1	protein_coding	8897	MTMR3	0.994952	0.321111	75	17.97	135	5.28968e-16	7.22887e-15	GTEx/v8/Adipose_Subcutaneous:GTEx/v8/Adipose_Visceral_Omentum:GTEx/v8/Whole_Blood:GTEx/v8/Artery_Aorta:GTEx/v8/Artery_Tibial:GTEx/v8/Colon_Sigmoid:GTEx/v8/Colon_Transverse:GTEx/v8/Heart_Atrial_Appendage:GTEx/v8/Heart_Left_Ventricle:GTEx/v8/Lung:GTEx/v8/Pancreas:GTEx/v8/Pituitary:GTEx/v8/Spleen	NA	6.96437e-09	rs5753008	21	no
T1D-Stroke	ENSG00000176635	HORMAD2	22	30476163	30573064	1	protein_coding	150280	HORMAD2	3.4485e-05	-0.524289	19	17.8	0	NA	NA	NA	NA	6.96437e-09	rs5753008	21	no
T1D-Stroke	ENSG00000128342	LIF	22	30636436	30642840	-1	protein_coding	3976	LIF	0.774442	-0.0229727	0	0	59	1.25054e-05	0.000300079	GTEx/v8/Artery_Tibial	NA	3.65601e-08	rs5753008	21	yes
T1D-Stroke	ENSG00000099995	SF3A1	22	30727977	30752936	-1	protein_coding	10291	SF3A1	0.994075	-0.822732	0	0	16	2.99685e-05	0.00348852	GTEx/v8/Lung	NA	6.96437e-09	rs5753008	21	yes
T1D-Stroke	ENSG00000100012	SEC14L3	22	30843946	30868036	-1	protein_coding	266629	SEC14L3	4.21058e-18	0.588293	0	0	96	2.76487e-06	6.25151e-34	GTEx/v8/Whole_Blood	NA	6.96437e-09	rs5753008	21	yes
T1D-Stroke	ENSG00000184792	OSBP2	22	31089769	31303811	1	protein_coding	23762	OSBP2	0.0361487	0.0654215	0	0	1	0.00013653	5.82009e-10	GTEx/v8/Pancreas	NA	NA	rs5753008	21	yes
CD-AF	ENSG00000160712	IL6R	1	154377669	154441926	1	protein_coding	3570	IL6R	0.047869	-0.793342	36	15.98	25	7.22077e-21	5.96075e-16	GTEx/v8/Whole_Blood:GTEx/v8/Artery_Aorta:GTEx/v8/Artery_Tibial:GTEx/v8/Colon_Sigmoid:GTEx/v8/Colon_Transverse:GTEx/v8/Heart_Atrial_Appendage:GTEx/v8/Small_Intestine_Terminal_Ileum	NA	3.23618e-09	rs12133641	1	no
CD-AF	ENSG00000163239	TDRD10	1	154474695	154520623	1	protein_coding	126668	TDRD10	2.45422e-06	-0.428924	0	0	25	5.61046e-10	1.88932e-38	GTEx/v8/Adipose_Visceral_Omentum:GTEx/v8/Lung	NA	3.23618e-09	rs12133641	1	yes
CD-AF	ENSG00000143603	KCNN3	1	154669931	154842756	-1	protein_coding	3782	KCNN3	0.864941	-0.629505	0	0	2	0.000105641	3.75913e-10	GTEx/v8/Lung	NA	NA	rs71628683	2	yes
CD-AF	ENSG00000160685	ZBTB7B	1	154975127	154990998	1	protein_coding	51043	ZBTB7B	0.837393	NA	0	0	1	0.000133339	0.0356157	GTEx/v8/Whole_Blood	NA	NA	rs71628683	2	yes
CD-AF	ENSG00000143537	ADAM15	1	155023042	155035252	1	protein_coding	8751	ADAM15	1.07719e-11	NA	2	19.36	287	3.51762e-42	1.42533e-35	GTEx/v8/Adipose_Subcutaneous:GTEx/v8/Adipose_Visceral_Omentum:GTEx/v8/Cells_EBV-transformed_lymphocytes:GTEx/v8/Whole_Blood:GTEx/v8/Artery_Aorta:GTEx/v8/Colon_Transverse:GTEx/v8/Heart_Atrial_Appendage:GTEx/v8/Heart_Left_Ventricle:GTEx/v8/Liver:GTEx/v8/Lung:GTEx/v8/Pancreas:GTEx/v8/Pituitary:GTEx/v8/Spleen	NA	5.38736e-10	rs41264285;rs11264371;rs490608;rs734073;rs71628683	2	no
CD-AF	ENSG00000243364	EFNA4	1	155036207	155042029	1	protein_coding	1945	EFNA4	0.000252891	-0.595252	2	19.36	0	NA	NA	NA	NA	3.47558e-08	rs41264285	2	no
CD-AF	ENSG00000143590	EFNA3	1	155036224	155060014	1	protein_coding	1944	EFNA3	0.180564	-0.355849	2	19.36	0	NA	NA	NA	NA	3.47558e-08	rs41264285	2	no
CD-AF	ENSG00000169242	EFNA1	1	155099936	155107333	1	protein_coding	1942	EFNA1	0.872063	0.409868	0	0	1	0.000215198	0.0251896	GTEx/v8/Whole_Blood	NA	NA	rs11264371;rs490608;rs734073	2	yes
CD-AF	ENSG00000185499	MUC1	1	155158300	155162707	-1	protein_coding	4582	MUC1	0.730965	NA	0	0	77	1.69074e-07	1.26147e-08	GTEx/v8/Adipose_Subcutaneous:GTEx/v8/Whole_Blood:GTEx/v8/Artery_Tibial	NA	2.56858e-09	rs490608;rs734073;rs11264371;rs71628683	2	yes
CD-AF	ENSG00000169231	THBS3	1	155165379	155178842	-1	protein_coding	7059	THBS3	1.20601e-08	-0.314766	0	0	283	9.76149e-30	1.87772e-64	GTEx/v8/Adipose_Subcutaneous:GTEx/v8/Adipose_Visceral_Omentum:GTEx/v8/Whole_Blood:GTEx/v8/Artery_Aorta:GTEx/v8/Colon_Sigmoid:GTEx/v8/Colon_Transverse:GTEx/v8/Heart_Left_Ventricle:GTEx/v8/Lung:GTEx/v8/Pancreas:GTEx/v8/Pituitary:GTEx/v8/Small_Intestine_Terminal_Ileum:GTEx/v8/Spleen	NA	5.38736e-10	rs41264285;rs734073;rs11264371;rs490608;rs71628683	2	yes
CD-AF	ENSG00000173171	MTX1	1	155178490	155183615	1	protein_coding	4580	MTX1	0.198221	-0.480958	0	0	1	0.000153943	0.00100526	GTEx/v8/Whole_Blood	NA	NA	rs11264371	2	yes
CD-AF	ENSG00000177628	GBA1	1	155204243	155214490	-1	protein_coding	2629	GBA1	0.0340405	-0.785048	47	21.4	289	2.62613e-42	2.07463e-35	GTEx/v8/Adipose_Subcutaneous:GTEx/v8/Adipose_Visceral_Omentum:GTEx/v8/Whole_Blood:GTEx/v8/Artery_Aorta:GTEx/v8/Artery_Tibial:GTEx/v8/Colon_Sigmoid:GTEx/v8/Colon_Transverse:GTEx/v8/Heart_Left_Ventricle:GTEx/v8/Pancreas:GTEx/v8/Pituitary	NA	5.38736e-10	rs734073;rs71628683;rs41264285;rs11264371;rs490608	2	no
CD-AF	ENSG00000160767	ENTREP3	1	155216996	155225274	-1	protein_coding	10712	ENTREP3	0.000482815	-0.121568	42	21.4	278	1.58672e-14	2.93645e-10	GTEx/v8/Adipose_Subcutaneous:GTEx/v8/Artery_Aorta:GTEx/v8/Artery_Tibial:GTEx/v8/Colon_Sigmoid:GTEx/v8/Heart_Atrial_Appendage:GTEx/v8/Spleen	NA	5.38736e-10	rs734073;rs11264371;rs490608;rs41264285;rs71628683	2	no
CD-AF	ENSG00000116521	SCAMP3	1	155225770	155232221	-1	protein_coding	10067	SCAMP3	0.0128944	-0.249766	41	21.4	17	3.20653e-06	0.00402309	GTEx/v8/Whole_Blood	NA	4.10558e-08	rs734073;rs71628683;rs11264371;rs490608	2	no
CD-AF	ENSG00000176444	CLK2	1	155232659	155248282	-1	protein_coding	1196	CLK2	0.999953	NA	44	21.4	0	NA	NA	NA	NA	NA	rs734073;rs71628683;rs11264371;rs490608	2	no
CD-AF	ENSG00000143630	HCN3	1	155247374	155259639	1	protein_coding	57657	HCN3	0.0150934	0.374943	39	15.33	171	1.93236e-08	3.78309e-05	GTEx/v8/Adipose_Subcutaneous:GTEx/v8/Artery_Tibial:GTEx/v8/Colon_Sigmoid	NA	5.8066e-09	rs71628683;rs11264371;rs734073;rs490608	2	no
CD-AF	ENSG00000143627	PKLR	1	155259630	155271225	-1	protein_coding	5313	PKLR	1.0002e-05	0.0591956	34	15.33	0	NA	NA	NA	NA	2.53564e-08	rs11264371;rs734073;rs490608;rs71628683	2	no
CD-AF	ENSG00000160752	FDPS	1	155278539	155290457	1	protein_coding	2224	FDPS	0.00175128	-0.551398	18	12.76	184	5.6724e-07	0.000796098	GTEx/v8/Adipose_Subcutaneous:GTEx/v8/Adipose_Visceral_Omentum:GTEx/v8/Spleen	NA	5.38736e-10	rs11264371;rs734073;rs490608;rs71628683	2	no
CD-AF	ENSG00000160753	RUSC1	1	155290687	155300905	1	protein_coding	23623	RUSC1	0.949429	-0.575598	9	12.76	0	NA	NA	NA	NA	1.62317e-08	rs11264371;rs734073	2	no
CD-AF	ENSG00000116539	ASH1L	1	155305059	155532598	-1	protein_coding	55870	ASH1L	1	-0.51503	94	13.55	243	5.56953e-10	2.72212e-06	GTEx/v8/Adipose_Subcutaneous:GTEx/v8/Adipose_Visceral_Omentum	NA	5.38736e-10	rs11264371;rs734073;rs490608;rs71628683	2	no
CD-AF	ENSG00000125459	MSTO1	1	155579979	155718153	1	protein_coding	55154	MSTO1	0.0418045	-0.606608	72	22	37	4.33059e-06	0.00201398	GTEx/v8/Artery_Aorta:GTEx/v8/Lung	NA	1.04331e-09	rs11264371;rs490608;rs734073;rs71628683	2	no
CD-AF	ENSG00000163374	YY1AP1	1	155629237	155658791	-1	protein_coding	55249	YY1AP1	0.000145221	0.0404123	27	22	25	2.22864e-05	0.0047732	GTEx/v8/Artery_Aorta	NA	1.04331e-09	rs11264371;rs490608;rs734073;rs71628683	2	no
CD-AF	ENSG00000132676	DAP3	1	155657751	155708801	1	protein_coding	7818	DAP3	1.90763e-05	0.00156748	34	22	5	5.94568e-05	0.0478116	GTEx/v8/Lung	NA	1.04331e-09	rs11264371;rs490608;rs734073;rs71628683	2	no
CD-AF	ENSG00000116580	GON4L	1	155719508	155829191	-1	protein_coding	54856	GON4L	0.999999	-0.637168	50	17.48	42	7.37255e-06	0.000348151	GTEx/v8/Liver:GTEx/v8/Pancreas	NA	3.10451e-09	rs490608;rs11264371;rs734073;rs71628683	2	no
CD-AF	ENSG00000132718	SYT11	1	155829300	155854990	1	protein_coding	23208	SYT11	0.80174	-1.92443	19	15.85	233	4.09816e-12	2.23343e-08	GTEx/v8/Adipose_Subcutaneous:GTEx/v8/Adipose_Visceral_Omentum:GTEx/v8/Whole_Blood:GTEx/v8/Artery_Tibial	NA	5.38736e-10	rs490608;rs11264371;rs734073;rs71628683	2	no
CD-AF	ENSG00000143622	RIT1	1	155867599	155881195	-1	protein_coding	6016	RIT1	0.66681	-0.183928	14	11.01	282	6.07782e-32	2.97222e-26	GTEx/v8/Adipose_Subcutaneous:GTEx/v8/Adipose_Visceral_Omentum:GTEx/v8/Artery_Aorta:GTEx/v8/Artery_Tibial:GTEx/v8/Colon_Sigmoid:GTEx/v8/Colon_Transverse:GTEx/v8/Heart_Atrial_Appendage:GTEx/v8/Heart_Left_Ventricle:GTEx/v8/Liver:GTEx/v8/Lung:GTEx/v8/Pancreas:GTEx/v8/Pituitary:GTEx/v8/Small_Intestine_Terminal_Ileum:GTEx/v8/Spleen	NA	5.38736e-10	rs490608;rs734073;rs11264371;rs71628683	2	no
CD-AF	ENSG00000132680	KHDC4	1	155882834	155904191	-1	protein_coding	22889	KHDC4	0.997114	-0.510403	14	11.01	0	NA	NA	NA	NA	NA	rs490608	2	no
CD-AF	ENSG00000173080	RXFP4	1	155911480	155912625	1	protein_coding	339403	RXFP4	0.00549582	-0.164025	5	8.462	0	NA	NA	NA	NA	NA	rs490608	2	no
CD-AF	ENSG00000116584	ARHGEF2	1	155916630	155976861	-1	protein_coding	9181	ARHGEF2	0.999993	-0.492254	4	8.462	0	NA	NA	NA	NA	NA	rs490608	2	no
CD-AF	ENSG00000160785	SLC25A44	1	156163880	156182587	1	protein_coding	9673	SLC25A44	0.247811	0.0313417	0	0	24	5.72477e-05	8.69506e-17	GTEx/v8/Adipose_Subcutaneous	NA	7.65188e-09	rs11264371;rs490608;rs734073;rs71628683	2	yes
CD-AF	ENSG00000138092	CENPO	2	25016005	25045245	1	protein_coding	79172	CENPO	6.62948e-06	0.226383	0	0	6	2.14083e-05	3.50761e-21	GTEx/v8/Artery_Tibial	NA	1.4387e-08	rs7583409	3	yes
CD-AF	ENSG00000138031	ADCY3	2	25042038	25142708	-1	protein_coding	109	ADCY3	0.0013793	-0.638879	0	0	6	4.17756e-05	4.79824e-94	GTEx/v8/Whole_Blood:GTEx/v8/Artery_Tibial:GTEx/v8/Heart_Left_Ventricle	NA	1.4387e-08	rs7583409	3	yes
CD-AF	ENSG00000115137	DNAJC27	2	25166505	25194963	-1	protein_coding	51277	DNAJC27	0.0482582	-1.29261	0	0	2	0.000136027	1.85351e-33	GTEx/v8/Whole_Blood	NA	NA	rs7583409	3	yes
CD-AF	ENSG00000115138	POMC	2	25383722	25391772	-1	protein_coding	5443	POMC	0.000689013	-0.589633	0	0	2	0.000114515	0.000517221	GTEx/v8/Pancreas	NA	1.4387e-08	rs7583409	3	yes
CD-AF	ENSG00000119772	DNMT3A	2	25455845	25565459	-1	protein_coding	1788	DNMT3A	7.72788e-45	-0.66862	9	10.46	0	NA	NA	NA	NA	1.4387e-08	rs7583409	3	no
CD-AF	ENSG00000162881	OXER1	2	42989642	42991401	-1	protein_coding	165140	OXER1	4.76881e-07	0.339145	0	0	5	6.56886e-05	4.2286e-06	GTEx/v8/Heart_Atrial_Appendage	NA	NA	rs141719795	4	yes
CD-AF	ENSG00000115970	THADA	2	43393800	43823185	-1	protein_coding	63892	THADA	1.24008e-28	-0.3799	262	23.5	131	2.45589e-07	0.000116513	GTEx/v8/Adipose_Subcutaneous:GTEx/v8/Colon_Sigmoid	NA	1.58284e-08	rs141719795;rs113542380	4	no
CD-AF	ENSG00000152518	ZFP36L2	2	43449541	43453748	-1	protein_coding	678	ZFP36L2	0.456434	-0.44054	12	22	167	4.67716e-07	0.00011078	GTEx/v8/Adipose_Subcutaneous:GTEx/v8/Artery_Tibial	NA	1.58284e-08	rs141719795;rs113542380	4	no
CD-AF	ENSG00000152527	PLEKHH2	2	43864412	43995126	1	protein_coding	130271	PLEKHH2	1.78874e-26	0.460071	1	12.38	241	2.69655e-12	9.88057e-34	GTEx/v8/Artery_Aorta:GTEx/v8/Artery_Tibial:GTEx/v8/Heart_Left_Ventricle	NA	1.58284e-08	rs113542380;rs141719795	4	no
CD-AF	ENSG00000138036	DYNC2LI1	2	44001178	44037149	1	protein_coding	51626	DYNC2LI1	8.37969e-05	1.0481	0	0	2	2.7831e-06	3.37533e-19	GTEx/v8/Colon_Sigmoid:GTEx/v8/Heart_Left_Ventricle:GTEx/v8/Spleen	NA	NA	rs113542380	4	yes
CD-AF	ENSG00000162927	PUS10	2	61167357	61245394	-1	protein_coding	150962	PUS10	5.26981e-10	-0.23559	0	0	98	4.37244e-06	7.05004e-13	GTEx/v8/Artery_Aorta:GTEx/v8/Artery_Tibial:GTEx/v8/Colon_Sigmoid	NA	5.91198e-10	rs12998475	5	yes
CD-AF	ENSG00000162929	SANBR	2	61293006	61391960	1	protein_coding	84542	SANBR	3.32935e-06	0.996966	13	14.36	32	3.88763e-05	0.00507534	GTEx/v8/Artery_Tibial	NA	9.87775e-09	rs12998475	5	no
CD-AF	ENSG00000237651	C2orf74	2	61372243	61391964	1	protein_coding	339804	C2orf74	NA	NA	13	14.36	237	8.37685e-71	1.28936e-221	GTEx/v8/Adipose_Subcutaneous:GTEx/v8/Adipose_Visceral_Omentum:GTEx/v8/Cells_EBV-transformed_lymphocytes:GTEx/v8/Whole_Blood:GTEx/v8/Artery_Aorta:GTEx/v8/Artery_Coronary:GTEx/v8/Artery_Tibial:GTEx/v8/Colon_Sigmoid:GTEx/v8/Colon_Transverse:GTEx/v8/Heart_Atrial_Appendage:GTEx/v8/Heart_Left_Ventricle:GTEx/v8/Liver:GTEx/v8/Lung:GTEx/v8/Pancreas:GTEx/v8/Pituitary:GTEx/v8/Small_Intestine_Terminal_Ileum:GTEx/v8/Spleen	NA	5.91198e-10	rs12998475	5	no
CD-AF	ENSG00000115464	USP34	2	61414598	61697904	-1	protein_coding	9736	USP34	1	NA	173	19.66	207	1.15713e-06	4.0282e-07	GTEx/v8/Lung	NA	5.91198e-10	rs12998475	5	no
CD-AF	ENSG00000082898	XPO1	2	61704984	61765761	-1	protein_coding	7514	XPO1	1	-0.917308	70	12.41	0	NA	NA	NA	NA	NA	rs12998475	5	no
CD-AF	ENSG00000196975	ANXA4	2	69871557	70053596	1	protein_coding	307	ANXA4	0.000342407	-0.283816	123	13.81	150	3.93862e-23	7.57151e-18	GTEx/v8/Adipose_Subcutaneous:GTEx/v8/Adipose_Visceral_Omentum:GTEx/v8/Whole_Blood:GTEx/v8/Artery_Tibial:GTEx/v8/Lung	NA	2.40429e-09	rs7424888;rs2168115;rs2054046	6	no
CD-AF	ENSG00000087338	GMCL1	2	70056774	70108528	1	protein_coding	64395	GMCL1	9.62319e-06	-0.909387	87	11.74	221	9.65562e-15	2.09721e-12	GTEx/v8/Adipose_Subcutaneous:GTEx/v8/Whole_Blood:GTEx/v8/Artery_Tibial:GTEx/v8/Heart_Atrial_Appendage:GTEx/v8/Heart_Left_Ventricle:GTEx/v8/Pituitary:GTEx/v8/Spleen	NA	2.65217e-09	rs2054046;rs2168115;rs7424888	6	no
CD-AF	ENSG00000124380	SNRNP27	2	70120692	70132707	1	protein_coding	11017	SNRNP27	0.0240694	0.261914	36	13.14	219	3.52805e-11	8.5289e-10	GTEx/v8/Adipose_Visceral_Omentum:GTEx/v8/Artery_Tibial:GTEx/v8/Colon_Sigmoid:GTEx/v8/Heart_Atrial_Appendage:GTEx/v8/Heart_Left_Ventricle:GTEx/v8/Lung:GTEx/v8/Pancreas:GTEx/v8/Spleen	NA	2.65217e-09	rs2168115;rs2054046;rs7424888	6	no
CD-AF	ENSG00000059728	MXD1	2	70124820	70170077	1	protein_coding	4084	MXD1	0.388108	-1.47187	78	18.74	0	NA	NA	NA	NA	2.19905e-08	rs2054046;rs2168115	6	no
CD-AF	ENSG00000116005	PCYOX1	2	70484518	70508323	1	protein_coding	51449	PCYOX1	6.73323e-12	-0.284007	0	0	9	1.13057e-05	3.36725e-18	GTEx/v8/Artery_Aorta:GTEx/v8/Artery_Tibial:GTEx/v8/Heart_Atrial_Appendage	NA	2.68795e-09	rs2168115;rs7424888;rs2054046	6	yes
CD-AF	ENSG00000035141	FAM136A	2	70523107	70529222	-1	protein_coding	84908	FAM136A	0.00147862	-0.0782361	0	0	1	6.90832e-05	0.0249095	GTEx/v8/Pituitary	NA	NA	rs2054046	6	yes
CD-AF	ENSG00000163328	GPR155	2	175296966	175351822	-1	protein_coding	151556	GPR155	8.12952e-11	0.160785	0	0	1	5.42931e-05	0.00058749	GTEx/v8/Pancreas	NA	1.16303e-08	rs35368253	7	yes
CD-AF	ENSG00000115935	WIPF1	2	175424300	175547644	-1	protein_coding	7456	WIPF1	0.944314	1.20472	33	9.452	30	2.35193e-18	2.20064e-13	GTEx/v8/Adipose_Subcutaneous:GTEx/v8/Adipose_Visceral_Omentum:GTEx/v8/Artery_Tibial:GTEx/v8/Colon_Sigmoid:GTEx/v8/Heart_Atrial_Appendage:GTEx/v8/Heart_Left_Ventricle:GTEx/v8/Lung:GTEx/v8/Pancreas:GTEx/v8/Pituitary	NA	5.19712e-11	rs35368253	7	no
CD-AF	ENSG00000180228	PRKRA	2	179296141	179316239	-1	protein_coding	8575	PRKRA	0.154542	1.65172	0	0	12	1.14474e-07	8.81381e-07	GTEx/v8/Cells_EBV-transformed_lymphocytes	NA	3.07186e-08	rs2129110	8	yes
CD-AF	ENSG00000079150	FKBP7	2	179328391	179343327	-1	protein_coding	51661	FKBP7	3.15602e-05	-1.11758	0	0	34	9.70122e-16	2.72188e-33	GTEx/v8/Adipose_Subcutaneous:GTEx/v8/Adipose_Visceral_Omentum:GTEx/v8/Artery_Aorta:GTEx/v8/Artery_Coronary:GTEx/v8/Artery_Tibial:GTEx/v8/Colon_Sigmoid:GTEx/v8/Colon_Transverse:GTEx/v8/Heart_Atrial_Appendage:GTEx/v8/Heart_Left_Ventricle:GTEx/v8/Lung:GTEx/v8/Pituitary	NA	3.07186e-08	rs2129110	8	yes
CD-AF	ENSG00000155657	TTN	2	179390716	179695529	-1	protein_coding	7273	TTN	1.21111e-32	-0.562315	40	23.5	0	NA	NA	NA	NA	3.07186e-08	rs2129110	8	no
CD-AF	ENSG00000065413	ANKRD44	2	197831741	198175897	-1	protein_coding	91526	ANKRD44	0.775903	NA	0	0	312	2.30336e-10	6.24308e-10	GTEx/v8/Adipose_Subcutaneous	NA	1.38983e-10	rs1371663;rs34608683	9	yes
CD-AF	ENSG00000115524	SF3B1	2	198254508	198299815	-1	protein_coding	23451	SF3B1	1	-0.619089	22	18.96	494	1.0531e-11	1.16925e-07	GTEx/v8/Adipose_Subcutaneous:GTEx/v8/Artery_Aorta:GTEx/v8/Artery_Tibial:GTEx/v8/Colon_Transverse:GTEx/v8/Pancreas:GTEx/v8/Small_Intestine_Terminal_Ileum:GTEx/v8/Spleen	NA	1.38983e-10	rs1371663;rs6716898;rs34608683	9	no
CD-AF	ENSG00000115520	COQ10B	2	198318147	198340032	1	protein_coding	80219	COQ10B	0.140033	-0.989156	10	12.36	0	NA	NA	NA	NA	1.6714e-08	rs1371663;rs34608683	9	no
CD-AF	ENSG00000144381	HSPD1	2	198351305	198381461	-1	protein_coding	3329	HSPD1	0.985208	-0.813832	20	18.44	0	NA	NA	NA	NA	1.6692e-08	rs1371663;rs34608683	9	no
CD-AF	ENSG00000115541	HSPE1	2	198364718	198368181	1	protein_coding	3336	HSPE1	0.787528	-0.835658	13	18.44	0	NA	NA	NA	NA	1.6692e-08	rs1371663;rs34608683	9	no
CD-AF	ENSG00000115540	MOB4	2	198380295	198418423	1	protein_coding	25843	MOB4	0.777833	-1.62684	29	15.71	0	NA	NA	NA	NA	1.6692e-08	rs1371663;rs34608683;rs6716898	9	no
CD-AF	ENSG00000162944	RFTN2	2	198432948	198540769	-1	protein_coding	130132	RFTN2	0.00207696	0.166398	103	13.6	488	4.90776e-19	4.58993e-14	GTEx/v8/Adipose_Subcutaneous:GTEx/v8/Adipose_Visceral_Omentum:GTEx/v8/Artery_Tibial:GTEx/v8/Heart_Atrial_Appendage:GTEx/v8/Heart_Left_Ventricle:GTEx/v8/Lung:GTEx/v8/Pancreas:GTEx/v8/Pituitary:GTEx/v8/Small_Intestine_Terminal_Ileum:GTEx/v8/Spleen	NA	1.38983e-10	rs1371663;rs6716898;rs34608683	9	no
CD-AF	ENSG00000247626	MARS2	2	198570087	198573113	1	protein_coding	92935	MARS2	1.41647e-06	-0.302062	22	12.07	112	4.32071e-07	0.000629497	GTEx/v8/Lung	NA	2.48723e-08	rs1371663;rs6716898;rs34608683	9	no
CD-AF	ENSG00000152430	BOLL	2	198591603	198651486	-1	protein_coding	66037	BOLL	0.00790218	-1.24188	52	11.55	0	NA	NA	NA	NA	2.62958e-08	rs6716898;rs1371663;rs34608683	9	no
CD-AF	ENSG00000115896	PLCL1	2	198669426	199437305	1	protein_coding	5334	PLCL1	0.0110524	NA	310	26.7	514	2.84721e-45	1.53578e-37	GTEx/v8/Whole_Blood:GTEx/v8/Artery_Aorta:GTEx/v8/Spleen	NA	1.38983e-10	rs6716898;rs1371663;rs34608683	9	no
CD-AF	ENSG00000119042	SATB2	2	200134223	200335989	-1	protein_coding	23314	SATB2	0.999563	-1.16977	0	0	62	9.98163e-06	0.00310418	GTEx/v8/Artery_Tibial	NA	2.21817e-14	rs295114;rs13035874;rs11890234;rs3769482	10	yes
CD-AF	ENSG00000178074	C2orf69	2	200775979	200820658	1	protein_coding	205327	C2orf69	0.432172	-0.595155	0	0	68	1.18669e-05	1.65043e-06	GTEx/v8/Adipose_Subcutaneous:GTEx/v8/Whole_Blood	NA	3.24563e-13	rs295114;rs13035874;rs11890234;rs3769482	10	yes
CD-AF	ENSG00000162971	TYW5	2	200794698	200820459	-1	protein_coding	129450	TYW5	2.19729e-07	-0.822528	0	0	47	3.19341e-05	4.91533e-05	GTEx/v8/Adipose_Subcutaneous	NA	3.24563e-13	rs13035874;rs11890234;rs3769482	10	yes
CD-AF	ENSG00000162972	MAIP1	2	200820040	200873263	1	protein_coding	79568	MAIP1	0.00977968	0.253138	0	0	67	2.42925e-07	2.53036e-12	GTEx/v8/Whole_Blood	NA	2.21817e-14	rs13035874;rs295114;rs11890234;rs3769482	10	yes
CD-AF	ENSG00000196141	SPATS2L	2	201170604	201346986	1	protein_coding	26010	SPATS2L	0.970345	0.539346	88	20.4	109	2.09322e-19	2.32994e-14	GTEx/v8/Adipose_Subcutaneous:GTEx/v8/Whole_Blood:GTEx/v8/Artery_Tibial:GTEx/v8/Heart_Atrial_Appendage:GTEx/v8/Heart_Left_Ventricle:GTEx/v8/Lung	NA	2.21817e-14	rs11890234;rs3769482;rs13035874;rs295114	10	no
CD-AF	ENSG00000154743	TSEN2	3	12525931	12581122	1	protein_coding	80746	TSEN2	0.000104861	-0.0257249	0	0	15	9.74167e-08	7.56362e-16	GTEx/v8/Artery_Aorta:GTEx/v8/Artery_Tibial	NA	5.39792e-12	rs11718898	11	yes
CD-AF	ENSG00000225526	MKRN2OS	3	12556433	12602558	-1	protein_coding	100129480	MKRN2OS	NA	0.0371368	0	0	27	2.02114e-06	3.42737e-20	GTEx/v8/Heart_Left_Ventricle	NA	4.64909e-08	rs11718898	11	yes
CD-AF	ENSG00000075975	MKRN2	3	12598513	12625212	1	protein_coding	23609	MKRN2	0.407629	-0.0314984	0	0	30	7.08919e-07	1.32438e-26	GTEx/v8/Artery_Tibial:GTEx/v8/Heart_Atrial_Appendage:GTEx/v8/Heart_Left_Ventricle	NA	5.39792e-12	rs11718898	11	yes
CD-AF	ENSG00000088726	TMEM40	3	12775024	12810956	-1	protein_coding	55287	TMEM40	0.000135844	0.223164	9	5.057	0	NA	NA	NA	NA	NA	rs11718898	11	no
CD-AF	ENSG00000144712	CAND2	3	12837971	12913415	1	protein_coding	23066	CAND2	4.53281e-09	0.140801	53	19.63	38	3.40861e-05	8.51092e-05	GTEx/v8/Artery_Tibial:GTEx/v8/Colon_Transverse:GTEx/v8/Pituitary	NA	5.39792e-12	rs11718898	11	no
CD-AF	ENSG00000177311	ZBTB38	3	141043055	141168634	1	protein_coding	253461	ZBTB38	0.979491	-1.878	58	19.99	52	1.37777e-17	3.75224e-13	GTEx/v8/Adipose_Subcutaneous:GTEx/v8/Adipose_Visceral_Omentum:GTEx/v8/Whole_Blood:GTEx/v8/Artery_Tibial:GTEx/v8/Heart_Atrial_Appendage:GTEx/v8/Pituitary:GTEx/v8/Spleen	NA	1.29874e-11	rs6807935;rs6763931	12	no
CD-AF	ENSG00000158985	CDC42SE2	5	130581186	130734140	1	protein_coding	56990	CDC42SE2	0.753729	-0.225977	0	0	78	2.52244e-07	4.90818e-12	GTEx/v8/Adipose_Visceral_Omentum:GTEx/v8/Whole_Blood:GTEx/v8/Artery_Aorta:GTEx/v8/Artery_Tibial:GTEx/v8/Colon_Transverse	NA	1.48932e-09	rs440970;rs25887	13	yes
CD-AF	ENSG00000158987	RAPGEF6	5	130759614	130970929	-1	protein_coding	51735	RAPGEF6	0.998026	-0.743539	0	0	55	2.52844e-05	1.27156e-05	GTEx/v8/Whole_Blood:GTEx/v8/Heart_Atrial_Appendage:GTEx/v8/Small_Intestine_Terminal_Ileum	NA	3.30664e-09	rs440970;rs25887;rs6860806	13	yes
CD-AF	ENSG00000164398	ACSL6	5	131142683	131347936	-1	protein_coding	23305	ACSL6	0.0885623	-1.29258	24	7.486	51	5.07432e-06	1.11816e-38	GTEx/v8/Colon_Sigmoid:GTEx/v8/Pituitary	NA	1.48932e-09	rs440970;rs25887;rs6860806	13	no
CD-AF	ENSG00000164399	IL3	5	131396222	131398897	1	protein_coding	3562	IL3	3.72136e-09	-0.398765	1	3.742	0	NA	NA	NA	NA	NA	rs25887;rs440970	13	no
CD-AF	ENSG00000164400	CSF2	5	131409483	131411859	1	protein_coding	1437	CSF2	0.803849	-0.384982	5	4.11	0	NA	NA	NA	NA	8.9667e-10	rs25887;rs440970	13	no
CD-AF	ENSG00000072682	P4HA2	5	131527531	131631008	-1	protein_coding	8974	P4HA2	6.46128e-05	-0.308598	33	13.02	100	5.34287e-29	2.11549e-31	GTEx/v8/Artery_Aorta:GTEx/v8/Artery_Tibial:GTEx/v8/Colon_Sigmoid:GTEx/v8/Colon_Transverse:GTEx/v8/Pancreas:GTEx/v8/Spleen	NA	8.9667e-10	rs25887;rs6860806;rs440970	13	no
CD-AF	ENSG00000131435	PDLIM4	5	131593364	131609147	1	protein_coding	8572	PDLIM4	0.924089	-0.0661677	6	13.02	124	1.28755e-18	6.02052e-16	GTEx/v8/Adipose_Subcutaneous:GTEx/v8/Adipose_Visceral_Omentum:GTEx/v8/Cells_EBV-transformed_lymphocytes:GTEx/v8/Whole_Blood:GTEx/v8/Heart_Left_Ventricle:GTEx/v8/Pancreas:GTEx/v8/Pituitary	NA	8.9667e-10	rs6860806;rs440970;rs25887	13	no
CD-AF	ENSG00000197208	SLC22A4	5	131630136	131679899	1	protein_coding	6583	SLC22A4	4.64079e-06	-0.515619	7	4.117	40	1.7451e-07	6.7175e-07	GTEx/v8/Whole_Blood:GTEx/v8/Artery_Aorta:GTEx/v8/Colon_Transverse	NA	2.77107e-09	rs6860806;rs25887	13	no
CD-AF	ENSG00000197375	SLC22A5	5	131705444	131731306	1	protein_coding	6584	SLC22A5	4.9e-09	0.858089	8	13.13	124	3.67856e-37	9.62153e-31	GTEx/v8/Adipose_Subcutaneous:GTEx/v8/Adipose_Visceral_Omentum:GTEx/v8/Cells_EBV-transformed_lymphocytes:GTEx/v8/Whole_Blood:GTEx/v8/Artery_Aorta:GTEx/v8/Artery_Coronary:GTEx/v8/Artery_Tibial:GTEx/v8/Colon_Sigmoid:GTEx/v8/Colon_Transverse:GTEx/v8/Lung:GTEx/v8/Pancreas:GTEx/v8/Small_Intestine_Terminal_Ileum:GTEx/v8/Spleen	NA	8.9667e-10	rs6860806;rs440970;rs25887	13	no
CD-AF	ENSG00000131437	KIF3A	5	132028320	132073330	-1	protein_coding	11127	KIF3A	0.992416	-0.460356	0	0	30	8.76356e-06	1.44548e-23	GTEx/v8/Artery_Tibial:GTEx/v8/Colon_Sigmoid	NA	NA	rs6860806	13	yes
CD-AF	ENSG00000146021	KLHL3	5	136953189	137071779	-1	protein_coding	26249	KLHL3	0.924155	-1.18581	37	10.67	24	4.69488e-06	0.00861528	GTEx/v8/Pancreas	NA	7.7046e-14	rs3094461;rs11750549;rs2967791	14	no
CD-AF	ENSG00000177733	HNRNPA0	5	137087075	137090039	-1	protein_coding	10949	HNRNPA0	0.863701	-1.1009	6	12.63	0	NA	NA	NA	NA	4.78687e-08	rs11750549	14	no
CD-AF	ENSG00000120729	MYOT	5	137203480	137223540	1	protein_coding	9499	MYOT	2.64171e-05	-0.0200309	13	11.68	0	NA	NA	NA	NA	NA	rs11750549	14	no
CD-AF	ENSG00000078795	PKD2L2	5	137223657	137278436	1	protein_coding	27039	PKD2L2	3.49693e-07	-0.563262	55	18.75	0	NA	NA	NA	NA	NA	rs11750549;rs1965910	14	no
CD-AF	ENSG00000031003	FAM13B	5	137273649	137387650	-1	protein_coding	51306	FAM13B	0.900072	-0.636484	148	19.02	236	4.74301e-08	2.722e-08	GTEx/v8/Artery_Aorta:GTEx/v8/Artery_Tibial:GTEx/v8/Colon_Transverse:GTEx/v8/Heart_Atrial_Appendage:GTEx/v8/Heart_Left_Ventricle:GTEx/v8/Spleen	NA	7.7046e-14	rs1965910;rs11750549;rs3094461;rs2967791	14	no
CD-AF	ENSG00000061492	WNT8A	5	137419581	137428054	1	protein_coding	7478	WNT8A	0.875729	0.243771	9	12.79	0	NA	NA	NA	NA	NA	rs1965910	14	no
CD-AF	ENSG00000112981	NME5	5	137450866	137475132	-1	protein_coding	8382	NME5	0.570641	-0.270677	2	2.439	0	NA	NA	NA	NA	NA	rs1965910	14	no
CD-AF	ENSG00000146013	GFRA3	5	137588068	137610360	-1	protein_coding	2676	GFRA3	0.029061	-0.0972462	0	0	9	2.85491e-06	1.94136e-19	GTEx/v8/Pituitary	NA	7.7046e-14	rs3094461;rs2967791	14	yes
CD-AF	ENSG00000132563	REEP2	5	137774706	137782658	1	protein_coding	51308	REEP2	0.876389	0.126709	0	0	148	5.55529e-07	3.29219e-24	GTEx/v8/Adipose_Subcutaneous:GTEx/v8/Adipose_Visceral_Omentum:GTEx/v8/Heart_Atrial_Appendage	NA	7.7046e-14	rs11750549;rs1965910;rs2967791	14	yes
CD-AF	ENSG00000113742	CPEB4	5	173315283	173388979	1	protein_coding	80315	CPEB4	0.996855	-1.97623	75	18.9	71	4.70586e-07	2.2309e-13	GTEx/v8/Whole_Blood:GTEx/v8/Heart_Left_Ventricle	NA	5.00508e-10	rs72810995;rs10073154	15	no
CD-AF	ENSG00000185056	C5orf47	5	173400782	173433143	1	protein_coding	133491	C5orf47	NA	0.622398	10	10.97	84	3.02816e-11	5.00506e-07	GTEx/v8/Heart_Atrial_Appendage:GTEx/v8/Heart_Left_Ventricle:GTEx/v8/Lung	NA	5.00508e-10	rs72810995;rs10073154	15	no
CD-AF	ENSG00000170091	NSG2	5	173472607	173670504	1	protein_coding	51617	NSG2	0.799823	NA	0	0	84	2.2317e-17	1.54186e-12	GTEx/v8/Whole_Blood:GTEx/v8/Heart_Atrial_Appendage:GTEx/v8/Heart_Left_Ventricle:GTEx/v8/Lung:GTEx/v8/Spleen	NA	5.00508e-10	rs72810995;rs10073154	15	yes
CD-AF	ENSG00000147443	DOK2	8	21766384	21771371	-1	protein_coding	9046	DOK2	2.33627e-06	0.269056	4	7.067	0	NA	NA	NA	NA	9.59569e-09	rs6557659	16	no
CD-AF	ENSG00000130227	XPO7	8	21777180	21864096	1	protein_coding	23039	XPO7	0.999999	-0.565357	54	16.45	0	NA	NA	NA	NA	1.14007e-09	rs6557659	16	no
CD-AF	ENSG00000158815	FGF17	8	21899909	21906320	1	protein_coding	8822	FGF17	0.865332	0.0290524	0	0	38	2.85866e-07	2.81007e-08	GTEx/v8/Adipose_Subcutaneous	NA	4.04862e-09	rs6557659	16	yes
CD-AF	ENSG00000158856	DMTN	8	21906506	21940038	1	protein_coding	2039	DMTN	0.961763	1.17661	0	0	1	3.49817e-05	5.48161e-16	GTEx/v8/Heart_Left_Ventricle	NA	NA	rs6557659	16	yes
CD-AF	ENSG00000168476	REEP4	8	21995533	21999464	-1	protein_coding	80346	REEP4	0.175028	-0.718022	0	0	12	5.08815e-06	2.88822e-31	GTEx/v8/Whole_Blood	NA	NA	rs6557659	16	yes
CD-AF	ENSG00000148120	AOPEP	9	97488983	97849441	1	protein_coding	84909	AOPEP	5.19688e-12	-0.237468	68	18.88	109	8.7581e-09	4.80452e-09	GTEx/v8/Whole_Blood:GTEx/v8/Heart_Atrial_Appendage:GTEx/v8/Heart_Left_Ventricle	NA	3.42841e-08	rs9299428	17	no
CD-AF	ENSG00000158169	FANCC	9	97861336	98079991	-1	protein_coding	2176	FANCC	5.87975e-10	-1.12976	58	16.9	0	NA	NA	NA	NA	3.42841e-08	rs9299428	17	no
CD-AF	ENSG00000181634	TNFSF15	9	117546915	117568406	-1	protein_coding	9966	TNFSF15	0.364139	-1.40369	10	16.59	20	3.548e-18	1.06726e-13	GTEx/v8/Whole_Blood:GTEx/v8/Artery_Aorta:GTEx/v8/Pituitary	NA	1.13608e-08	rs6478109	18	no
CD-AF	ENSG00000106952	TNFSF8	9	117656003	117692697	-1	protein_coding	944	TNFSF8	0.852777	1.464	1	3.49	0	NA	NA	NA	NA	NA	rs6478109	18	no
CD-AF	ENSG00000108094	CUL2	10	35297479	35379570	-1	protein_coding	8453	CUL2	0.999998	-0.164526	125	13.51	250	3.70016e-08	7.58364e-05	GTEx/v8/Whole_Blood	NA	3.11073e-08	rs4934723	19	no
CD-AF	ENSG00000095794	CREM	10	35415719	35501886	1	protein_coding	1390	CREM	0.644423	0.00641747	124	17.23	324	1.05955e-10	1.70529e-13	GTEx/v8/Cells_EBV-transformed_lymphocytes:GTEx/v8/Whole_Blood	NA	3.11073e-08	rs4934723	19	no
CD-AF	ENSG00000108100	CCNY	10	35535953	35860852	1	protein_coding	219771	CCNY	0.384469	-1.63335	76	17.24	0	NA	NA	NA	NA	NA	rs4934723	19	no
CD-AF	ENSG00000128815	WDFY4	10	49892921	50191001	1	protein_coding	57705	WDFY4	NA	0.0450732	0	0	2	7.53129e-05	9.08764e-07	GTEx/v8/Spleen	NA	NA	rs4344406	20	yes
CD-AF	ENSG00000165633	VSTM4	10	50222290	50323554	-1	protein_coding	196740	VSTM4	0.1554	0.520951	49	11.89	52	4.18499e-15	7.10788e-12	GTEx/v8/Artery_Tibial:GTEx/v8/Lung:GTEx/v8/Spleen	NA	1.40337e-08	rs4344406;rs4317904	20	no
CD-AF	ENSG00000172538	FAM170B	10	50339199	50342053	-1	protein_coding	170370	FAM170B	NA	1.03148	7	13.67	51	7.55944e-15	1.49757e-20	GTEx/v8/Whole_Blood:GTEx/v8/Spleen	NA	3.55039e-08	rs4317904;rs4344406	20	no
CD-AF	ENSG00000204161	TMEM273	10	50362773	50396630	-1	protein_coding	170371	TMEM273	0.0451285	0.530365	21	12.15	56	6.37636e-10	5.61868e-32	GTEx/v8/Whole_Blood:GTEx/v8/Lung:GTEx/v8/Spleen	NA	2.83969e-08	rs4317904;rs4344406	20	no
CD-AF	ENSG00000166321	NUDT13	10	74870217	74891586	1	protein_coding	25961	NUDT13	5.72854e-07	-0.335638	0	0	16	7.97229e-07	6.038e-59	GTEx/v8/Adipose_Subcutaneous:GTEx/v8/Adipose_Visceral_Omentum:GTEx/v8/Artery_Aorta:GTEx/v8/Artery_Tibial:GTEx/v8/Lung	NA	2.18538e-15	rs9664184;rs12262649;rs1815076	21	yes
CD-AF	ENSG00000213551	DNAJC9	10	74943120	75008620	-1	protein_coding	23234	DNAJC9	0.547006	-0.144862	0	0	1	0.000187123	1.03246e-07	GTEx/v8/Heart_Left_Ventricle	NA	NA	rs12262649	21	yes
CD-AF	ENSG00000156042	CFAP70	10	75013517	75118617	-1	protein_coding	118491	CFAP70	1.75161e-05	0.187713	0	0	4	0.000148891	6.23856e-15	GTEx/v8/Lung	NA	1.76605e-14	rs9664184;rs12262649;rs1815076	21	yes
CD-AF	ENSG00000177791	MYOZ1	10	75391412	75401515	-1	protein_coding	58529	MYOZ1	0.0045921	-0.567733	3	8.363	113	3.15604e-30	1.63185e-42	GTEx/v8/Heart_Atrial_Appendage	NA	2.18538e-15	rs9664184;rs12262649;rs1815076	21	no
CD-AF	ENSG00000166317	SYNPO2L	10	75404639	75423561	-1	protein_coding	79933	SYNPO2L	0.0267398	-0.967048	8	8.363	93	1.65367e-07	4.08181e-05	GTEx/v8/Heart_Atrial_Appendage	NA	2.18538e-15	rs9664184;rs12262649;rs1815076	21	no
CD-AF	ENSG00000172650	AGAP5	10	75434033	75457639	-1	protein_coding	729092	AGAP5	NA	0.00133361	12	9.708	113	1.16118e-13	1.07361e-09	GTEx/v8/Adipose_Subcutaneous:GTEx/v8/Adipose_Visceral_Omentum:GTEx/v8/Whole_Blood:GTEx/v8/Artery_Tibial:GTEx/v8/Colon_Sigmoid:GTEx/v8/Heart_Atrial_Appendage:GTEx/v8/Liver:GTEx/v8/Lung:GTEx/v8/Pancreas:GTEx/v8/Pituitary	NA	2.18538e-15	rs12262649;rs9664184;rs1815076	21	no
CD-AF	ENSG00000176986	SEC24C	10	75504120	75531919	1	protein_coding	9632	SEC24C	0.999992	-0.699069	17	14.8	51	5.88306e-05	0.0323583	GTEx/v8/Adipose_Subcutaneous:GTEx/v8/Adipose_Visceral_Omentum:GTEx/v8/Heart_Atrial_Appendage	NA	2.18538e-15	rs12262649;rs1815076	21	no
CD-AF	ENSG00000196968	FUT11	10	75532049	75540009	1	protein_coding	170384	FUT11	1.25547e-05	-0.448155	4	11.98	113	6.9768e-27	1.57116e-21	GTEx/v8/Adipose_Subcutaneous:GTEx/v8/Adipose_Visceral_Omentum:GTEx/v8/Cells_EBV-transformed_lymphocytes:GTEx/v8/Whole_Blood:GTEx/v8/Artery_Aorta:GTEx/v8/Artery_Tibial:GTEx/v8/Colon_Sigmoid:GTEx/v8/Colon_Transverse:GTEx/v8/Heart_Atrial_Appendage:GTEx/v8/Heart_Left_Ventricle:GTEx/v8/Lung:GTEx/v8/Pituitary:GTEx/v8/Spleen	NA	2.18538e-15	rs12262649;rs1815076;rs9664184	21	no
CD-AF	ENSG00000172586	CHCHD1	10	75541805	75543410	1	protein_coding	118487	CHCHD1	0.103831	-0.584068	2	11.98	0	NA	NA	NA	NA	NA	rs12262649;rs1815076	21	no
CD-AF	ENSG00000214655	ZSWIM8	10	75545340	75561551	1	protein_coding	23053	ZSWIM8	1	NA	6	12.08	2	0.000177853	0.00992628	GTEx/v8/Pancreas	NA	1.35869e-14	rs12262649	21	no
CD-AF	ENSG00000166507	NDST2	10	75561669	75571589	-1	protein_coding	8509	NDST2	0.0529496	-0.0243369	11	17.98	87	2.80852e-06	2.13227e-12	GTEx/v8/Adipose_Visceral_Omentum:GTEx/v8/Whole_Blood:GTEx/v8/Lung	NA	2.18538e-15	rs12262649;rs1815076	21	no
CD-AF	ENSG00000148660	CAMK2G	10	75572259	75634343	-1	protein_coding	818	CAMK2G	0.994506	-0.708644	25	17.98	82	7.03629e-07	0.000571532	GTEx/v8/Adipose_Subcutaneous	NA	2.18538e-15	rs12262649;rs1815076;rs9664184	21	no
CD-AF	ENSG00000122861	PLAU	10	75668935	75677255	1	protein_coding	5328	PLAU	0.00055027	-0.421669	25	15.6	113	8.28172e-09	2.05174e-05	GTEx/v8/Adipose_Subcutaneous:GTEx/v8/Adipose_Visceral_Omentum:GTEx/v8/Artery_Tibial:GTEx/v8/Colon_Sigmoid:GTEx/v8/Heart_Atrial_Appendage:GTEx/v8/Heart_Left_Ventricle:GTEx/v8/Lung:GTEx/v8/Pancreas	NA	2.18538e-15	rs1815076;rs12262649;rs9664184	21	no
CD-AF	ENSG00000108175	ZMIZ1	10	80828792	81076276	1	protein_coding	57178	ZMIZ1	0.999744	-0.00362349	54	16.58	0	NA	NA	NA	NA	1.19341e-11	rs2802372;rs1250573;rs1250548	22	no
CD-AF	ENSG00000108179	PPIF	10	81107225	81115093	1	protein_coding	10105	PPIF	0.00518621	1.26365	0	0	35	3.4064e-07	0.000932181	GTEx/v8/Whole_Blood	NA	1.19341e-11	rs2802372;rs1250573;rs1250548	22	yes
CD-AF	ENSG00000189129	PLAC9	10	81891438	81905115	1	protein_coding	219348	PLAC9	0.0102386	-0.356123	0	0	6	6.21537e-05	2.20257e-26	GTEx/v8/Adipose_Subcutaneous	NA	6.79251e-11	rs2802372;rs1250573;rs1250548	22	yes
CD-AF	ENSG00000166833	NAV2	11	19372271	20143144	1	protein_coding	89797	NAV2	0.997517	-0.560589	30	17.96	0	NA	NA	NA	NA	1.39975e-09	rs4757877	23	no
CD-AF	ENSG00000158636	EMSY	11	76155967	76264069	1	protein_coding	56946	EMSY	0.999997	-0.811741	2	2.983	0	NA	NA	NA	NA	NA	rs7927894	24	no
CD-AF	ENSG00000166949	SMAD3	15	67356101	67487533	1	protein_coding	4088	SMAD3	0.868268	-0.0916101	24	22.6	0	NA	NA	NA	NA	3.15572e-11	rs72743461	25	no
CD-AF	ENSG00000103591	AAGAB	15	67493371	67547533	-1	protein_coding	79719	AAGAB	0.00810207	0.196795	0	0	5	1.27381e-05	0.0138704	GTEx/v8/Whole_Blood	NA	3.15572e-11	rs72743461	25	yes
CD-AF	ENSG00000136379	ABHD17C	15	80972025	81047962	1	protein_coding	58489	ABHD17C	0.840829	0.10123	39	9.109	44	1.06727e-10	1.1384e-17	GTEx/v8/Adipose_Visceral_Omentum:GTEx/v8/Whole_Blood:GTEx/v8/Artery_Aorta:GTEx/v8/Heart_Atrial_Appendage:GTEx/v8/Heart_Left_Ventricle:GTEx/v8/Lung:GTEx/v8/Pancreas	NA	1.10507e-08	rs2759301	26	no
CD-AF	ENSG00000103888	CEMIP	15	81071684	81244117	1	protein_coding	57214	CEMIP	1.74567e-09	-0.795939	2	4.156	0	NA	NA	NA	NA	NA	rs2759301	26	no
CD-AF	ENSG00000169180	XPO6	16	28109300	28223241	-1	protein_coding	23214	XPO6	0.999999	NA	0	0	7	4.69932e-05	0.00335518	GTEx/v8/Heart_Left_Ventricle	NA	1.80352e-09	rs11150623	27	yes
CD-AF	ENSG00000188322	SBK1	16	28303840	28335170	1	protein_coding	388228	SBK1	0.437577	0.472517	0	0	20	1.46445e-06	0.001295	GTEx/v8/Artery_Aorta:GTEx/v8/Artery_Tibial:GTEx/v8/Colon_Transverse	NA	2.45591e-09	rs149278	27	yes
CD-AF	ENSG00000198156	NPIPB6	16	28353876	28374829	-1	protein_coding	728741	NPIPB6	0.636137	-0.629005	0	0	35	1.26153e-05	0.0014185	GTEx/v8/Adipose_Subcutaneous:GTEx/v8/Whole_Blood:GTEx/v8/Colon_Transverse:GTEx/v8/Pituitary	NA	5.00578e-11	rs11150623;rs149278	27	yes
CD-AF	ENSG00000188603	CLN3	16	28477983	28506896	-1	protein_coding	1201	CLN3	9.99316e-07	NA	4	10.09	48	1.66923e-15	2.48585e-11	GTEx/v8/Whole_Blood:GTEx/v8/Pancreas	NA	5.00578e-11	rs149278;rs11150623	27	no
CD-AF	ENSG00000184730	APOBR	16	28505970	28510291	1	protein_coding	55911	APOBR	6.29744e-06	-0.104221	6	10.09	0	NA	NA	NA	NA	NA	rs149278	27	no
CD-AF	ENSG00000197272	IL27	16	28510683	28523372	-1	protein_coding	246778	IL27	0.927793	-0.19185	9	10.09	57	1.50803e-21	9.41556e-32	GTEx/v8/Liver	NA	5.00578e-11	rs149278;rs11150623	27	no
CD-AF	ENSG00000176046	NUPR1	16	28548606	28550495	-1	protein_coding	26471	NUPR1	0.00754109	0.514991	4	7.034	57	4.44385e-35	1.0625e-34	GTEx/v8/Artery_Aorta:GTEx/v8/Artery_Tibial:GTEx/v8/Heart_Left_Ventricle:GTEx/v8/Lung	NA	5.00578e-11	rs149278;rs11150623	27	no
CD-AF	ENSG00000176476	SGF29	16	28565236	28603111	1	protein_coding	112869	SGF29	0.867208	-0.543805	12	14.53	57	1.72209e-32	1.41727e-26	GTEx/v8/Adipose_Subcutaneous:GTEx/v8/Adipose_Visceral_Omentum:GTEx/v8/Whole_Blood:GTEx/v8/Artery_Aorta:GTEx/v8/Artery_Tibial:GTEx/v8/Colon_Sigmoid:GTEx/v8/Colon_Transverse:GTEx/v8/Lung:GTEx/v8/Pancreas:GTEx/v8/Pituitary:GTEx/v8/Spleen	NA	5.00578e-11	rs149278;rs11150623	27	no
CD-AF	ENSG00000197165	SULT1A2	16	28603264	28608430	-1	protein_coding	6799	SULT1A2	1.83502e-08	1.08454	2	4.305	57	7.38716e-82	3.67051e-109	GTEx/v8/Adipose_Subcutaneous:GTEx/v8/Adipose_Visceral_Omentum:GTEx/v8/Whole_Blood:GTEx/v8/Artery_Aorta:GTEx/v8/Artery_Coronary:GTEx/v8/Artery_Tibial:GTEx/v8/Colon_Sigmoid:GTEx/v8/Colon_Transverse:GTEx/v8/Heart_Atrial_Appendage:GTEx/v8/Heart_Left_Ventricle:GTEx/v8/Lung:GTEx/v8/Pancreas:GTEx/v8/Pituitary:GTEx/v8/Spleen	NA	5.00578e-11	rs149278;rs11150623	27	no
CD-AF	ENSG00000196502	SULT1A1	16	28616903	28634946	-1	protein_coding	6817	SULT1A1	2.23676e-09	NA	1	4.04	57	1.55559e-27	7.21857e-22	GTEx/v8/Adipose_Subcutaneous:GTEx/v8/Adipose_Visceral_Omentum:GTEx/v8/Whole_Blood:GTEx/v8/Artery_Aorta:GTEx/v8/Artery_Tibial:GTEx/v8/Colon_Sigmoid:GTEx/v8/Colon_Transverse:GTEx/v8/Heart_Atrial_Appendage:GTEx/v8/Heart_Left_Ventricle:GTEx/v8/Lung:GTEx/v8/Pancreas:GTEx/v8/Pituitary:GTEx/v8/Small_Intestine_Terminal_Ileum:GTEx/v8/Spleen	NA	5.00578e-11	rs149278;rs11150623	27	no
CD-AF	ENSG00000168488	ATXN2L	16	28834356	28848558	1	protein_coding	11273	ATXN2L	0.99995	NA	4	5.338	3	6.19039e-05	1.18618e-08	GTEx/v8/Whole_Blood	NA	1.48119e-10	rs11150623;rs149278	27	no
CD-AF	ENSG00000178952	TUFM	16	28853732	28857729	-1	protein_coding	7284	TUFM	0.651456	-0.298214	2	1.919	57	2.65733e-56	2.02071e-133	GTEx/v8/Adipose_Subcutaneous:GTEx/v8/Adipose_Visceral_Omentum:GTEx/v8/Whole_Blood:GTEx/v8/Artery_Aorta:GTEx/v8/Artery_Coronary:GTEx/v8/Artery_Tibial:GTEx/v8/Colon_Sigmoid:GTEx/v8/Colon_Transverse:GTEx/v8/Lung:GTEx/v8/Pancreas:GTEx/v8/Small_Intestine_Terminal_Ileum:GTEx/v8/Spleen	NA	5.00578e-11	rs11150623;rs149278	27	no
CD-AF	ENSG00000178188	SH2B1	16	28857921	28885526	1	protein_coding	25970	SH2B1	0.95683	-1.07205	4	8.737	57	8.76067e-14	6.41423e-17	GTEx/v8/Adipose_Subcutaneous:GTEx/v8/Adipose_Visceral_Omentum:GTEx/v8/Whole_Blood:GTEx/v8/Artery_Aorta:GTEx/v8/Colon_Sigmoid:GTEx/v8/Heart_Atrial_Appendage:GTEx/v8/Heart_Left_Ventricle:GTEx/v8/Lung:GTEx/v8/Pancreas:GTEx/v8/Pituitary:GTEx/v8/Spleen	NA	5.00578e-11	rs11150623;rs149278	27	no
CD-AF	ENSG00000196296	ATP2A1	16	28889726	28915830	1	protein_coding	487	ATP2A1	7.03975e-09	-0.198598	11	8.737	40	1.02083e-05	3.04272e-05	GTEx/v8/Whole_Blood:GTEx/v8/Pituitary	NA	5.00578e-11	rs11150623;rs149278	27	no
CD-AF	ENSG00000177548	RABEP2	16	28915742	28947847	-1	protein_coding	79874	RABEP2	0.00273664	-0.555493	9	6.892	18	5.29291e-07	0.00188817	GTEx/v8/Pituitary	NA	8.80542e-11	rs11150623;rs149278	27	no
CD-AF	ENSG00000177455	CD19	16	28943260	28950667	1	protein_coding	930	CD19	0.853622	-0.388221	7	6.892	0	NA	NA	NA	NA	1.80352e-09	rs11150623	27	no
CD-AF	ENSG00000176953	NFATC2IP	16	28962128	28978418	1	protein_coding	84901	NFATC2IP	0.00232735	-0.714147	17	13.14	56	2.85091e-10	1.93401e-06	GTEx/v8/Adipose_Subcutaneous:GTEx/v8/Adipose_Visceral_Omentum:GTEx/v8/Artery_Tibial:GTEx/v8/Colon_Transverse:GTEx/v8/Heart_Atrial_Appendage:GTEx/v8/Lung:GTEx/v8/Pituitary	NA	5.00578e-11	rs11150623;rs149278	27	no
CD-AF	ENSG00000169682	SPNS1	16	28985542	28995869	1	protein_coding	83985	SPNS1	NA	-0.263577	10	5.872	57	2.12557e-23	3.14054e-53	GTEx/v8/Cells_EBV-transformed_lymphocytes:GTEx/v8/Whole_Blood:GTEx/v8/Artery_Aorta:GTEx/v8/Artery_Tibial:GTEx/v8/Lung:GTEx/v8/Spleen	NA	5.00578e-11	rs11150623;rs149278	27	no
CD-AF	ENSG00000213658	LAT	16	28996147	29002104	1	protein_coding	27040	LAT	0.0974333	-0.483408	8	4.522	49	1.42562e-08	2.42115e-11	GTEx/v8/Adipose_Subcutaneous:GTEx/v8/Artery_Aorta:GTEx/v8/Artery_Tibial:GTEx/v8/Colon_Sigmoid	NA	5.00578e-11	rs11150623;rs149278	27	no
CD-AF	ENSG00000141750	STAC2	17	37366789	37382125	-1	protein_coding	342667	STAC2	1.6604e-05	0.632375	0	0	13	1.83152e-06	1.12046e-18	GTEx/v8/Artery_Tibial:GTEx/v8/Colon_Sigmoid	NA	2.70288e-09	rs9972882;rs11653998	28	yes
CD-AF	ENSG00000108306	FBXL20	17	37415384	37558776	-1	protein_coding	84961	FBXL20	0.998875	NA	0	0	197	2.35463e-19	6.77954e-18	GTEx/v8/Adipose_Subcutaneous:GTEx/v8/Artery_Aorta:GTEx/v8/Artery_Tibial:GTEx/v8/Colon_Transverse:GTEx/v8/Small_Intestine_Terminal_Ileum	NA	3.27344e-21	rs9972882;rs11653998;rs11655198;rs12150079;rs12603481	28	yes
CD-AF	ENSG00000171532	NEUROD2	17	37759789	37766030	-1	protein_coding	4761	NEUROD2	0.729793	NA	8	7.895	0	NA	NA	NA	NA	NA	rs9972882	28	no
CD-AF	ENSG00000131771	PPP1R1B	17	37782993	37792879	1	protein_coding	84152	PPP1R1B	0.0821063	-0.330362	6	12.74	216	1.04536e-12	1.02489e-08	GTEx/v8/Adipose_Subcutaneous:GTEx/v8/Heart_Atrial_Appendage	NA	3.27344e-21	rs9972882;rs11653998;rs12603481;rs12450323;rs11655198	28	no
CD-AF	ENSG00000131748	STARD3	17	37793318	37819737	1	protein_coding	10948	STARD3	0.149478	-0.117291	22	23.1	20	2.19474e-07	3.71363e-33	GTEx/v8/Whole_Blood:GTEx/v8/Pituitary	NA	1.6876e-14	rs9972882;rs11653998	28	no
CD-AF	ENSG00000173991	TCAP	17	37820440	37822808	1	protein_coding	8557	TCAP	0.075771	-0.485443	29	23.1	0	NA	NA	NA	NA	1.16077e-13	rs11653998;rs9972882	28	no
CD-AF	ENSG00000141744	PNMT	17	37824234	37826728	1	protein_coding	5409	PNMT	0.00075382	NA	45	17.97	208	4.37032e-23	1.154e-17	GTEx/v8/Adipose_Visceral_Omentum:GTEx/v8/Whole_Blood:GTEx/v8/Heart_Atrial_Appendage:GTEx/v8/Heart_Left_Ventricle:GTEx/v8/Lung	NA	3.27344e-21	rs11653998;rs9972882;rs11655198;rs12450323;rs12150079	28	no
CD-AF	ENSG00000161395	PGAP3	17	37827375	37853050	-1	protein_coding	93210	PGAP3	0.0909847	-0.304973	65	17.97	237	2.79664e-30	4.18151e-24	GTEx/v8/Adipose_Subcutaneous:GTEx/v8/Adipose_Visceral_Omentum:GTEx/v8/Whole_Blood:GTEx/v8/Artery_Aorta:GTEx/v8/Artery_Tibial:GTEx/v8/Colon_Sigmoid:GTEx/v8/Colon_Transverse:GTEx/v8/Heart_Atrial_Appendage:GTEx/v8/Heart_Left_Ventricle:GTEx/v8/Liver:GTEx/v8/Lung:GTEx/v8/Pancreas:GTEx/v8/Pituitary:GTEx/v8/Small_Intestine_Terminal_Ileum:GTEx/v8/Spleen	NA	3.27344e-21	rs11653998;rs9972882;rs12450323;rs11655198;rs12150079;rs12603481	28	no
CD-AF	ENSG00000141736	ERBB2	17	37844167	37886679	1	protein_coding	2064	ERBB2	0.998895	-0.391042	45	23.5	183	3.33839e-09	1.59873e-05	GTEx/v8/Heart_Atrial_Appendage	NA	3.27344e-21	rs11653998;rs9972882;rs12450323;rs12150079;rs11655198	28	no
CD-AF	ENSG00000141741	MIEN1	17	37884749	37887040	-1	protein_coding	84299	MIEN1	0.773017	-0.25265	10	23.5	0	NA	NA	NA	NA	3.72787e-16	rs11653998;rs9972882;rs12150079	28	no
CD-AF	ENSG00000141738	GRB7	17	37894180	37903544	1	protein_coding	2886	GRB7	0.000820006	0.0322768	10	17.89	0	NA	NA	NA	NA	3.81756e-19	rs12150079;rs11653998;rs11655198	28	no
CD-AF	ENSG00000161405	IKZF3	17	37921198	38020441	-1	protein_coding	22806	IKZF3	0.994922	-0.206896	41	19.78	182	8.60857e-13	6.30674e-09	GTEx/v8/Cells_EBV-transformed_lymphocytes:GTEx/v8/Whole_Blood:GTEx/v8/Spleen	NA	3.27344e-21	rs11655198;rs12450323;rs12150079;rs12603481;rs9972882;rs11653998	28	no
CD-AF	ENSG00000186075	ZPBP2	17	38024417	38034149	1	protein_coding	124626	ZPBP2	0.000986594	-0.156737	49	18.2	62	9.29157e-08	0.000300319	GTEx/v8/Spleen	NA	3.27344e-21	rs11655198;rs12450323;rs12150079	28	no
CD-AF	ENSG00000073605	GSDMB	17	38060848	38076107	-1	protein_coding	55876	GSDMB	1.73304e-07	0.288248	58	20.7	245	6.0318e-82	5.68661e-71	GTEx/v8/Adipose_Subcutaneous:GTEx/v8/Adipose_Visceral_Omentum:GTEx/v8/Cells_EBV-transformed_lymphocytes:GTEx/v8/Whole_Blood:GTEx/v8/Artery_Tibial:GTEx/v8/Colon_Transverse:GTEx/v8/Lung:GTEx/v8/Small_Intestine_Terminal_Ileum:GTEx/v8/Spleen	NA	3.27344e-21	rs11655198;rs12150079;rs12450323;rs11653998;rs9972882;rs12603481	28	no
CD-AF	ENSG00000172057	ORMDL3	17	38077294	38083854	-1	protein_coding	94103	ORMDL3	0.721819	-0.557735	39	20.7	245	4.00627e-56	1.67772e-47	GTEx/v8/Adipose_Subcutaneous:GTEx/v8/Adipose_Visceral_Omentum:GTEx/v8/Cells_EBV-transformed_lymphocytes:GTEx/v8/Whole_Blood:GTEx/v8/Artery_Aorta:GTEx/v8/Artery_Tibial:GTEx/v8/Lung:GTEx/v8/Small_Intestine_Terminal_Ileum:GTEx/v8/Spleen	NA	3.27344e-21	rs11655198;rs12450323;rs12150079;rs12603481;rs9972882;rs11653998	28	no
CD-AF	ENSG00000204913	LRRC3C	17	38097727	38101000	1	protein_coding	100505591	LRRC3C	NA	0.0631162	21	12.61	0	NA	NA	NA	NA	1.14832e-14	rs11655198;rs12603481	28	no
CD-AF	ENSG00000167914	GSDMA	17	38119226	38134019	1	protein_coding	284110	GSDMA	7.6136e-13	0.516311	25	21.9	237	8.90596e-81	1.16669e-89	GTEx/v8/Adipose_Subcutaneous:GTEx/v8/Adipose_Visceral_Omentum:GTEx/v8/Whole_Blood:GTEx/v8/Artery_Aorta:GTEx/v8/Artery_Coronary:GTEx/v8/Artery_Tibial:GTEx/v8/Colon_Sigmoid:GTEx/v8/Colon_Transverse:GTEx/v8/Heart_Atrial_Appendage:GTEx/v8/Heart_Left_Ventricle:GTEx/v8/Liver:GTEx/v8/Lung:GTEx/v8/Pancreas:GTEx/v8/Small_Intestine_Terminal_Ileum:GTEx/v8/Spleen	NA	3.27344e-21	rs12603481;rs9972882;rs11653998;rs12450323;rs12150079;rs11655198	28	no
CD-AF	ENSG00000108342	CSF3	17	38171614	38174066	1	protein_coding	1440	CSF3	0.480556	0.254419	0	0	38	3.39632e-07	0.000550589	GTEx/v8/Adipose_Subcutaneous	NA	2.44156e-15	rs9972882;rs11653998	28	yes
CD-AF	ENSG00000008838	MED24	17	38175350	38217468	-1	protein_coding	9862	MED24	8.98959e-09	1.2872	0	0	156	3.58734e-21	9.31336e-51	GTEx/v8/Adipose_Subcutaneous:GTEx/v8/Whole_Blood:GTEx/v8/Artery_Aorta:GTEx/v8/Artery_Tibial:GTEx/v8/Colon_Sigmoid:GTEx/v8/Colon_Transverse:GTEx/v8/Pancreas:GTEx/v8/Spleen	NA	3.27344e-21	rs11653998;rs12450323;rs11655198;rs12150079;rs12603481	28	yes
CD-AF	ENSG00000188895	MSL1	17	38278551	38293042	1	protein_coding	339287	MSL1	0.984497	NA	0	0	49	2.7978e-05	2.56348e-28	GTEx/v8/Artery_Tibial:GTEx/v8/Heart_Atrial_Appendage:GTEx/v8/Lung:GTEx/v8/Pancreas	NA	1.30356e-20	rs12603481;rs12150079;rs11655198	28	yes
CD-AF	ENSG00000108349	CASC3	17	38296571	38328436	1	protein_coding	22794	CASC3	0.913675	-0.751378	0	0	62	6.62926e-06	3.63356e-15	GTEx/v8/Adipose_Subcutaneous	NA	1.02096e-20	rs11655198;rs12150079;rs12603481	28	yes
CD-AF	ENSG00000213424	KRT222	17	38810917	38821433	-1	protein_coding	125113	KRT222	0.00212668	-0.318308	0	0	1	0.000208839	0.00281847	GTEx/v8/Artery_Tibial	NA	NA	rs12603481	28	yes
CD-AF	ENSG00000108771	DHX58	17	40253422	40264751	-1	protein_coding	79132	DHX58	7.28555e-08	0.278801	0	0	9	2.85927e-05	8.78893e-44	GTEx/v8/Adipose_Subcutaneous	NA	NA	rs3736164	29	yes
CD-AF	ENSG00000108774	RAB5C	17	40276994	40307035	-1	protein_coding	5878	RAB5C	0.82657	-0.36267	0	0	6	0.000110427	9.83549e-11	GTEx/v8/Lung	NA	NA	rs3736164	29	yes
CD-AF	ENSG00000089558	KCNH4	17	40308909	40333296	-1	protein_coding	23415	KCNH4	0.999979	-0.452983	0	0	11	7.30148e-05	6.2332e-13	GTEx/v8/Adipose_Subcutaneous	NA	NA	rs3736164	29	yes
CD-AF	ENSG00000168610	STAT3	17	40465342	40540586	-1	protein_coding	6774	STAT3	0.999989	-0.485533	66	14.37	51	8.28211e-08	0.000103176	GTEx/v8/Adipose_Subcutaneous:GTEx/v8/Artery_Aorta:GTEx/v8/Artery_Coronary:GTEx/v8/Artery_Tibial:GTEx/v8/Heart_Atrial_Appendage:GTEx/v8/Heart_Left_Ventricle	NA	1.94159e-08	rs3736164	29	no
CD-AF	ENSG00000177469	CAVIN1	17	40554470	40575535	-1	protein_coding	284119	CAVIN1	0.020881	1.33164	1	4.883	3	9.68812e-05	1.21823e-05	GTEx/v8/Colon_Sigmoid	NA	NA	rs3736164	29	no
CD-AF	ENSG00000037042	TUBG2	17	40811323	40819024	1	protein_coding	27175	TUBG2	0.00431002	-0.743554	0	0	30	3.11196e-08	8.20151e-33	GTEx/v8/Adipose_Subcutaneous:GTEx/v8/Artery_Tibial	NA	NA	rs3736164	29	yes
CD-AF	ENSG00000124440	HIF3A	19	46800303	46846690	1	protein_coding	64344	HIF3A	0.218113	-0.0582056	5	18.74	0	NA	NA	NA	NA	NA	rs741233	30	no
CD-AF	ENSG00000011485	PPP5C	19	46850251	46896238	1	protein_coding	5536	PPP5C	0.999093	-0.511732	23	18.74	23	1.6927e-102	2.82059e-90	GTEx/v8/Adipose_Subcutaneous:GTEx/v8/Adipose_Visceral_Omentum:GTEx/v8/Whole_Blood:GTEx/v8/Heart_Left_Ventricle:GTEx/v8/Lung:GTEx/v8/Spleen	NA	1.71439e-08	rs741233	30	no
CD-AF	ENSG00000185651	UBE2L3	22	21903736	21978323	1	protein_coding	7332	UBE2L3	0.77872	NA	110	23.9	87	3.57474e-27	1.49517e-21	GTEx/v8/Adipose_Subcutaneous:GTEx/v8/Whole_Blood:GTEx/v8/Artery_Aorta:GTEx/v8/Artery_Tibial:GTEx/v8/Heart_Atrial_Appendage	NA	6.7468e-11	rs5754100	31	no
CD-AF	ENSG00000161179	YDJC	22	21982378	21984353	-1	protein_coding	150223	YDJC	0.00215046	-0.00643895	21	23.9	87	4.44029e-07	4.161e-15	GTEx/v8/Adipose_Subcutaneous:GTEx/v8/Colon_Sigmoid:GTEx/v8/Heart_Atrial_Appendage	NA	6.7468e-11	rs5754100	31	no
CD-AF	ENSG00000161180	CCDC116	22	21987005	21991616	1	protein_coding	164592	CCDC116	3.97673e-05	-0.389173	16	23.9	87	1.07941e-46	1.45678e-40	GTEx/v8/Adipose_Subcutaneous:GTEx/v8/Adipose_Visceral_Omentum:GTEx/v8/Whole_Blood:GTEx/v8/Artery_Aorta:GTEx/v8/Artery_Coronary:GTEx/v8/Artery_Tibial:GTEx/v8/Colon_Sigmoid:GTEx/v8/Colon_Transverse:GTEx/v8/Heart_Atrial_Appendage:GTEx/v8/Heart_Left_Ventricle:GTEx/v8/Lung:GTEx/v8/Pancreas:GTEx/v8/Pituitary:GTEx/v8/Small_Intestine_Terminal_Ileum:GTEx/v8/Spleen	NA	6.7468e-11	rs5754100	31	no
CD-AF	ENSG00000100316	RPL3	22	39708887	39716394	-1	protein_coding	6122	RPL3	0.994252	0.0191998	0	0	5	6.63313e-05	0.0168084	GTEx/v8/Artery_Tibial	NA	4.24312e-10	rs2143178	32	yes
CD-AF	ENSG00000100321	SYNGR1	22	39745930	39781593	1	protein_coding	9145	SYNGR1	0.58149	0.577759	1	3.755	4	1.42755e-05	3.54504e-11	GTEx/v8/Artery_Aorta	NA	1.25561e-11	rs2143178	32	no
CD-CAD	ENSG00000162407	PLPP3	1	56960419	57110974	-1	protein_coding	8613	PLPP3	0.961834	-0.0493806	36	14.05	42	4.61414e-07	1.38019e-08	GTEx/v8/Whole_Blood:GTEx/v8/Heart_Left_Ventricle	NA	1.05284e-11	rs72664358;rs11206838	1	no
CD-CAD	ENSG00000116704	SLC35D1	1	67465015	67519782	-1	protein_coding	23169	SLC35D1	0.0018542	-1.06354	1	3.76	0	NA	NA	NA	NA	1.03027e-08	rs72673788	3	no
CD-CAD	ENSG00000203963	C1orf141	1	67557848	67697536	-1	protein_coding	400757	C1orf141	2.70037e-05	1.31225	20	10.16	2	0.000130818	3.9846e-33	GTEx/v8/Lung	NA	2.40871e-09	rs12030948;rs2000252	3	no
CD-CAD	ENSG00000162594	IL23R	1	67632083	67725662	1	protein_coding	149233	IL23R	0.0064953	-0.125875	44	10.16	0	NA	NA	NA	NA	2.40871e-09	rs12030948;rs2000252;rs6588252	3	no
CD-CAD	ENSG00000081985	IL12RB2	1	67773047	67862583	1	protein_coding	3595	IL12RB2	4.50999e-06	-0.052496	1	0.091	0	NA	NA	NA	NA	NA	rs6588252	3	no
CD-CAD	ENSG00000081026	MAGI3	1	113933371	114228545	1	protein_coding	260425	MAGI3	0.57058	-0.477318	179	17.38	257	1.314e-10	4.49013e-07	GTEx/v8/Adipose_Subcutaneous:GTEx/v8/Artery_Tibial:GTEx/v8/Heart_Atrial_Appendage	NA	1.53946e-11	rs1230642;rs1217375;rs1217409;rs10858023	4	no
CD-CAD	ENSG00000116793	PHTF1	1	114239453	114302111	-1	protein_coding	10745	PHTF1	5.47465e-18	-0.796158	74	21.6	173	5.02536e-08	0.000183201	GTEx/v8/Adipose_Visceral_Omentum:GTEx/v8/Artery_Tibial:GTEx/v8/Colon_Transverse	NA	1.69454e-10	rs1230642;rs1217375;rs1217409;rs2476601	4	no
CD-CAD	ENSG00000081019	RSBN1	1	114304454	114355098	-1	protein_coding	54665	RSBN1	0.80514	-1.87091	54	21.6	0	NA	NA	NA	NA	2.36584e-10	rs1217375;rs1230642;rs1217409;rs2476601	4	no
CD-CAD	ENSG00000134242	PTPN22	1	114356433	114414381	-1	protein_coding	26191	PTPN22	3.07776e-16	-0.402711	81	17.25	48	3.12348e-16	1.46694e-11	GTEx/v8/Colon_Transverse:GTEx/v8/Pancreas:GTEx/v8/Small_Intestine_Terminal_Ileum	NA	3.30861e-20	rs1230642;rs1217375;rs1217409;rs2476601;rs10858023	4	no
CD-CAD	ENSG00000188761	BCL2L15	1	114420790	114430169	-1	protein_coding	440603	BCL2L15	0.00361469	-0.0219988	35	23.1	31	5.07821e-07	1.06399e-08	GTEx/v8/Whole_Blood:GTEx/v8/Artery_Tibial	NA	1.3705e-15	rs1217375;rs1217409;rs1230642;rs10858023;rs11102694	4	no
CD-CAD	ENSG00000134262	AP4B1	1	114437370	114447823	-1	protein_coding	10717	AP4B1	2.69464e-08	-0.248524	28	23.1	74	4.07048e-17	6.64774e-27	GTEx/v8/Adipose_Subcutaneous:GTEx/v8/Whole_Blood:GTEx/v8/Artery_Tibial:GTEx/v8/Colon_Sigmoid:GTEx/v8/Heart_Atrial_Appendage:GTEx/v8/Spleen	NA	2.09248e-15	rs10858023;rs1217375;rs11102694;rs1230642;rs1217409	4	no
CD-CAD	ENSG00000118655	DCLRE1B	1	114447763	114456708	1	protein_coding	64858	DCLRE1B	0.107858	-0.43843	15	23.1	42	9.86407e-06	0.0131911	GTEx/v8/Adipose_Subcutaneous:GTEx/v8/Artery_Tibial:GTEx/v8/Pituitary:GTEx/v8/Spleen	NA	1.3705e-15	rs1217375;rs10858023;rs11102694;rs1230642;rs1217409	4	no
CD-CAD	ENSG00000163349	HIPK1	1	114471814	114520426	1	protein_coding	204851	HIPK1	0.999943	-1.59247	8	12.55	5	1.71816e-05	0.013467	GTEx/v8/Artery_Tibial	NA	6.37873e-09	rs17032011	4	no
CD-CAD	ENSG00000116774	OLFML3	1	114522063	114524876	1	protein_coding	56944	OLFML3	0.000588287	0.339887	4	12.14	2	2.64224e-05	0.000114956	GTEx/v8/Artery_Aorta	NA	NA	rs17032011;rs11102694	4	no
CD-CAD	ENSG00000116752	BCAS2	1	115110178	115124260	-1	protein_coding	10286	BCAS2	6.52504e-05	-0.483147	0	0	5	4.44321e-05	0.0480665	GTEx/v8/Adipose_Visceral_Omentum	NA	NA	rs1217375	4	yes
CD-CAD	ENSG00000203814	H2BC18	1	149754245	149783928	-1	protein_coding	440689	H2BC18	0.026	-0.101156	0	0	12	2.46995e-05	0.0379747	GTEx/v8/Small_Intestine_Terminal_Ileum	NA	1.89496e-08	rs11585169	5	yes
CD-CAD	ENSG00000136631	VPS45	1	150039369	150117505	1	protein_coding	11311	VPS45	0.00030557	-0.505427	0	0	7	8.86548e-05	0.00288908	GTEx/v8/Artery_Tibial:GTEx/v8/Colon_Sigmoid	NA	2.85153e-09	rs6693567;rs1336900	5	yes
CD-CAD	ENSG00000118292	C1orf54	1	150240600	150253327	1	protein_coding	79630	C1orf54	0.178652	-0.647221	1	1.254	3	3.20857e-06	3.00044e-13	GTEx/v8/Heart_Atrial_Appendage	NA	NA	rs6693567;rs11204725	5	no
CD-CAD	ENSG00000159208	CIART	1	150254953	150259505	1	protein_coding	148523	CIART	0.804528	0.11871	1	1.254	0	NA	NA	NA	NA	NA	rs6693567	5	no
CD-CAD	ENSG00000163125	RPRD2	1	150335567	150449042	1	protein_coding	23248	RPRD2	0.999977	-0.208277	3	4.989	0	NA	NA	NA	NA	NA	rs6693567	5	no
CD-CAD	ENSG00000143374	TARS2	1	150459887	150480078	1	protein_coding	80222	TARS2	1.87456e-08	0.846507	2	1.762	68	1.37557e-07	3.6083e-11	GTEx/v8/Adipose_Subcutaneous:GTEx/v8/Artery_Tibial:GTEx/v8/Heart_Left_Ventricle	NA	3.23494e-10	rs6693567;rs11204725;rs11585169;rs1336900	5	no
CD-CAD	ENSG00000143369	ECM1	1	150480538	150486265	1	protein_coding	1893	ECM1	7.32851e-08	0.615279	0	0	9	5.40187e-11	2.67813e-07	GTEx/v8/Artery_Aorta:GTEx/v8/Heart_Atrial_Appendage:GTEx/v8/Spleen	NA	3.82897e-08	rs6693567	5	yes
CD-CAD	ENSG00000143382	ADAMTSL4	1	150521884	150533413	1	protein_coding	54507	ADAMTSL4	7.08735e-16	-0.228888	11	11.15	110	5.90798e-29	4.47634e-30	GTEx/v8/Whole_Blood:GTEx/v8/Artery_Aorta:GTEx/v8/Artery_Tibial:GTEx/v8/Colon_Sigmoid:GTEx/v8/Colon_Transverse:GTEx/v8/Heart_Atrial_Appendage	NA	5.10175e-09	rs6693567;rs11585169;rs1336900;rs11204725	5	no
CD-CAD	ENSG00000143384	MCL1	1	150547032	150552066	-1	protein_coding	4170	MCL1	0.950093	-0.4059	28	13.57	5	7.9037e-05	2.4887e-10	GTEx/v8/Whole_Blood	NA	3.63224e-09	rs11585169;rs1336900;rs11204725	5	no
CD-CAD	ENSG00000143420	ENSA	1	150573327	150602088	-1	protein_coding	2029	ENSA	0.16237	-0.472342	30	13.49	0	NA	NA	NA	NA	8.73401e-10	rs1336900;rs11585169;rs11204725	5	no
CD-CAD	ENSG00000143457	GOLPH3L	1	150618701	150669630	-1	protein_coding	55204	GOLPH3L	0.0221067	-0.592524	129	14.69	378	6.42799e-14	6.81753e-10	GTEx/v8/Whole_Blood:GTEx/v8/Artery_Aorta:GTEx/v8/Artery_Tibial	NA	1.67684e-10	rs11585169;rs11204725;rs1336900	5	no
CD-CAD	ENSG00000143452	HORMAD1	1	150670536	150693364	-1	protein_coding	84072	HORMAD1	0.00312691	-0.404097	87	14.69	387	9.12037e-83	2.78118e-70	GTEx/v8/Adipose_Subcutaneous:GTEx/v8/Adipose_Visceral_Omentum:GTEx/v8/Cells_EBV-transformed_lymphocytes:GTEx/v8/Whole_Blood:GTEx/v8/Artery_Coronary:GTEx/v8/Colon_Sigmoid:GTEx/v8/Colon_Transverse:GTEx/v8/Lung:GTEx/v8/Small_Intestine_Terminal_Ileum	NA	1.67684e-10	rs1336900;rs11585169;rs11204725;rs6693567	5	no
CD-CAD	ENSG00000163131	CTSS	1	150702672	150738433	-1	protein_coding	1520	CTSS	0.628283	-0.390794	73	22.1	386	9.11292e-24	3.90079e-24	GTEx/v8/Adipose_Subcutaneous:GTEx/v8/Adipose_Visceral_Omentum:GTEx/v8/Cells_EBV-transformed_lymphocytes:GTEx/v8/Whole_Blood:GTEx/v8/Artery_Aorta:GTEx/v8/Artery_Coronary:GTEx/v8/Artery_Tibial:GTEx/v8/Colon_Sigmoid:GTEx/v8/Colon_Transverse:GTEx/v8/Heart_Atrial_Appendage:GTEx/v8/Heart_Left_Ventricle:GTEx/v8/Liver:GTEx/v8/Lung:GTEx/v8/Pancreas:GTEx/v8/Pituitary:GTEx/v8/Small_Intestine_Terminal_Ileum:GTEx/v8/Spleen	NA	1.67684e-10	rs1336900;rs11585169;rs11204725;rs6693567	5	no
CD-CAD	ENSG00000143387	CTSK	1	150768684	150780799	-1	protein_coding	1513	CTSK	0.000135211	-0.588567	17	12.72	378	3.93885e-52	2.08265e-43	GTEx/v8/Whole_Blood:GTEx/v8/Artery_Aorta:GTEx/v8/Artery_Coronary:GTEx/v8/Heart_Atrial_Appendage:GTEx/v8/Liver:GTEx/v8/Pancreas:GTEx/v8/Pituitary:GTEx/v8/Spleen	NA	1.67684e-10	rs11204725;rs1336900;rs11585169	5	no
CD-CAD	ENSG00000143437	ARNT	1	150782181	150849244	-1	protein_coding	405	ARNT	0.976348	-1.07282	65	15.55	378	7.04456e-25	2.86007e-22	GTEx/v8/Adipose_Subcutaneous:GTEx/v8/Adipose_Visceral_Omentum:GTEx/v8/Whole_Blood:GTEx/v8/Artery_Aorta:GTEx/v8/Artery_Coronary:GTEx/v8/Artery_Tibial:GTEx/v8/Colon_Sigmoid:GTEx/v8/Heart_Atrial_Appendage:GTEx/v8/Heart_Left_Ventricle:GTEx/v8/Lung:GTEx/v8/Pituitary	NA	1.67684e-10	rs1336900;rs11204725;rs11585169	5	no
CD-CAD	ENSG00000143379	SETDB1	1	150898739	150937213	1	protein_coding	9869	SETDB1	0.999997	-0.304221	60	16.25	311	9.28887e-07	0.00144114	GTEx/v8/Adipose_Subcutaneous:GTEx/v8/Whole_Blood:GTEx/v8/Lung:GTEx/v8/Spleen	NA	1.67684e-10	rs1336900;rs11204725	5	no
CD-CAD	ENSG00000143418	CERS2	1	150933059	150947479	-1	protein_coding	29956	CERS2	0.910163	NA	35	16.25	378	1.5837e-19	5.84735e-15	GTEx/v8/Adipose_Subcutaneous:GTEx/v8/Artery_Aorta:GTEx/v8/Artery_Coronary:GTEx/v8/Artery_Tibial:GTEx/v8/Lung	NA	1.67684e-10	rs1336900;rs11204725;rs11585169	5	no
CD-CAD	ENSG00000143412	ANXA9	1	150954493	150968110	1	protein_coding	8416	ANXA9	3.36086e-14	0.18946	16	13.6	378	4.36964e-08	8.91033e-08	GTEx/v8/Artery_Tibial:GTEx/v8/Heart_Atrial_Appendage:GTEx/v8/Heart_Left_Ventricle	NA	1.67684e-10	rs1336900;rs11204725;rs11585169	5	no
CD-CAD	ENSG00000143409	MINDY1	1	150969025	150980851	-1	protein_coding	55793	MINDY1	8.24251e-06	-0.357503	0	0	137	5.54043e-05	0.0223186	GTEx/v8/Spleen	NA	1.67684e-10	rs1336900	5	yes
CD-CAD	ENSG00000143434	SEMA6C	1	151104161	151119104	-1	protein_coding	10500	SEMA6C	5.65313e-05	-0.756767	0	0	14	9.82874e-07	9.58767e-11	GTEx/v8/Adipose_Visceral_Omentum:GTEx/v8/Artery_Aorta	NA	1.89496e-08	rs6693567;rs11585169	5	yes
CD-CAD	ENSG00000163155	LYSMD1	1	151132224	151138424	-1	protein_coding	388695	LYSMD1	0.18195	-0.634867	0	0	9	1.76051e-08	8.19061e-05	GTEx/v8/Pituitary	NA	3.82897e-08	rs6693567	5	yes
CD-CAD	ENSG00000143376	SNX27	1	151584541	151671567	1	protein_coding	81609	SNX27	0.999885	0.907633	0	0	36	3.7931e-09	1.59167e-38	GTEx/v8/Artery_Aorta:GTEx/v8/Artery_Tibial	NA	2.74783e-09	rs1196456	6	yes
CD-CAD	ENSG00000178796	RIIAD1	1	151682909	151702281	1	protein_coding	284485	RIIAD1	NA	NA	3	8.049	38	7.08227e-15	6.92995e-11	GTEx/v8/Heart_Atrial_Appendage:GTEx/v8/Heart_Left_Ventricle	NA	2.74783e-09	rs1196456	6	no
CD-CAD	ENSG00000143436	MRPL9	1	151732119	151736040	-1	protein_coding	65005	MRPL9	0.0513078	-0.632687	9	18.71	38	5.22896e-09	2.37958e-05	GTEx/v8/Heart_Atrial_Appendage:GTEx/v8/Heart_Left_Ventricle	NA	2.74783e-09	rs1196456	6	no
CD-CAD	ENSG00000143450	OAZ3	1	151735445	151743808	1	protein_coding	51686	OAZ3	9.17261e-05	0.1879	12	18.71	0	NA	NA	NA	NA	2.74783e-09	rs1196456	6	no
CD-CAD	ENSG00000182134	TDRKH	1	151742583	151763892	-1	protein_coding	11022	TDRKH	0.00696242	0.365423	30	18.71	38	2.23416e-09	6.99657e-19	GTEx/v8/Heart_Left_Ventricle:GTEx/v8/Lung	NA	2.74783e-09	rs1196456	6	no
CD-CAD	ENSG00000213171	LINGO4	1	151772740	151778630	-1	protein_coding	339398	LINGO4	0.0028541	-0.0284219	13	18.44	0	NA	NA	NA	NA	4.39874e-09	rs1196456	6	no
CD-CAD	ENSG00000143365	RORC	1	151778547	151804348	-1	protein_coding	6097	RORC	0.997845	-0.558271	6	14.94	0	NA	NA	NA	NA	5.14635e-09	rs1196456	6	no
CD-CAD	ENSG00000225556	C2CD4D	1	151810295	151813033	-1	protein_coding	100191040	C2CD4D	NA	0.0955645	0	0	1	0.000240262	0.0242462	GTEx/v8/Artery_Tibial	NA	NA	rs11204725	5	yes
CD-CAD	ENSG00000197915	HRNR	1	152184558	152196669	-1	protein_coding	388697	HRNR	5.01203e-29	1.44164	0	0	9	2.10401e-05	5.14841e-22	GTEx/v8/Lung	NA	2.85194e-09	rs1196456	6	yes
CD-CAD	ENSG00000160712	IL6R	1	154377669	154441926	1	protein_coding	3570	IL6R	0.047869	-0.793342	36	15.98	25	7.22077e-21	5.96075e-16	GTEx/v8/Whole_Blood:GTEx/v8/Artery_Aorta:GTEx/v8/Artery_Tibial:GTEx/v8/Colon_Sigmoid:GTEx/v8/Colon_Transverse:GTEx/v8/Heart_Atrial_Appendage:GTEx/v8/Small_Intestine_Terminal_Ileum	NA	7.78871e-10	rs4129267	7	no
CD-CAD	ENSG00000163239	TDRD10	1	154474695	154520623	1	protein_coding	126668	TDRD10	2.45422e-06	-0.428924	0	0	25	5.61046e-10	1.88932e-38	GTEx/v8/Adipose_Visceral_Omentum:GTEx/v8/Lung	NA	7.78871e-10	rs4129267	7	yes
CD-CAD	ENSG00000134376	CRB1	1	197170592	197447585	1	protein_coding	23418	CRB1	3.35698e-09	-0.367869	51	8.638	0	NA	NA	NA	NA	3.17533e-09	rs16841842;rs1775448	8	no
CD-CAD	ENSG00000213047	DENND1B	1	197473878	197744826	-1	protein_coding	163486	DENND1B	0.636578	-0.145185	54	16.44	87	3.10789e-07	2.75118e-06	GTEx/v8/Adipose_Subcutaneous:GTEx/v8/Adipose_Visceral_Omentum:GTEx/v8/Whole_Blood:GTEx/v8/Artery_Tibial	NA	1.50132e-10	rs16841842;rs1775448	8	no
CD-CAD	ENSG00000138074	SLC5A6	2	27422455	27435826	-1	protein_coding	8884	SLC5A6	0.571968	-0.400099	0	0	8	1.9085e-05	1.13875e-17	GTEx/v8/Artery_Tibial:GTEx/v8/Heart_Left_Ventricle	NA	NA	rs1260326	9	yes
CD-CAD	ENSG00000138085	ATRAID	2	27434895	27440046	1	protein_coding	51374	ATRAID	0.00791395	NA	0	0	13	5.5604e-08	2.42116e-24	GTEx/v8/Adipose_Subcutaneous:GTEx/v8/Whole_Blood:GTEx/v8/Colon_Transverse	NA	4.26166e-08	rs1260326	9	yes
CD-CAD	ENSG00000084774	CAD	2	27440258	27466811	1	protein_coding	790	CAD	1	-0.710759	0	0	1	0.000120403	9.08683e-20	GTEx/v8/Pancreas	NA	NA	rs1260326	9	yes
CD-CAD	ENSG00000115211	EIF2B4	2	27587219	27593353	-1	protein_coding	8890	EIF2B4	0.83261	-0.214235	1	2.382	0	NA	NA	NA	NA	NA	rs1260326	9	no
CD-CAD	ENSG00000115234	SNX17	2	27593389	27599995	1	protein_coding	9784	SNX17	0.68618	-0.681943	1	2.382	13	1.5146e-08	2.00912e-09	GTEx/v8/Artery_Tibial:GTEx/v8/Heart_Atrial_Appendage:GTEx/v8/Heart_Left_Ventricle	NA	4.26166e-08	rs1260326	9	no
CD-CAD	ENSG00000163795	ZNF513	2	27600098	27603657	-1	protein_coding	130557	ZNF513	0.940738	NA	1	2.382	0	NA	NA	NA	NA	NA	rs1260326	9	no
CD-CAD	ENSG00000115241	PPM1G	2	27604061	27632554	-1	protein_coding	5496	PPM1G	0.99601	-0.482626	1	2.382	13	1.14367e-06	1.67809e-09	GTEx/v8/Adipose_Subcutaneous:GTEx/v8/Pancreas	NA	4.26166e-08	rs1260326	9	no
CD-CAD	ENSG00000115216	NRBP1	2	27650657	27665126	1	protein_coding	29959	NRBP1	0.999549	-1.38971	0	0	13	1.48556e-12	1.00894e-14	GTEx/v8/Adipose_Subcutaneous:GTEx/v8/Adipose_Visceral_Omentum:GTEx/v8/Whole_Blood:GTEx/v8/Artery_Tibial:GTEx/v8/Colon_Transverse:GTEx/v8/Heart_Atrial_Appendage:GTEx/v8/Lung:GTEx/v8/Small_Intestine_Terminal_Ileum	NA	4.26166e-08	rs1260326	9	yes
CD-CAD	ENSG00000157992	KRTCAP3	2	27665233	27669348	1	protein_coding	200634	KRTCAP3	0.0445235	NA	0	0	13	6.81431e-10	1.50191e-10	GTEx/v8/Adipose_Visceral_Omentum:GTEx/v8/Whole_Blood:GTEx/v8/Lung:GTEx/v8/Spleen	NA	4.26166e-08	rs1260326	9	yes
CD-CAD	ENSG00000084734	GCKR	2	27719709	27746554	1	protein_coding	2646	GCKR	3.58393e-16	-0.155698	17	13.22	0	NA	NA	NA	NA	4.26166e-08	rs1260326	9	no
CD-CAD	ENSG00000198522	GPN1	2	27851114	27874375	1	protein_coding	11321	GPN1	0.00490359	-0.238155	0	0	11	8.51776e-06	0.000297808	GTEx/v8/Heart_Left_Ventricle:GTEx/v8/Small_Intestine_Terminal_Ileum	NA	4.26166e-08	rs1260326	9	yes
CD-CAD	ENSG00000162881	OXER1	2	42989642	42991401	-1	protein_coding	165140	OXER1	4.76881e-07	0.339145	0	0	5	6.56886e-05	4.2286e-06	GTEx/v8/Heart_Atrial_Appendage	NA	NA	rs34247383	10	yes
CD-CAD	ENSG00000115970	THADA	2	43393800	43823185	-1	protein_coding	63892	THADA	1.24008e-28	-0.3799	402	23.5	264	3.57204e-08	0.000116513	GTEx/v8/Adipose_Subcutaneous:GTEx/v8/Adipose_Visceral_Omentum:GTEx/v8/Artery_Aorta:GTEx/v8/Colon_Sigmoid:GTEx/v8/Colon_Transverse:GTEx/v8/Lung:GTEx/v8/Pancreas	NA	4.21646e-10	rs34247383;rs78572881;rs74869386	10	no
CD-CAD	ENSG00000152518	ZFP36L2	2	43449541	43453748	-1	protein_coding	678	ZFP36L2	0.456434	-0.44054	19	22	303	3.20901e-08	0.00011078	GTEx/v8/Adipose_Subcutaneous:GTEx/v8/Artery_Tibial	NA	4.37704e-10	rs34247383;rs78572881;rs74869386	10	no
CD-CAD	ENSG00000152527	PLEKHH2	2	43864412	43995126	1	protein_coding	130271	PLEKHH2	1.78874e-26	0.460071	1	12.38	418	5.20466e-18	9.88057e-34	GTEx/v8/Artery_Aorta:GTEx/v8/Artery_Tibial:GTEx/v8/Heart_Left_Ventricle	NA	4.37704e-10	rs78572881;rs34247383;rs74869386	10	no
CD-CAD	ENSG00000138036	DYNC2LI1	2	44001178	44037149	1	protein_coding	51626	DYNC2LI1	8.37969e-05	1.0481	0	0	103	9.09947e-08	3.37533e-19	GTEx/v8/Colon_Sigmoid:GTEx/v8/Heart_Atrial_Appendage:GTEx/v8/Heart_Left_Ventricle:GTEx/v8/Spleen	NA	3.70836e-09	rs74869386;rs78572881	10	yes
CD-CAD	ENSG00000138079	SLC3A1	2	44502599	44548633	1	protein_coding	6519	SLC3A1	7.54764e-16	-0.0189713	0	0	1	3.0552e-05	0.00129844	GTEx/v8/Liver	NA	NA	rs34247383	10	yes
CD-CAD	ENSG00000055044	NOP58	2	203130439	203168389	1	protein_coding	51602	NOP58	0.509479	0.121101	1	2.435	0	NA	NA	NA	NA	NA	rs72925077	11	no
CD-CAD	ENSG00000204217	BMPR2	2	203241659	203432474	1	protein_coding	659	BMPR2	0.996668	-3.7918	6	9.316	0	NA	NA	NA	NA	3.9001e-10	rs72925077	11	no
CD-CAD	ENSG00000138439	FAM117B	2	203499901	203634480	1	protein_coding	150864	FAM117B	0.067387	-0.487937	1	7.852	7	6.83716e-22	2.05888e-44	GTEx/v8/Adipose_Subcutaneous:GTEx/v8/Whole_Blood:GTEx/v8/Artery_Aorta:GTEx/v8/Pancreas:GTEx/v8/Spleen	NA	3.9001e-10	rs72925077	11	no
CD-CAD	ENSG00000163596	ICA1L	2	203640690	203736708	-1	protein_coding	130026	ICA1L	0.442028	-0.760183	0	0	7	1.81171e-08	2.31867e-11	GTEx/v8/Adipose_Subcutaneous:GTEx/v8/Artery_Tibial:GTEx/v8/Pancreas	NA	3.9001e-10	rs72925077	11	yes
CD-CAD	ENSG00000138380	CARF	2	203776937	203851786	1	protein_coding	79800	CARF	0.00454104	-1.32678	0	0	7	2.59399e-09	1.69739e-13	GTEx/v8/Adipose_Subcutaneous:GTEx/v8/Artery_Tibial:GTEx/v8/Colon_Sigmoid	NA	3.9001e-10	rs72925077	11	yes
CD-CAD	ENSG00000144426	NBEAL1	2	203879602	204091101	1	protein_coding	65065	NBEAL1	1.09294e-10	-1.74067	0	0	7	4.79758e-22	4.09296e-57	GTEx/v8/Adipose_Subcutaneous:GTEx/v8/Adipose_Visceral_Omentum:GTEx/v8/Artery_Aorta:GTEx/v8/Artery_Coronary:GTEx/v8/Artery_Tibial:GTEx/v8/Lung	NA	3.9001e-10	rs72925077	11	yes
CD-CAD	ENSG00000115414	FN1	2	216225163	216300895	-1	protein_coding	2335	FN1	0.0644415	0.193079	15	22	0	NA	NA	NA	NA	3.28477e-08	rs1250247	12	no
CD-CAD	ENSG00000132153	DHX30	3	47844399	47891685	1	protein_coding	22907	DHX30	0.999999	NA	0	0	1	0.00011747	0.0491599	GTEx/v8/Heart_Atrial_Appendage	NA	1.55478e-10	rs73078367	13	yes
CD-CAD	ENSG00000164045	CDC25A	3	48198636	48229892	-1	protein_coding	993	CDC25A	0.979698	-0.724001	0	0	2	7.79801e-05	1.31271e-45	GTEx/v8/Artery_Tibial:GTEx/v8/Pancreas	NA	NA	rs80033912	13	yes
CD-CAD	ENSG00000164048	ZNF589	3	48282590	48340743	1	protein_coding	51385	ZNF589	6.50061e-07	-0.372176	0	0	2	0.000329737	3.72614e-79	GTEx/v8/Adipose_Visceral_Omentum:GTEx/v8/Artery_Tibial	NA	NA	rs80033912	13	yes
CD-CAD	ENSG00000232112	TMA7	3	48481667	48485616	1	protein_coding	51372	TMA7	0.0100073	0.321268	0	0	17	5.65605e-05	6.67846e-28	GTEx/v8/Heart_Atrial_Appendage:GTEx/v8/Heart_Left_Ventricle:GTEx/v8/Spleen	NA	3.26019e-24	rs80033912;rs9814873	13	yes
CD-CAD	ENSG00000164053	ATRIP	3	48488114	48507115	1	protein_coding	84126	ATRIP	0.00148698	NA	0	0	35	8.91415e-06	1.15297e-10	GTEx/v8/Adipose_Visceral_Omentum:GTEx/v8/Whole_Blood	NA	5.51023e-19	rs7373849;rs2005557	13	yes
CD-CAD	ENSG00000213689	TREX1	3	48506445	48509044	1	protein_coding	11277	TREX1	0.0933407	-0.110328	0	0	24	1.0469e-08	6.49958e-37	GTEx/v8/Adipose_Subcutaneous:GTEx/v8/Adipose_Visceral_Omentum:GTEx/v8/Whole_Blood:GTEx/v8/Artery_Tibial:GTEx/v8/Heart_Atrial_Appendage:GTEx/v8/Heart_Left_Ventricle:GTEx/v8/Lung	NA	3.94208e-24	rs80033912;rs9814873;rs7373849	13	yes
CD-CAD	ENSG00000164054	SHISA5	3	48509197	48542259	-1	protein_coding	51246	SHISA5	9.94272e-08	-0.44203	0	0	2	0.000184085	0.000720523	GTEx/v8/Pancreas	NA	NA	rs80033912	13	yes
CD-CAD	ENSG00000114268	PFKFB4	3	48555117	48599448	-1	protein_coding	5210	PFKFB4	0.000321134	-0.13132	3	3.965	0	NA	NA	NA	NA	8.82909e-10	rs73078367	13	no
CD-CAD	ENSG00000114270	COL7A1	3	48601506	48632700	-1	protein_coding	1294	COL7A1	2.10611e-18	NA	0	0	4	1.29794e-06	2.5605e-07	GTEx/v8/Artery_Tibial:GTEx/v8/Liver	NA	1.07726e-10	rs73078367	13	yes
CD-CAD	ENSG00000225697	SLC26A6	3	48663156	48672926	-1	protein_coding	65010	SLC26A6	3.31045e-05	-0.384056	0	0	38	8.33554e-05	0.000247418	GTEx/v8/Adipose_Subcutaneous:GTEx/v8/Whole_Blood	NA	1.21261e-18	rs80033912;rs7373849;rs2005557	13	yes
CD-CAD	ENSG00000008300	CELSR3	3	48673902	48700348	-1	protein_coding	1951	CELSR3	0.999656	-0.878908	2	6.217	4	7.09159e-05	6.75749e-05	GTEx/v8/Adipose_Subcutaneous	NA	1.07726e-10	rs73078367;rs73077157	13	no
CD-CAD	ENSG00000213672	NCKIPSD	3	48701364	48723797	-1	protein_coding	51517	NCKIPSD	0.00713136	-0.551018	3	21.5	133	6.09287e-20	6.6181e-39	GTEx/v8/Adipose_Subcutaneous:GTEx/v8/Adipose_Visceral_Omentum:GTEx/v8/Whole_Blood:GTEx/v8/Artery_Aorta:GTEx/v8/Artery_Tibial:GTEx/v8/Colon_Sigmoid:GTEx/v8/Colon_Transverse:GTEx/v8/Heart_Atrial_Appendage:GTEx/v8/Heart_Left_Ventricle:GTEx/v8/Liver:GTEx/v8/Lung:GTEx/v8/Pancreas:GTEx/v8/Pituitary:GTEx/v8/Small_Intestine_Terminal_Ileum:GTEx/v8/Spleen	NA	5.51023e-19	rs73078367;rs80033912;rs7373849;rs2005557;rs73077157;rs1799845	13	no
CD-CAD	ENSG00000068745	IP6K2	3	48725436	48777786	-1	protein_coding	51447	IP6K2	0.989458	-0.392799	1	21.5	256	1.20728e-12	6.93539e-15	GTEx/v8/Adipose_Subcutaneous:GTEx/v8/Adipose_Visceral_Omentum:GTEx/v8/Whole_Blood:GTEx/v8/Artery_Aorta:GTEx/v8/Artery_Tibial:GTEx/v8/Colon_Sigmoid:GTEx/v8/Colon_Transverse:GTEx/v8/Heart_Atrial_Appendage:GTEx/v8/Heart_Left_Ventricle:GTEx/v8/Lung:GTEx/v8/Pancreas:GTEx/v8/Small_Intestine_Terminal_Ileum:GTEx/v8/Spleen	NA	3.26019e-24	rs73078367;rs73077157;rs7373849;rs9814873;rs2005557;rs72624911	13	no
CD-CAD	ENSG00000114302	PRKAR2A	3	48782030	48885279	-1	protein_coding	5576	PRKAR2A	0.983251	-2.8684	1	3.22	25	0.000109926	0.000280163	GTEx/v8/Adipose_Subcutaneous:GTEx/v8/Lung	NA	3.37279e-13	rs72624911;rs7373849;rs2005557;rs1799845	13	no
CD-CAD	ENSG00000178537	SLC25A20	3	48894369	48936426	-1	protein_coding	788	SLC25A20	2.04567e-07	-0.773546	1	8.326	0	NA	NA	NA	NA	4.17015e-08	rs72624911	13	no
CD-CAD	ENSG00000177479	ARIH2	3	48956254	49023815	1	protein_coding	10425	ARIH2	0.987412	-1.69992	3	3.965	126	4.55411e-10	2.22922e-11	GTEx/v8/Adipose_Subcutaneous:GTEx/v8/Colon_Transverse:GTEx/v8/Heart_Atrial_Appendage:GTEx/v8/Liver:GTEx/v8/Lung:GTEx/v8/Pancreas	NA	5.51023e-19	rs72624911;rs73077157;rs80033912;rs7373849;rs2005557;rs1799845	13	no
CD-CAD	ENSG00000178467	P4HTM	3	49027319	49044587	1	protein_coding	54681	P4HTM	0.0232749	NA	0	0	152	2.58561e-11	2.01707e-17	GTEx/v8/Adipose_Subcutaneous:GTEx/v8/Adipose_Visceral_Omentum:GTEx/v8/Whole_Blood:GTEx/v8/Artery_Aorta:GTEx/v8/Colon_Sigmoid:GTEx/v8/Heart_Atrial_Appendage:GTEx/v8/Lung:GTEx/v8/Pancreas:GTEx/v8/Pituitary	NA	5.51023e-19	rs73077157;rs73078367;rs7373849;rs2005557;rs1799845;rs80033912	13	yes
CD-CAD	ENSG00000178252	WDR6	3	49044495	49053386	1	protein_coding	11180	WDR6	9.19648e-07	-0.0589495	1	3.553	212	7.22629e-48	2.36711e-124	GTEx/v8/Adipose_Subcutaneous:GTEx/v8/Adipose_Visceral_Omentum:GTEx/v8/Cells_EBV-transformed_lymphocytes:GTEx/v8/Whole_Blood:GTEx/v8/Artery_Aorta:GTEx/v8/Artery_Coronary:GTEx/v8/Artery_Tibial:GTEx/v8/Colon_Sigmoid:GTEx/v8/Colon_Transverse:GTEx/v8/Heart_Atrial_Appendage:GTEx/v8/Heart_Left_Ventricle:GTEx/v8/Liver:GTEx/v8/Lung:GTEx/v8/Pancreas:GTEx/v8/Spleen	NA	5.51023e-19	rs73077157;rs73078367;rs80033912;rs7373849;rs2005557;rs1799845;rs2247036;rs2013208;rs72624911	13	no
CD-CAD	ENSG00000178149	DALRD3	3	49052921	49059726	-1	protein_coding	55152	DALRD3	1.84814e-05	0.0723068	2	3.553	132	2.28169e-10	1.96601e-17	GTEx/v8/Adipose_Subcutaneous:GTEx/v8/Adipose_Visceral_Omentum:GTEx/v8/Heart_Atrial_Appendage:GTEx/v8/Lung:GTEx/v8/Pancreas	NA	5.51023e-19	rs73077157;rs72624911;rs80033912;rs7373849;rs2005557;rs1799845	13	no
CD-CAD	ENSG00000178057	NDUFAF3	3	49057892	49060928	1	protein_coding	25915	NDUFAF3	4.85973e-05	-2.09007	2	3.553	85	0.000115178	3.16763e-05	GTEx/v8/Adipose_Subcutaneous:GTEx/v8/Artery_Aorta:GTEx/v8/Heart_Left_Ventricle:GTEx/v8/Lung	NA	5.51023e-19	rs73077157;rs72624911;rs7373849;rs2005557;rs1799845;rs9814873	13	no
CD-CAD	ENSG00000178035	IMPDH2	3	49061758	49066841	-1	protein_coding	3615	IMPDH2	0.00135317	-0.509343	2	3.553	0	NA	NA	NA	NA	3.30076e-08	rs73077157;rs72624911	13	no
CD-CAD	ENSG00000198218	QRICH1	3	49067140	49131796	-1	protein_coding	54870	QRICH1	0.99607	-0.279294	5	10.26	191	1.57266e-07	2.04687e-17	GTEx/v8/Adipose_Subcutaneous:GTEx/v8/Whole_Blood:GTEx/v8/Colon_Transverse:GTEx/v8/Heart_Atrial_Appendage:GTEx/v8/Lung:GTEx/v8/Pancreas:GTEx/v8/Pituitary	NA	3.26019e-24	rs72624911;rs73077157;rs80033912;rs7373849;rs9814873;rs2005557	13	no
CD-CAD	ENSG00000172053	QARS1	3	49133365	49142553	-1	protein_coding	5859	QARS1	8.7897e-08	-0.634756	1	10.26	0	NA	NA	NA	NA	5.1062e-10	rs73077157	13	no
CD-CAD	ENSG00000172046	USP19	3	49145479	49158371	-1	protein_coding	10869	USP19	0.999992	-0.429633	2	24.3	0	NA	NA	NA	NA	1.30072e-11	rs73077157	13	no
CD-CAD	ENSG00000172037	LAMB2	3	49158547	49170551	-1	protein_coding	3913	LAMB2	7.45007e-11	-0.451082	3	24.3	16	1.98623e-05	0.00869547	GTEx/v8/Adipose_Visceral_Omentum	NA	1.38726e-13	rs73077157;rs80033912;rs73078367	13	no
CD-CAD	ENSG00000177352	CCDC71	3	49199968	49203754	-1	protein_coding	64925	CCDC71	0.0169896	NA	0	0	10	5.22224e-05	1.44369e-06	GTEx/v8/Whole_Blood:GTEx/v8/Lung:GTEx/v8/Spleen	NA	5.51023e-19	rs73078367;rs7373849;rs2005557	13	yes
CD-CAD	ENSG00000185909	KLHDC8B	3	49209044	49213917	1	protein_coding	200942	KLHDC8B	0.0104214	-0.0773522	0	0	141	4.36537e-07	2.82144e-06	GTEx/v8/Cells_EBV-transformed_lymphocytes:GTEx/v8/Artery_Tibial:GTEx/v8/Lung	NA	1.84262e-23	rs9814873;rs7373849;rs2005557;rs1799845	13	yes
CD-CAD	ENSG00000236980	C3orf84	3	49215065	49229291	-1	protein_coding	646498	C3orf84	0.000221292	0.0590497	1	0.439	0	NA	NA	NA	NA	NA	rs80033912	13	no
CD-CAD	ENSG00000173421	IHO1	3	49235861	49295537	1	protein_coding	339834	IHO1	0.509349	-0.452713	4	3.481	174	5.42579e-29	1.27126e-36	GTEx/v8/Adipose_Subcutaneous:GTEx/v8/Adipose_Visceral_Omentum:GTEx/v8/Artery_Aorta:GTEx/v8/Artery_Coronary:GTEx/v8/Artery_Tibial:GTEx/v8/Colon_Sigmoid:GTEx/v8/Colon_Transverse:GTEx/v8/Heart_Atrial_Appendage:GTEx/v8/Heart_Left_Ventricle:GTEx/v8/Lung:GTEx/v8/Small_Intestine_Terminal_Ileum:GTEx/v8/Spleen	NA	5.51023e-19	rs73077157;rs72624911;rs80033912;rs7373849;rs2005557;rs1799845;rs73078367	13	no
CD-CAD	ENSG00000188315	C3orf62	3	49306035	49315342	-1	protein_coding	375341	C3orf62	0.00712466	-1.95031	2	2.087	92	6.97352e-05	8.24936e-06	GTEx/v8/Adipose_Subcutaneous:GTEx/v8/Adipose_Visceral_Omentum:GTEx/v8/Artery_Aorta:GTEx/v8/Lung	NA	5.51023e-19	rs7373849;rs2005557;rs1799845;rs80033912;rs73077157	13	no
CD-CAD	ENSG00000114316	USP4	3	49315264	49378145	-1	protein_coding	7375	USP4	6.20194e-07	NA	13	6.45	1	0.000290753	0.00620343	GTEx/v8/Heart_Atrial_Appendage	NA	1.21261e-18	rs7373849;rs80033912;rs73077157;rs72624911;rs9814873;rs2005557	13	no
CD-CAD	ENSG00000233276	GPX1	3	49394609	49396033	-1	protein_coding	2876	GPX1	0.00693165	-0.616399	15	19.22	141	3.75048e-09	7.19516e-06	GTEx/v8/Adipose_Subcutaneous:GTEx/v8/Colon_Transverse:GTEx/v8/Pancreas	NA	5.81686e-24	rs9814873;rs7373849;rs2005557;rs80033912;rs1799845	13	no
CD-CAD	ENSG00000067560	RHOA	3	49396578	49450431	-1	protein_coding	387	RHOA	0.804698	-0.430263	74	19.22	113	3.37091e-05	0.0108952	GTEx/v8/Artery_Tibial	NA	3.26019e-24	rs9814873;rs7373849;rs2005557;rs80033912;rs73077157;rs73078367	13	no
CD-CAD	ENSG00000145022	TCTA	3	49449639	49453908	1	protein_coding	6988	TCTA	0.0132648	-0.595941	21	19.06	248	2.26621e-06	6.04141e-05	GTEx/v8/Whole_Blood:GTEx/v8/Artery_Aorta:GTEx/v8/Artery_Tibial:GTEx/v8/Colon_Transverse	NA	3.26019e-24	rs73077157;rs73078367;rs9814873;rs7373849;rs2005557;rs1799845	13	no
CD-CAD	ENSG00000145020	AMT	3	49454211	49460186	-1	protein_coding	275	AMT	0.000569475	-0.0226371	24	19.06	528	6.10701e-20	2.31462e-81	GTEx/v8/Adipose_Subcutaneous:GTEx/v8/Adipose_Visceral_Omentum:GTEx/v8/Whole_Blood:GTEx/v8/Artery_Aorta:GTEx/v8/Artery_Coronary:GTEx/v8/Artery_Tibial:GTEx/v8/Colon_Sigmoid:GTEx/v8/Colon_Transverse:GTEx/v8/Heart_Atrial_Appendage:GTEx/v8/Heart_Left_Ventricle:GTEx/v8/Lung:GTEx/v8/Pancreas:GTEx/v8/Pituitary:GTEx/v8/Spleen	NA	3.26019e-24	rs7373849;rs2005557;rs9814873;rs73077157;rs73078367;rs80033912;rs1799845;rs2247036;rs2013208;rs72624911	13	no
CD-CAD	ENSG00000145029	NICN1	3	49460379	49466759	-1	protein_coding	84276	NICN1	0.257246	-1.08729	27	19.06	469	2.52517e-19	2.79528e-25	GTEx/v8/Adipose_Subcutaneous:GTEx/v8/Adipose_Visceral_Omentum:GTEx/v8/Artery_Aorta:GTEx/v8/Artery_Coronary:GTEx/v8/Artery_Tibial:GTEx/v8/Colon_Sigmoid:GTEx/v8/Colon_Transverse:GTEx/v8/Heart_Atrial_Appendage:GTEx/v8/Lung:GTEx/v8/Pancreas:GTEx/v8/Pituitary	NA	3.26019e-24	rs9814873;rs7373849;rs2005557;rs73077157;rs73078367;rs80033912;rs72624911;rs2247036;rs2013208	13	no
CD-CAD	ENSG00000173402	DAG1	3	49506146	49573048	1	protein_coding	1605	DAG1	0.940922	-0.838742	79	19.42	195	7.45363e-06	0.00461931	GTEx/v8/Whole_Blood:GTEx/v8/Artery_Aorta:GTEx/v8/Heart_Atrial_Appendage	NA	3.26019e-24	rs7373849;rs2005557;rs9814873;rs73077157;rs73078367	13	no
CD-CAD	ENSG00000164061	BSN	3	49591922	49708978	1	protein_coding	8927	BSN	1	-1.28511	88	16.11	6	4.01974e-05	9.74763e-06	GTEx/v8/Liver	NA	7.81e-24	rs7373849;rs2005557;rs9814873;rs73077157;rs73078367;rs1799845;rs80033912;rs2013208	13	no
CD-CAD	ENSG00000164062	APEH	3	49711435	49721396	1	protein_coding	327	APEH	0.0132157	-0.271805	25	21	381	1.26519e-14	1.51921e-10	GTEx/v8/Adipose_Subcutaneous:GTEx/v8/Adipose_Visceral_Omentum:GTEx/v8/Whole_Blood:GTEx/v8/Artery_Aorta:GTEx/v8/Artery_Tibial:GTEx/v8/Lung:GTEx/v8/Spleen	NA	3.26019e-24	rs9814873;rs2005557;rs7373849;rs73078367;rs73077157;rs80033912;rs2247036;rs1799845;rs2013208	13	no
CD-CAD	ENSG00000173531	MST1	3	49721380	49726934	-1	protein_coding	4485	MST1	1.72736e-10	0.158165	17	21	213	3.62849e-10	1.2937e-09	GTEx/v8/Adipose_Subcutaneous:GTEx/v8/Adipose_Visceral_Omentum:GTEx/v8/Artery_Aorta:GTEx/v8/Artery_Coronary:GTEx/v8/Artery_Tibial:GTEx/v8/Colon_Sigmoid:GTEx/v8/Colon_Transverse:GTEx/v8/Heart_Atrial_Appendage:GTEx/v8/Heart_Left_Ventricle:GTEx/v8/Liver:GTEx/v8/Lung:GTEx/v8/Pituitary:GTEx/v8/Spleen	NA	3.26019e-24	rs9814873;rs2005557;rs7373849;rs1799845;rs2247036;rs80033912;rs2013208;rs72624911;rs73077157;rs73078367	13	no
CD-CAD	ENSG00000164068	RNF123	3	49726932	49758962	1	protein_coding	63891	RNF123	0.969715	-0.461991	41	21	449	8.47139e-34	7.57654e-27	GTEx/v8/Adipose_Subcutaneous:GTEx/v8/Adipose_Visceral_Omentum:GTEx/v8/Cells_EBV-transformed_lymphocytes:GTEx/v8/Artery_Aorta:GTEx/v8/Artery_Coronary:GTEx/v8/Artery_Tibial:GTEx/v8/Colon_Sigmoid:GTEx/v8/Colon_Transverse:GTEx/v8/Heart_Atrial_Appendage:GTEx/v8/Heart_Left_Ventricle:GTEx/v8/Liver:GTEx/v8/Lung:GTEx/v8/Pancreas:GTEx/v8/Pituitary:GTEx/v8/Small_Intestine_Terminal_Ileum:GTEx/v8/Spleen	NA	3.26019e-24	rs9814873;rs2005557;rs7373849;rs1799845;rs2247036;rs73077157;rs73078367;rs80033912;rs72624911;rs2013208	13	no
CD-CAD	ENSG00000176020	AMIGO3	3	49754267	49761349	-1	protein_coding	386724	AMIGO3	7.50516e-06	NA	28	15.82	0	NA	NA	NA	NA	1.38726e-13	rs2247036;rs1799845;rs73077157	13	no
CD-CAD	ENSG00000173540	GMPPB	3	49754277	49761384	-1	protein_coding	29925	GMPPB	8.24536e-05	-0.659554	28	15.82	517	5.78228e-16	6.26551e-57	GTEx/v8/Adipose_Subcutaneous:GTEx/v8/Adipose_Visceral_Omentum:GTEx/v8/Whole_Blood:GTEx/v8/Artery_Aorta:GTEx/v8/Artery_Coronary:GTEx/v8/Artery_Tibial:GTEx/v8/Colon_Sigmoid:GTEx/v8/Colon_Transverse:GTEx/v8/Heart_Atrial_Appendage:GTEx/v8/Heart_Left_Ventricle:GTEx/v8/Liver:GTEx/v8/Lung:GTEx/v8/Pancreas:GTEx/v8/Pituitary:GTEx/v8/Small_Intestine_Terminal_Ileum	NA	3.26019e-24	rs2247036;rs1799845;rs73077157;rs80033912;rs7373849;rs2005557;rs2013208;rs9814873;rs72624911	13	no
CD-CAD	ENSG00000176095	IP6K1	3	49761727	49823975	-1	protein_coding	9807	IP6K1	0.23518	-2.10343	87	17.96	281	5.992e-07	0.000365035	GTEx/v8/Adipose_Visceral_Omentum:GTEx/v8/Artery_Tibial	NA	3.26019e-24	rs1799845;rs2247036;rs73077157;rs2013208;rs9814873	13	no
CD-CAD	ENSG00000187492	CDHR4	3	49828165	49837268	-1	protein_coding	389118	CDHR4	0.0134739	0.0436097	26	12.38	431	1.13934e-09	2.24065e-06	GTEx/v8/Artery_Aorta:GTEx/v8/Artery_Tibial:GTEx/v8/Colon_Sigmoid	NA	3.26019e-24	rs2247036;rs1799845;rs73077157;rs80033912;rs9814873;rs2013208;rs7373849;rs2005557	13	no
CD-CAD	ENSG00000185614	INKA1	3	49840687	49842463	1	protein_coding	389119	INKA1	0.000589161	NA	16	13.02	325	1.12665e-11	5.7203e-08	GTEx/v8/Artery_Aorta:GTEx/v8/Artery_Tibial	NA	3.26019e-24	rs1799845;rs2247036;rs73077157;rs80033912;rs7373849;rs9814873;rs73078367;rs2013208	13	no
CD-CAD	ENSG00000182179	UBA7	3	49842640	49851379	-1	protein_coding	7318	UBA7	2.68228e-14	-0.315381	19	13.02	513	9.10366e-62	2.47495e-51	GTEx/v8/Whole_Blood:GTEx/v8/Artery_Aorta:GTEx/v8/Artery_Tibial:GTEx/v8/Colon_Sigmoid:GTEx/v8/Colon_Transverse:GTEx/v8/Liver:GTEx/v8/Lung:GTEx/v8/Pancreas:GTEx/v8/Small_Intestine_Terminal_Ileum:GTEx/v8/Spleen	NA	3.26019e-24	rs73077157;rs1799845;rs80033912;rs2247036;rs7373849;rs9814873;rs2005557;rs73078367;rs2013208	13	no
CD-CAD	ENSG00000183763	TRAIP	3	49866034	49894007	-1	protein_coding	10293	TRAIP	0.125104	-0.132255	41	17.61	0	NA	NA	NA	NA	3.26308e-15	rs2247036;rs1799845;rs72624911;rs73077157;rs2013208	13	no
CD-CAD	ENSG00000164076	CAMKV	3	49895421	49907655	-1	protein_coding	79012	CAMKV	0.996846	-0.638323	23	18.51	31	6.49029e-05	0.0368929	GTEx/v8/Small_Intestine_Terminal_Ileum	NA	9.51422e-13	rs2247036;rs1799845;rs72624911;rs2013208	13	no
CD-CAD	ENSG00000164078	MST1R	3	49924435	49941299	-1	protein_coding	4486	MST1R	1.69349e-20	-0.377645	21	18.51	489	1.84376e-16	3.36944e-12	GTEx/v8/Adipose_Subcutaneous:GTEx/v8/Adipose_Visceral_Omentum:GTEx/v8/Whole_Blood:GTEx/v8/Artery_Aorta:GTEx/v8/Artery_Tibial:GTEx/v8/Colon_Sigmoid:GTEx/v8/Colon_Transverse:GTEx/v8/Heart_Atrial_Appendage:GTEx/v8/Heart_Left_Ventricle:GTEx/v8/Lung	NA	3.26019e-24	rs2247036;rs2013208;rs72624911;rs80033912;rs7373849;rs73077157;rs9814873;rs2005557;rs1799845	13	no
CD-CAD	ENSG00000164077	MON1A	3	49946302	49967606	-1	protein_coding	84315	MON1A	0.00636811	-0.629673	27	13.15	308	6.39536e-08	1.16113e-05	GTEx/v8/Whole_Blood:GTEx/v8/Artery_Aorta:GTEx/v8/Artery_Tibial:GTEx/v8/Pituitary	NA	8.57027e-23	rs2247036;rs2013208;rs7373849;rs2005557;rs9814873;rs1799845	13	no
CD-CAD	ENSG00000004534	RBM6	3	49977440	50137478	1	protein_coding	10180	RBM6	1	-0.685653	164	17.77	534	1.03317e-130	3.30235e-109	GTEx/v8/Adipose_Subcutaneous:GTEx/v8/Adipose_Visceral_Omentum:GTEx/v8/Cells_EBV-transformed_lymphocytes:GTEx/v8/Whole_Blood:GTEx/v8/Artery_Aorta:GTEx/v8/Artery_Coronary:GTEx/v8/Artery_Tibial:GTEx/v8/Colon_Sigmoid:GTEx/v8/Colon_Transverse:GTEx/v8/Heart_Atrial_Appendage:GTEx/v8/Heart_Left_Ventricle:GTEx/v8/Liver:GTEx/v8/Lung:GTEx/v8/Pancreas:GTEx/v8/Pituitary:GTEx/v8/Small_Intestine_Terminal_Ileum:GTEx/v8/Spleen	NA	3.26019e-24	rs2013208;rs73077157;rs80033912;rs7373849;rs9814873;rs2005557;rs73078367;rs1799845;rs2247036;rs72624911	13	no
CD-CAD	ENSG00000003756	RBM5	3	50126341	50156454	1	protein_coding	10181	RBM5	0.999999	-0.605889	33	18.47	5	0.000222038	0.0210694	GTEx/v8/Adipose_Visceral_Omentum	NA	1.47248e-11	rs2013208;rs2247036	13	no
CD-CAD	ENSG00000001617	SEMA3F	3	50192478	50226508	1	protein_coding	6405	SEMA3F	0.999918	NA	4	14.19	346	7.80394e-10	4.02553e-08	GTEx/v8/Adipose_Subcutaneous:GTEx/v8/Adipose_Visceral_Omentum:GTEx/v8/Artery_Aorta:GTEx/v8/Heart_Atrial_Appendage:GTEx/v8/Heart_Left_Ventricle:GTEx/v8/Lung:GTEx/v8/Spleen	NA	3.26019e-24	rs2013208;rs2247036;rs9814873;rs1799845;rs80033912	13	no
CD-CAD	ENSG00000114349	GNAT1	3	50229045	50233949	1	protein_coding	2779	GNAT1	2.50523e-06	-0.274733	0	0	86	0.000137843	0.0214064	GTEx/v8/Lung	NA	3.26019e-24	rs9814873;rs2247036;rs2013208	13	yes
CD-CAD	ENSG00000186792	HYAL3	3	50330262	50336899	-1	protein_coding	8372	HYAL3	1.52466e-05	-0.35315	0	0	468	9.13011e-10	5.98031e-46	GTEx/v8/Adipose_Subcutaneous:GTEx/v8/Adipose_Visceral_Omentum:GTEx/v8/Whole_Blood:GTEx/v8/Artery_Aorta:GTEx/v8/Artery_Coronary:GTEx/v8/Artery_Tibial:GTEx/v8/Colon_Sigmoid:GTEx/v8/Colon_Transverse:GTEx/v8/Heart_Atrial_Appendage:GTEx/v8/Heart_Left_Ventricle:GTEx/v8/Lung:GTEx/v8/Pancreas:GTEx/v8/Pituitary:GTEx/v8/Small_Intestine_Terminal_Ileum:GTEx/v8/Spleen	NA	3.26019e-24	rs7373849;rs2005557;rs2247036;rs2013208;rs9814873;rs73077157;rs72624911	13	yes
CD-CAD	ENSG00000243477	NAA80	3	50333833	50336852	-1	protein_coding	24142	NAA80	0.402945	-0.113189	0	0	48	3.01706e-05	4.83376e-08	GTEx/v8/Artery_Aorta:GTEx/v8/Artery_Tibial:GTEx/v8/Colon_Transverse	NA	2.2144e-09	rs2013208	13	yes
CD-CAD	ENSG00000114378	HYAL1	3	50337320	50349812	-1	protein_coding	3373	HYAL1	0.00553671	0.476164	0	0	23	1.75144e-06	5.99267e-13	GTEx/v8/Adipose_Subcutaneous:GTEx/v8/Artery_Tibial:GTEx/v8/Heart_Atrial_Appendage:GTEx/v8/Heart_Left_Ventricle:GTEx/v8/Lung:GTEx/v8/Pancreas:GTEx/v8/Spleen	NA	1.38726e-13	rs80033912;rs72624911;rs73077157;rs2013208;rs9814873;rs1799845	13	yes
CD-CAD	ENSG00000068028	RASSF1	3	50367219	50378411	-1	protein_coding	11186	RASSF1	4.8582e-08	-0.411947	0	0	145	5.56076e-06	2.60183e-07	GTEx/v8/Adipose_Subcutaneous:GTEx/v8/Spleen	NA	4.34952e-12	rs2247036;rs2013208;rs72624911	13	yes
CD-CAD	ENSG00000114395	CYB561D2	3	50388126	50395891	1	protein_coding	11068	CYB561D2	0.0147105	-0.298456	0	0	9	1.18401e-05	8.84128e-14	GTEx/v8/Adipose_Subcutaneous:GTEx/v8/Liver:GTEx/v8/Pancreas	NA	9.51422e-13	rs80033912;rs1799845;rs2013208	13	yes
CD-CAD	ENSG00000007402	CACNA2D2	3	50400233	50541675	-1	protein_coding	9254	CACNA2D2	0.999693	NA	0	0	152	6.5701e-06	0.000168169	GTEx/v8/Liver:GTEx/v8/Pancreas	NA	4.34952e-12	rs2013208;rs2247036	13	yes
CD-CAD	ENSG00000088543	C3orf18	3	50595462	50608458	-1	protein_coding	51161	C3orf18	0.014308	-1.53819	0	0	2	0.000851863	0.00135991	GTEx/v8/Adipose_Subcutaneous:GTEx/v8/Artery_Tibial	NA	1.62084e-08	rs72624911;rs1799845;rs80033912	13	yes
CD-CAD	ENSG00000114735	HEMK1	3	50606583	50622366	1	protein_coding	51409	HEMK1	8.23153e-05	-2.53452	0	0	31	1.67865e-05	9.13303e-10	GTEx/v8/Heart_Atrial_Appendage:GTEx/v8/Lung	NA	2.6702e-13	rs1799845;rs80033912	13	yes
CD-CAD	ENSG00000088538	DOCK3	3	50712672	51421629	1	protein_coding	1795	DOCK3	1	-0.836765	0	0	7	0.000215461	1.14385e-20	GTEx/v8/Adipose_Subcutaneous:GTEx/v8/Artery_Tibial	NA	8.57027e-23	rs9814873;rs2013208	13	yes
CD-CAD	ENSG00000153113	CAST	5	95860971	96115299	1	protein_coding	831	CAST	1.55576e-06	0.291307	0	0	262	5.51737e-07	1.07826e-54	GTEx/v8/Adipose_Subcutaneous:GTEx/v8/Artery_Tibial	NA	6.58233e-10	rs27298	15	yes
CD-CAD	ENSG00000164307	ERAP1	5	96096521	96143803	-1	protein_coding	51752	ERAP1	9.9901e-18	0.30749	0	0	266	3.39448e-09	1.35607e-40	GTEx/v8/Adipose_Visceral_Omentum:GTEx/v8/Artery_Aorta:GTEx/v8/Artery_Tibial:GTEx/v8/Heart_Atrial_Appendage	NA	6.58233e-10	rs27298	15	yes
CD-CAD	ENSG00000164308	ERAP2	5	96211643	96255420	1	protein_coding	64167	ERAP2	3.18437e-22	1.97532	166	18.66	266	1.00526e-258	2.21675e-230	GTEx/v8/Adipose_Subcutaneous:GTEx/v8/Adipose_Visceral_Omentum:GTEx/v8/Cells_EBV-transformed_lymphocytes:GTEx/v8/Whole_Blood:GTEx/v8/Artery_Aorta:GTEx/v8/Artery_Coronary:GTEx/v8/Artery_Tibial:GTEx/v8/Colon_Sigmoid:GTEx/v8/Colon_Transverse:GTEx/v8/Heart_Atrial_Appendage:GTEx/v8/Heart_Left_Ventricle:GTEx/v8/Liver:GTEx/v8/Lung:GTEx/v8/Pancreas:GTEx/v8/Pituitary:GTEx/v8/Small_Intestine_Terminal_Ileum:GTEx/v8/Spleen	NA	6.58233e-10	rs27298	15	no
CD-CAD	ENSG00000113441	LNPEP	5	96271098	96373219	1	protein_coding	4012	LNPEP	0.998308	1.82123	153	14.98	266	2.94287e-22	1.82561e-17	GTEx/v8/Adipose_Subcutaneous:GTEx/v8/Whole_Blood:GTEx/v8/Artery_Aorta:GTEx/v8/Artery_Tibial:GTEx/v8/Colon_Sigmoid:GTEx/v8/Colon_Transverse:GTEx/v8/Pancreas	NA	6.58233e-10	rs27298	15	no
CD-CAD	ENSG00000169567	HINT1	5	130494720	130507428	-1	protein_coding	3094	HINT1	0.0842645	-0.379107	0	0	11	5.47708e-05	4.93674e-09	GTEx/v8/Heart_Left_Ventricle	NA	NA	rs10479000	16	yes
CD-CAD	ENSG00000158985	CDC42SE2	5	130581186	130734140	1	protein_coding	56990	CDC42SE2	0.753729	-0.225977	0	0	22	1.70408e-05	4.90818e-12	GTEx/v8/Artery_Tibial:GTEx/v8/Colon_Transverse	NA	2.59089e-11	rs152049	16	yes
CD-CAD	ENSG00000158987	RAPGEF6	5	130759614	130970929	-1	protein_coding	51735	RAPGEF6	0.998026	-0.743539	0	0	54	1.47299e-05	5.68575e-08	GTEx/v8/Whole_Blood:GTEx/v8/Artery_Aorta:GTEx/v8/Artery_Tibial:GTEx/v8/Heart_Atrial_Appendage:GTEx/v8/Pituitary:GTEx/v8/Small_Intestine_Terminal_Ileum	NA	3.65023e-13	rs152049;rs10479000;rs274555;rs10066308;rs4705862	16	yes
CD-CAD	ENSG00000164398	ACSL6	5	131142683	131347936	-1	protein_coding	23305	ACSL6	0.0885623	-1.29258	5	10.21	233	1.50819e-07	1.11816e-38	GTEx/v8/Whole_Blood:GTEx/v8/Colon_Sigmoid:GTEx/v8/Colon_Transverse:GTEx/v8/Pancreas:GTEx/v8/Pituitary	NA	1.34756e-15	rs10479000;rs10066308;rs4705862;rs274555;rs367805;rs13164856	16	no
CD-CAD	ENSG00000164399	IL3	5	131396222	131398897	1	protein_coding	3562	IL3	3.72136e-09	-0.398765	9	14.89	0	NA	NA	NA	NA	NA	rs10479000;rs152049	16	no
CD-CAD	ENSG00000164400	CSF2	5	131409483	131411859	1	protein_coding	1437	CSF2	0.803849	-0.384982	18	14.89	0	NA	NA	NA	NA	1.00845e-09	rs10479000;rs152049	16	no
CD-CAD	ENSG00000072682	P4HA2	5	131527531	131631008	-1	protein_coding	8974	P4HA2	6.46128e-05	-0.308598	111	18.28	291	2.48276e-38	2.11549e-31	GTEx/v8/Whole_Blood:GTEx/v8/Artery_Aorta:GTEx/v8/Artery_Coronary:GTEx/v8/Artery_Tibial:GTEx/v8/Colon_Sigmoid:GTEx/v8/Colon_Transverse:GTEx/v8/Heart_Atrial_Appendage:GTEx/v8/Pancreas:GTEx/v8/Spleen	NA	5.03696e-21	rs152049;rs10479000;rs2522051;rs274555;rs367805;rs2087097;rs4705862;rs13164856;rs2548993;rs2097731;rs10066308	16	no
CD-CAD	ENSG00000131435	PDLIM4	5	131593364	131609147	1	protein_coding	8572	PDLIM4	0.924089	-0.0661677	33	18.28	308	2.42795e-21	6.02052e-16	GTEx/v8/Adipose_Subcutaneous:GTEx/v8/Adipose_Visceral_Omentum:GTEx/v8/Cells_EBV-transformed_lymphocytes:GTEx/v8/Whole_Blood:GTEx/v8/Artery_Tibial:GTEx/v8/Heart_Left_Ventricle:GTEx/v8/Lung:GTEx/v8/Pancreas:GTEx/v8/Pituitary	NA	2.58139e-20	rs2522051;rs10479000;rs274555;rs367805;rs152049;rs10477741;rs1045020;rs2087097;rs2548993;rs2097731;rs4705862	16	no
CD-CAD	ENSG00000197208	SLC22A4	5	131630136	131679899	1	protein_coding	6583	SLC22A4	4.64079e-06	-0.515619	94	13.88	263	1.40017e-09	6.7175e-07	GTEx/v8/Whole_Blood:GTEx/v8/Artery_Aorta:GTEx/v8/Colon_Transverse	NA	2.27439e-19	rs10479000;rs367805;rs2087097;rs274555;rs2522051;rs10477741;rs1045020;rs152049	16	no
CD-CAD	ENSG00000197375	SLC22A5	5	131705444	131731306	1	protein_coding	6584	SLC22A5	4.9e-09	0.858089	67	21.7	406	3.67856e-37	9.62153e-31	GTEx/v8/Adipose_Subcutaneous:GTEx/v8/Adipose_Visceral_Omentum:GTEx/v8/Cells_EBV-transformed_lymphocytes:GTEx/v8/Whole_Blood:GTEx/v8/Artery_Aorta:GTEx/v8/Artery_Coronary:GTEx/v8/Artery_Tibial:GTEx/v8/Colon_Sigmoid:GTEx/v8/Colon_Transverse:GTEx/v8/Lung:GTEx/v8/Pancreas:GTEx/v8/Small_Intestine_Terminal_Ileum:GTEx/v8/Spleen	NA	5.03696e-21	rs367805;rs274555;rs10479000;rs10477741;rs1045020;rs2522051;rs152049;rs2087097;rs2097731;rs2548993;rs10066308;rs4705862;rs13164856	16	no
CD-CAD	ENSG00000125347	IRF1	5	131817301	131826490	-1	protein_coding	3659	IRF1	0.867789	0.555445	74	19.32	61	3.35786e-06	0.00678722	GTEx/v8/Heart_Left_Ventricle	NA	5.03696e-21	rs2548993;rs2097731;rs13164856;rs4705862;rs10066308	16	no
CD-CAD	ENSG00000113522	RAD50	5	131891711	131980313	1	protein_coding	10111	RAD50	3.45028e-15	-1.01827	0	0	69	7.93881e-21	9.08842e-16	GTEx/v8/Adipose_Subcutaneous:GTEx/v8/Adipose_Visceral_Omentum:GTEx/v8/Artery_Aorta:GTEx/v8/Artery_Tibial:GTEx/v8/Heart_Left_Ventricle:GTEx/v8/Lung:GTEx/v8/Pituitary:GTEx/v8/Small_Intestine_Terminal_Ileum:GTEx/v8/Spleen	NA	1.64368e-13	rs4705862;rs13164856;rs10066308	16	yes
CD-CAD	ENSG00000131437	KIF3A	5	132028320	132073330	-1	protein_coding	11127	KIF3A	0.992416	-0.460356	0	0	62	8.42388e-06	1.44548e-23	GTEx/v8/Artery_Tibial:GTEx/v8/Colon_Sigmoid	NA	1.22227e-09	rs10479000;rs274555;rs2522051;rs367805	16	yes
CD-CAD	ENSG00000164403	SHROOM1	5	132157833	132166590	-1	protein_coding	134549	SHROOM1	0.00959555	-0.760291	0	0	4	4.92278e-05	1.05181e-61	GTEx/v8/Whole_Blood	NA	NA	rs10479000	16	yes
CD-CAD	ENSG00000112137	PHACTR1	6	12717893	13288645	1	protein_coding	221692	PHACTR1	0.664117	NA	24	8.322	22	1.36616e-19	4.55839e-35	GTEx/v8/Artery_Aorta:GTEx/v8/Artery_Tibial	NA	1.94105e-08	rs17679501	18	no
CD-CAD	ENSG00000203760	CENPW	6	126661320	126670021	1	protein_coding	387103	CENPW	0.500136	-0.442381	16	10.05	220	2.11292e-12	1.85128e-08	GTEx/v8/Adipose_Subcutaneous:GTEx/v8/Whole_Blood:GTEx/v8/Artery_Coronary:GTEx/v8/Artery_Tibial:GTEx/v8/Heart_Atrial_Appendage:GTEx/v8/Lung:GTEx/v8/Spleen	NA	1.42794e-08	rs9388490	19	no
CD-CAD	ENSG00000112499	SLC22A2	6	160592093	160698670	-1	protein_coding	6582	SLC22A2	1.41917e-09	0.905296	4	4.698	0	NA	NA	NA	NA	7.079e-09	rs3903279	20	no
CD-CAD	ENSG00000170122	FOXD4	9	116237	118417	-1	protein_coding	2298	FOXD4	NA	1.55883	0	0	13	2.00907e-05	4.39179e-19	GTEx/v8/Adipose_Subcutaneous:GTEx/v8/Artery_Tibial:GTEx/v8/Colon_Transverse:GTEx/v8/Spleen	NA	2.62112e-08	rs543379	23	yes
CD-CAD	ENSG00000172785	ZNG1A	9	121041	188979	-1	protein_coding	55871	ZNG1A	0.642141	NA	0	0	71	2.00079e-40	7.30846e-65	GTEx/v8/Adipose_Subcutaneous:GTEx/v8/Adipose_Visceral_Omentum:GTEx/v8/Cells_EBV-transformed_lymphocytes:GTEx/v8/Whole_Blood:GTEx/v8/Artery_Aorta:GTEx/v8/Artery_Coronary:GTEx/v8/Artery_Tibial:GTEx/v8/Colon_Sigmoid:GTEx/v8/Colon_Transverse:GTEx/v8/Heart_Atrial_Appendage:GTEx/v8/Heart_Left_Ventricle:GTEx/v8/Liver:GTEx/v8/Lung:GTEx/v8/Pancreas:GTEx/v8/Pituitary:GTEx/v8/Small_Intestine_Terminal_Ileum:GTEx/v8/Spleen	NA	2.21301e-08	rs543379	23	yes
CD-CAD	ENSG00000107099	DOCK8	9	214854	465259	1	protein_coding	81704	DOCK8	0.000135434	0.0329963	77	15.64	71	1.93992e-25	2.06203e-19	GTEx/v8/Adipose_Subcutaneous:GTEx/v8/Heart_Atrial_Appendage:GTEx/v8/Liver:GTEx/v8/Pancreas	NA	2.21301e-08	rs543379	23	no
CD-CAD	ENSG00000160360	GPSM1	9	139221932	139254057	1	protein_coding	26086	GPSM1	0.00214953	0.072294	0	0	11	4.11796e-07	3.62628e-16	GTEx/v8/Adipose_Subcutaneous:GTEx/v8/Artery_Aorta:GTEx/v8/Heart_Atrial_Appendage:GTEx/v8/Heart_Left_Ventricle	NA	6.44372e-14	rs8413	24	yes
CD-CAD	ENSG00000213221	DNLZ	9	139253932	139258241	-1	protein_coding	728489	DNLZ	0.00894156	NA	0	0	29	3.1147e-14	1.88943e-54	GTEx/v8/Adipose_Subcutaneous:GTEx/v8/Adipose_Visceral_Omentum:GTEx/v8/Cells_EBV-transformed_lymphocytes:GTEx/v8/Whole_Blood:GTEx/v8/Artery_Aorta:GTEx/v8/Artery_Tibial:GTEx/v8/Colon_Sigmoid:GTEx/v8/Colon_Transverse:GTEx/v8/Heart_Atrial_Appendage:GTEx/v8/Heart_Left_Ventricle:GTEx/v8/Lung:GTEx/v8/Pancreas:GTEx/v8/Pituitary:GTEx/v8/Spleen	NA	6.44372e-14	rs8413	24	yes
CD-CAD	ENSG00000187796	CARD9	9	139256355	139268133	-1	protein_coding	64170	CARD9	2.29038e-11	-0.487533	1	4.086	36	4.68544e-35	9.08475e-37	GTEx/v8/Adipose_Visceral_Omentum:GTEx/v8/Whole_Blood:GTEx/v8/Lung	NA	6.44372e-14	rs8413	24	no
CD-CAD	ENSG00000165684	SNAPC4	9	139270029	139293249	-1	protein_coding	6621	SNAPC4	2.00809e-21	-0.0340426	3	4.086	12	6.21534e-09	2.73444e-29	GTEx/v8/Adipose_Subcutaneous:GTEx/v8/Whole_Blood:GTEx/v8/Artery_Aorta	NA	6.44372e-14	rs8413	24	no
CD-CAD	ENSG00000165689	ENTR1	9	139296377	139305061	-1	protein_coding	10807	ENTR1	1.3777e-07	NA	6	3.125	36	1.64259e-18	2.67213e-23	GTEx/v8/Adipose_Subcutaneous:GTEx/v8/Whole_Blood:GTEx/v8/Artery_Aorta:GTEx/v8/Artery_Tibial:GTEx/v8/Colon_Sigmoid:GTEx/v8/Colon_Transverse	NA	6.44372e-14	rs8413	24	no
CD-CAD	ENSG00000165688	PMPCA	9	139305110	139318213	1	protein_coding	23203	PMPCA	0.00018605	NA	20	11.02	36	5.5317e-18	6.11722e-13	GTEx/v8/Liver	NA	6.44372e-14	rs8413	24	no
CD-CAD	ENSG00000148384	INPP5E	9	139323071	139334274	-1	protein_coding	56623	INPP5E	0.388564	NA	22	11.02	36	7.10721e-18	2.65216e-18	GTEx/v8/Adipose_Visceral_Omentum:GTEx/v8/Cells_EBV-transformed_lymphocytes:GTEx/v8/Whole_Blood:GTEx/v8/Artery_Aorta:GTEx/v8/Colon_Sigmoid:GTEx/v8/Colon_Transverse:GTEx/v8/Heart_Atrial_Appendage:GTEx/v8/Heart_Left_Ventricle:GTEx/v8/Pancreas:GTEx/v8/Pituitary:GTEx/v8/Spleen	NA	6.44372e-14	rs8413	24	no
CD-CAD	ENSG00000148396	SEC16A	9	139334549	139372141	-1	protein_coding	9919	SEC16A	0.687007	0.348029	20	11.02	36	9.11129e-58	1.07612e-53	GTEx/v8/Adipose_Subcutaneous:GTEx/v8/Adipose_Visceral_Omentum:GTEx/v8/Whole_Blood:GTEx/v8/Artery_Aorta:GTEx/v8/Artery_Tibial:GTEx/v8/Colon_Transverse:GTEx/v8/Heart_Atrial_Appendage:GTEx/v8/Liver:GTEx/v8/Lung:GTEx/v8/Pancreas:GTEx/v8/Small_Intestine_Terminal_Ileum:GTEx/v8/Spleen	NA	6.44372e-14	rs8413	24	no
CD-CAD	ENSG00000148400	NOTCH1	9	139388896	139440314	-1	protein_coding	4851	NOTCH1	1	-0.620583	4	6.353	0	NA	NA	NA	NA	NA	rs8413	24	no
CD-CAD	ENSG00000127191	TRAF2	9	139776364	139821059	1	protein_coding	7186	TRAF2	0.996481	-0.169124	0	0	2	1.85795e-05	0.0463767	GTEx/v8/Colon_Sigmoid	NA	6.44372e-14	rs8413	24	yes
CD-CAD	ENSG00000181915	ADO	10	64564516	64568238	1	protein_coding	84890	ADO	0.745073	-0.496919	1	14.91	125	4.3117e-11	5.90749e-15	GTEx/v8/Adipose_Subcutaneous:GTEx/v8/Adipose_Visceral_Omentum:GTEx/v8/Whole_Blood:GTEx/v8/Artery_Aorta:GTEx/v8/Colon_Sigmoid:GTEx/v8/Heart_Atrial_Appendage:GTEx/v8/Heart_Left_Ventricle:GTEx/v8/Lung	NA	8.41923e-11	rs224042;rs192007	25	no
CD-CAD	ENSG00000122877	EGR2	10	64571756	64679660	-1	protein_coding	1959	EGR2	0.619543	-0.491267	50	14.91	0	NA	NA	NA	NA	2.50507e-10	rs224042;rs192007	25	no
CD-CAD	ENSG00000138286	FAM149B1	10	74927924	75004262	1	protein_coding	317662	FAM149B1	NA	-0.216353	0	0	1	4.83722e-05	0.0044863	GTEx/v8/Whole_Blood	NA	3.57428e-09	rs2664284	26	yes
CD-CAD	ENSG00000177791	MYOZ1	10	75391412	75401515	-1	protein_coding	58529	MYOZ1	0.0045921	-0.567733	0	0	4	6.87155e-05	1.63185e-42	GTEx/v8/Heart_Atrial_Appendage	NA	NA	rs2664284	26	yes
CD-CAD	ENSG00000166317	SYNPO2L	10	75404639	75423561	-1	protein_coding	79933	SYNPO2L	0.0267398	-0.967048	1	4.43	0	NA	NA	NA	NA	NA	rs2664284	26	no
CD-CAD	ENSG00000172650	AGAP5	10	75434033	75457639	-1	protein_coding	729092	AGAP5	NA	0.00133361	8	6.306	75	8.57223e-08	1.07361e-09	GTEx/v8/Adipose_Subcutaneous:GTEx/v8/Heart_Atrial_Appendage:GTEx/v8/Lung:GTEx/v8/Pancreas	NA	5.14297e-10	rs2664284	26	no
CD-CAD	ENSG00000176986	SEC24C	10	75504120	75531919	1	protein_coding	9632	SEC24C	0.999992	-0.699069	13	13.82	25	5.88684e-05	0.0323583	GTEx/v8/Adipose_Subcutaneous:GTEx/v8/Adipose_Visceral_Omentum:GTEx/v8/Heart_Atrial_Appendage	NA	5.14297e-10	rs2664284	26	no
CD-CAD	ENSG00000196968	FUT11	10	75532049	75540009	1	protein_coding	170384	FUT11	1.25547e-05	-0.448155	8	11.82	82	2.16435e-10	1.57116e-21	GTEx/v8/Adipose_Subcutaneous:GTEx/v8/Artery_Aorta:GTEx/v8/Artery_Tibial:GTEx/v8/Heart_Atrial_Appendage:GTEx/v8/Heart_Left_Ventricle	NA	5.14297e-10	rs2664284	26	no
CD-CAD	ENSG00000172586	CHCHD1	10	75541805	75543410	1	protein_coding	118487	CHCHD1	0.103831	-0.584068	6	5.992	0	NA	NA	NA	NA	4.13815e-09	rs2664284	26	no
CD-CAD	ENSG00000214655	ZSWIM8	10	75545340	75561551	1	protein_coding	23053	ZSWIM8	1	NA	8	14.25	43	1.47228e-06	0.00106333	GTEx/v8/Artery_Aorta:GTEx/v8/Artery_Tibial:GTEx/v8/Colon_Transverse:GTEx/v8/Pancreas	NA	5.14297e-10	rs2664284	26	no
CD-CAD	ENSG00000166507	NDST2	10	75561669	75571589	-1	protein_coding	8509	NDST2	0.0529496	-0.0243369	7	14.25	82	2.177e-16	2.13227e-12	GTEx/v8/Adipose_Subcutaneous:GTEx/v8/Adipose_Visceral_Omentum:GTEx/v8/Whole_Blood:GTEx/v8/Lung:GTEx/v8/Spleen	NA	5.14297e-10	rs2664284	26	no
CD-CAD	ENSG00000148660	CAMK2G	10	75572259	75634343	-1	protein_coding	818	CAMK2G	0.994506	-0.708644	18	11.86	0	NA	NA	NA	NA	5.14297e-10	rs2664284	26	no
CD-CAD	ENSG00000122861	PLAU	10	75668935	75677255	1	protein_coding	5328	PLAU	0.00055027	-0.421669	14	12.1	70	1.82806e-06	2.05174e-05	GTEx/v8/Adipose_Subcutaneous:GTEx/v8/Adipose_Visceral_Omentum:GTEx/v8/Heart_Atrial_Appendage:GTEx/v8/Heart_Left_Ventricle	NA	5.14297e-10	rs2664284	26	no
CD-CAD	ENSG00000156110	ADK	10	75910960	76469061	1	protein_coding	132	ADK	0.322841	-0.0833735	0	0	4	3.22468e-05	1.921e-29	GTEx/v8/Lung	NA	NA	rs2664284	26	yes
CD-CAD	ENSG00000133661	SFTPD	10	81697496	81742370	-1	protein_coding	6441	SFTPD	0.240356	-0.213349	0	0	1	0.000107628	4.81386e-96	GTEx/v8/Artery_Tibial	NA	NA	rs10749609;rs11185951	27	yes
CD-CAD	ENSG00000189129	PLAC9	10	81891438	81905115	1	protein_coding	219348	PLAC9	0.0102386	-0.356123	0	0	81	2.18891e-10	2.20257e-26	GTEx/v8/Adipose_Subcutaneous:GTEx/v8/Artery_Aorta:GTEx/v8/Artery_Tibial:GTEx/v8/Lung	NA	2.18411e-13	rs7098414;rs10749609;rs11185951	27	yes
CD-CAD	ENSG00000122359	ANXA11	10	81910645	81965328	-1	protein_coding	311	ANXA11	3.4582e-06	1.91186	0	0	6	5.15516e-07	4.09123e-12	GTEx/v8/Artery_Tibial	NA	NA	rs7098414	27	yes
CD-CAD	ENSG00000151224	MAT1A	10	82031576	82049440	-1	protein_coding	4143	MAT1A	0.75413	1.20951	0	0	73	2.14205e-09	2.00697e-05	GTEx/v8/Artery_Tibial:GTEx/v8/Pancreas	NA	2.18411e-13	rs7098414;rs10749609;rs11185951	27	yes
CD-CAD	ENSG00000170788	DYDC1	10	82095861	82116511	-1	protein_coding	143241	DYDC1	0.00206579	0.27062	11	13.19	0	NA	NA	NA	NA	1.03278e-08	rs7098414	27	no
CD-CAD	ENSG00000133665	DYDC2	10	82104501	82127829	1	protein_coding	84332	DYDC2	0.0233122	0.648187	18	13.19	59	3.19796e-09	1.09204e-08	GTEx/v8/Liver:GTEx/v8/Lung:GTEx/v8/Pituitary	NA	1.88303e-10	rs7098414	27	no
CD-CAD	ENSG00000122378	PRXL2A	10	82167585	82192753	1	protein_coding	84293	PRXL2A	0.000157315	0.703055	21	7.9	86	1.59138e-13	1.40661e-15	GTEx/v8/Whole_Blood:GTEx/v8/Artery_Aorta:GTEx/v8/Spleen	NA	2.18411e-13	rs7098414;rs10749609;rs11185951	27	no
CD-CAD	ENSG00000108219	TSPAN14	10	82213922	82292879	1	protein_coding	81619	TSPAN14	0.86307	0.557036	34	9.562	33	5.45585e-09	2.38205e-09	GTEx/v8/Adipose_Visceral_Omentum:GTEx/v8/Whole_Blood:GTEx/v8/Colon_Sigmoid:GTEx/v8/Pituitary	NA	2.18411e-13	rs7098414;rs10749609;rs11185951	27	no
CD-CAD	ENSG00000178217	SH2D4B	10	82297658	82406316	1	protein_coding	387694	SH2D4B	3.12419e-07	0.473248	6	5.843	0	NA	NA	NA	NA	2.58076e-08	rs11185951	27	no
CD-CAD	ENSG00000111252	SH2B3	12	111843752	111889427	1	protein_coding	10019	SH2B3	0.00592219	-0.243854	3	11.21	6	4.69023e-05	3.10557e-07	GTEx/v8/Pancreas	NA	1.25621e-17	rs11065987	28	no
CD-CAD	ENSG00000204842	ATXN2	12	111890018	112037480	-1	protein_coding	6311	ATXN2	0.999862	-0.359942	7	11.21	0	NA	NA	NA	NA	NA	rs11065987	28	no
CD-CAD	ENSG00000089234	BRAP	12	112079950	112123790	-1	protein_coding	8315	BRAP	0.0157033	-0.900035	2	8.201	0	NA	NA	NA	NA	1.25621e-17	rs11065987	28	no
CD-CAD	ENSG00000111271	ACAD10	12	112123857	112194903	1	protein_coding	80724	ACAD10	4.01457e-20	-0.311041	3	4.336	0	NA	NA	NA	NA	7.81933e-17	rs11065987	28	no
CD-CAD	ENSG00000111275	ALDH2	12	112204691	112247782	1	protein_coding	217	ALDH2	1.73245e-06	NA	1	4.336	24	2.61802e-07	3.30709e-11	GTEx/v8/Whole_Blood:GTEx/v8/Artery_Aorta:GTEx/v8/Artery_Tibial	NA	1.25621e-17	rs11065987	28	no
CD-CAD	ENSG00000089022	MAPKAPK5	12	112279782	112334343	1	protein_coding	8550	MAPKAPK5	0.0234226	NA	1	1.811	16	9.35224e-05	9.23515e-17	GTEx/v8/Adipose_Subcutaneous	NA	1.70052e-16	rs11065987	28	no
CD-CAD	ENSG00000198270	TMEM116	12	112369086	112450970	-1	protein_coding	89894	TMEM116	1.14999e-09	-0.62084	0	0	21	2.12154e-05	2.18867e-27	GTEx/v8/Adipose_Subcutaneous:GTEx/v8/Colon_Sigmoid	NA	1.25621e-17	rs11065987	28	yes
CD-CAD	ENSG00000111300	NAA25	12	112464500	112546826	-1	protein_coding	80018	NAA25	0.99999	-1.15626	6	10.51	0	NA	NA	NA	NA	1.34502e-17	rs11065987	28	no
CD-CAD	ENSG00000135148	TRAFD1	12	112563305	112591407	1	protein_coding	10906	TRAFD1	1.82692e-05	-1.37633	1	6.415	0	NA	NA	NA	NA	NA	rs11065987	28	no
CD-CAD	ENSG00000173064	HECTD4	12	112597992	112819896	-1	protein_coding	283450	HECTD4	1	NA	8	7.337	0	NA	NA	NA	NA	2.03994e-08	rs11065987;rs77215829	28	no
CD-CAD	ENSG00000089009	RPL6	12	112842994	112856642	-1	protein_coding	6128	RPL6	0.988288	0.0267551	1	0.396	0	NA	NA	NA	NA	NA	rs11065987	28	no
CD-CAD	ENSG00000179295	PTPN11	12	112856155	112947717	1	protein_coding	5781	PTPN11	0.999877	-2.25304	5	9.917	0	NA	NA	NA	NA	1.70052e-16	rs11065987	28	no
CD-CAD	ENSG00000089169	RPH3A	12	113008184	113336686	1	protein_coding	22895	RPH3A	0.738603	0.425292	47	13	0	NA	NA	NA	NA	4.9212e-08	rs1981544	28	no
CD-CAD	ENSG00000166949	SMAD3	15	67356101	67487533	1	protein_coding	4088	SMAD3	0.868268	-0.0916101	31	22.6	0	NA	NA	NA	NA	6.14124e-33	rs17293443;rs72743461;rs744910	29	no
CD-CAD	ENSG00000103591	AAGAB	15	67493371	67547533	-1	protein_coding	79719	AAGAB	0.00810207	0.196795	0	0	8	1.27381e-05	0.0138704	GTEx/v8/Whole_Blood	NA	6.14124e-33	rs72743461;rs744910	29	yes
CD-CAD	ENSG00000136381	IREB2	15	78729773	78793798	1	protein_coding	3658	IREB2	1	0.131406	0	0	3	5.01822e-05	0.000380068	GTEx/v8/Adipose_Subcutaneous	NA	NA	rs2291196	30	yes
CD-CAD	ENSG00000169684	CHRNA5	15	78857862	78887611	1	protein_coding	1138	CHRNA5	2.40947e-06	0.421142	0	0	1	4.43701e-05	0.00711132	GTEx/v8/Colon_Sigmoid	NA	NA	rs2291196	30	yes
CD-CAD	ENSG00000080644	CHRNA3	15	78885394	78913637	-1	protein_coding	1136	CHRNA3	0.00706164	0.0115733	0	0	4	4.1883e-05	7.50866e-07	GTEx/v8/Colon_Sigmoid	NA	NA	rs2291196	30	yes
CD-CAD	ENSG00000117971	CHRNB4	15	78916461	79020096	-1	protein_coding	1143	CHRNB4	0.0186266	-0.177327	53	11.44	0	NA	NA	NA	NA	NA	rs2291196	30	no
CD-CAD	ENSG00000136378	ADAMTS7	15	79051545	79103773	-1	protein_coding	11173	ADAMTS7	2.98949e-07	NA	33	17.55	83	4.10661e-10	5.78924e-32	GTEx/v8/Cells_EBV-transformed_lymphocytes:GTEx/v8/Artery_Tibial	NA	2.43032e-08	rs2291196	30	no
CD-CAD	ENSG00000185787	MORF4L1	15	79102829	79190475	1	protein_coding	10933	MORF4L1	0.802941	0.19137	0	0	15	4.79471e-06	0.0182788	GTEx/v8/Cells_EBV-transformed_lymphocytes	NA	NA	rs2291196	30	yes
CD-CAD	ENSG00000140564	FURIN	15	91411822	91426688	1	protein_coding	5045	FURIN	0.999933	-0.15638	22	15.24	12	4.97739e-06	8.08037e-06	GTEx/v8/Artery_Aorta:GTEx/v8/Artery_Tibial	NA	1.29789e-12	rs4932178	31	no
CD-CAD	ENSG00000182511	FES	15	91426925	91439006	1	protein_coding	2242	FES	2.7739e-05	NA	15	12.04	23	5.43031e-23	1.16471e-17	GTEx/v8/Adipose_Subcutaneous:GTEx/v8/Adipose_Visceral_Omentum:GTEx/v8/Whole_Blood:GTEx/v8/Artery_Aorta:GTEx/v8/Artery_Coronary:GTEx/v8/Artery_Tibial:GTEx/v8/Colon_Transverse:GTEx/v8/Heart_Atrial_Appendage:GTEx/v8/Lung:GTEx/v8/Pancreas:GTEx/v8/Pituitary:GTEx/v8/Small_Intestine_Terminal_Ileum:GTEx/v8/Spleen	NA	1.29789e-12	rs4932178	31	no
CD-CAD	ENSG00000196547	MAN2A2	15	91445448	91465814	1	protein_coding	4122	MAN2A2	3.60788e-09	1.15321	2	8.775	8	1.80698e-05	0.0244275	GTEx/v8/Artery_Aorta	NA	NA	rs4932178	31	no
CD-CAD	ENSG00000140945	CDH13	16	82660408	83830204	1	protein_coding	1012	CDH13	NA	-0.348066	108	18.89	19	9.85698e-06	2.11425e-26	GTEx/v8/Artery_Aorta:GTEx/v8/Artery_Tibial	NA	9.48866e-09	rs59926756;rs3911751	32	no
CD-CAD	ENSG00000141750	STAC2	17	37366789	37382125	-1	protein_coding	342667	STAC2	1.6604e-05	0.632375	0	0	7	6.3491e-06	1.12046e-18	GTEx/v8/Artery_Tibial	NA	NA	rs2952152	33	yes
CD-CAD	ENSG00000108306	FBXL20	17	37415384	37558776	-1	protein_coding	84961	FBXL20	0.998875	NA	0	0	79	1.79189e-17	6.77954e-18	GTEx/v8/Adipose_Subcutaneous:GTEx/v8/Artery_Aorta:GTEx/v8/Artery_Tibial:GTEx/v8/Colon_Transverse:GTEx/v8/Small_Intestine_Terminal_Ileum	NA	1.02262e-10	rs2952152	33	yes
CD-CAD	ENSG00000171532	NEUROD2	17	37759789	37766030	-1	protein_coding	4761	NEUROD2	0.729793	NA	1	1.609	0	NA	NA	NA	NA	NA	rs2952152	33	no
CD-CAD	ENSG00000131771	PPP1R1B	17	37782993	37792879	1	protein_coding	84152	PPP1R1B	0.0821063	-0.330362	2	12.74	84	1.04536e-12	1.02489e-08	GTEx/v8/Heart_Atrial_Appendage	NA	1.02262e-10	rs2952152;rs12450323	33	no
CD-CAD	ENSG00000131748	STARD3	17	37793318	37819737	1	protein_coding	10948	STARD3	0.149478	-0.117291	19	23.1	17	3.40692e-07	3.71363e-33	GTEx/v8/Whole_Blood	NA	1.167e-10	rs2952152	33	no
CD-CAD	ENSG00000173991	TCAP	17	37820440	37822808	1	protein_coding	8557	TCAP	0.075771	-0.485443	29	23.1	0	NA	NA	NA	NA	1.02262e-10	rs2952152	33	no
CD-CAD	ENSG00000141744	PNMT	17	37824234	37826728	1	protein_coding	5409	PNMT	0.00075382	NA	45	17.97	84	4.37032e-23	1.154e-17	GTEx/v8/Adipose_Visceral_Omentum:GTEx/v8/Whole_Blood:GTEx/v8/Heart_Atrial_Appendage:GTEx/v8/Heart_Left_Ventricle:GTEx/v8/Lung	NA	1.02262e-10	rs2952152;rs12450323	33	no
CD-CAD	ENSG00000161395	PGAP3	17	37827375	37853050	-1	protein_coding	93210	PGAP3	0.0909847	-0.304973	65	17.97	84	2.79664e-30	4.18151e-24	GTEx/v8/Adipose_Subcutaneous:GTEx/v8/Adipose_Visceral_Omentum:GTEx/v8/Whole_Blood:GTEx/v8/Artery_Aorta:GTEx/v8/Artery_Tibial:GTEx/v8/Colon_Sigmoid:GTEx/v8/Colon_Transverse:GTEx/v8/Heart_Atrial_Appendage:GTEx/v8/Heart_Left_Ventricle:GTEx/v8/Liver:GTEx/v8/Lung:GTEx/v8/Pancreas:GTEx/v8/Pituitary:GTEx/v8/Small_Intestine_Terminal_Ileum:GTEx/v8/Spleen	NA	1.02262e-10	rs2952152;rs12450323	33	no
CD-CAD	ENSG00000141736	ERBB2	17	37844167	37886679	1	protein_coding	2064	ERBB2	0.998895	-0.391042	44	23.5	80	3.33839e-09	1.59873e-05	GTEx/v8/Heart_Atrial_Appendage	NA	1.02262e-10	rs2952152;rs12450323	33	no
CD-CAD	ENSG00000141741	MIEN1	17	37884749	37887040	-1	protein_coding	84299	MIEN1	0.773017	-0.25265	9	23.5	0	NA	NA	NA	NA	2.57048e-10	rs2952152	33	no
CD-CAD	ENSG00000141738	GRB7	17	37894180	37903544	1	protein_coding	2886	GRB7	0.000820006	0.0322768	3	1.901	0	NA	NA	NA	NA	NA	rs2952152	33	no
CD-CAD	ENSG00000161405	IKZF3	17	37921198	38020441	-1	protein_coding	22806	IKZF3	0.994922	-0.206896	2	9.971	52	4.87409e-06	6.30674e-09	GTEx/v8/Whole_Blood	NA	1.02262e-10	rs12450323;rs2952152	33	no
CD-CAD	ENSG00000186075	ZPBP2	17	38024417	38034149	1	protein_coding	124626	ZPBP2	0.000986594	-0.156737	1	9.971	0	NA	NA	NA	NA	NA	rs12450323	33	no
CD-CAD	ENSG00000073605	GSDMB	17	38060848	38076107	-1	protein_coding	55876	GSDMB	1.73304e-07	0.288248	2	2.379	84	1.10403e-29	5.68661e-71	GTEx/v8/Cells_EBV-transformed_lymphocytes:GTEx/v8/Whole_Blood:GTEx/v8/Artery_Tibial:GTEx/v8/Colon_Transverse:GTEx/v8/Lung:GTEx/v8/Small_Intestine_Terminal_Ileum:GTEx/v8/Spleen	NA	1.02262e-10	rs12450323;rs2952152	33	no
CD-CAD	ENSG00000172057	ORMDL3	17	38077294	38083854	-1	protein_coding	94103	ORMDL3	0.721819	-0.557735	1	2.379	84	4.57684e-19	1.67772e-47	GTEx/v8/Cells_EBV-transformed_lymphocytes:GTEx/v8/Whole_Blood:GTEx/v8/Lung:GTEx/v8/Small_Intestine_Terminal_Ileum:GTEx/v8/Spleen	NA	1.02262e-10	rs12450323;rs2952152	33	no
CD-CAD	ENSG00000167914	GSDMA	17	38119226	38134019	1	protein_coding	284110	GSDMA	7.6136e-13	0.516311	0	0	82	4.30254e-11	1.16669e-89	GTEx/v8/Adipose_Subcutaneous:GTEx/v8/Adipose_Visceral_Omentum:GTEx/v8/Artery_Aorta:GTEx/v8/Artery_Tibial:GTEx/v8/Colon_Sigmoid:GTEx/v8/Colon_Transverse:GTEx/v8/Lung	NA	1.02262e-10	rs2952152;rs12450323	33	yes
CD-CAD	ENSG00000108342	CSF3	17	38171614	38174066	1	protein_coding	1440	CSF3	0.480556	0.254419	0	0	31	6.63001e-07	0.000550589	GTEx/v8/Adipose_Subcutaneous	NA	1.02262e-10	rs2952152	33	yes
CD-CAD	ENSG00000008838	MED24	17	38175350	38217468	-1	protein_coding	9862	MED24	8.98959e-09	1.2872	0	0	5	1.69025e-11	9.31336e-51	GTEx/v8/Adipose_Subcutaneous:GTEx/v8/Artery_Aorta:GTEx/v8/Artery_Tibial:GTEx/v8/Colon_Sigmoid:GTEx/v8/Colon_Transverse:GTEx/v8/Spleen	NA	1.61203e-08	rs2952152;rs12450323	33	yes
CD-CAD	ENSG00000141756	FKBP10	17	39968932	39979465	1	protein_coding	60681	FKBP10	0.000807425	-0.0785425	0	0	1	0.000154458	0.00269391	GTEx/v8/Adipose_Visceral_Omentum	NA	5.80848e-09	rs8074296	34	yes
CD-CAD	ENSG00000108771	DHX58	17	40253422	40264751	-1	protein_coding	79132	DHX58	7.28555e-08	0.278801	0	0	56	2.17787e-07	4.57685e-46	GTEx/v8/Adipose_Subcutaneous:GTEx/v8/Adipose_Visceral_Omentum:GTEx/v8/Artery_Tibial:GTEx/v8/Lung	NA	1.13827e-12	rs9895297;rs17885629;rs709631;rs8074296;rs647397	34	yes
CD-CAD	ENSG00000108774	RAB5C	17	40276994	40307035	-1	protein_coding	5878	RAB5C	0.82657	-0.36267	0	0	13	2.48529e-05	4.03276e-19	GTEx/v8/Adipose_Subcutaneous:GTEx/v8/Lung	NA	1.85348e-11	rs9895297;rs17885629;rs709631	34	yes
CD-CAD	ENSG00000089558	KCNH4	17	40308909	40333296	-1	protein_coding	23415	KCNH4	0.999979	-0.452983	0	0	30	1.27771e-06	6.2332e-13	GTEx/v8/Adipose_Subcutaneous:GTEx/v8/Adipose_Visceral_Omentum	NA	1.85348e-11	rs9895297;rs17885629;rs709631;rs8074296	34	yes
CD-CAD	ENSG00000173757	STAT5B	17	40351186	40428725	-1	protein_coding	6777	STAT5B	0.999953	-0.776026	1	1.508	0	NA	NA	NA	NA	1.85348e-11	rs9895297	34	no
CD-CAD	ENSG00000126561	STAT5A	17	40439565	40463961	1	protein_coding	6776	STAT5A	0.999866	-0.759016	3	5.353	0	NA	NA	NA	NA	1.28725e-08	rs9895297	34	no
CD-CAD	ENSG00000168610	STAT3	17	40465342	40540586	-1	protein_coding	6774	STAT3	0.999989	-0.485533	63	10.69	63	3.34859e-08	0.000103176	GTEx/v8/Adipose_Subcutaneous:GTEx/v8/Artery_Aorta:GTEx/v8/Artery_Coronary:GTEx/v8/Artery_Tibial:GTEx/v8/Heart_Atrial_Appendage:GTEx/v8/Heart_Left_Ventricle	NA	1.59058e-12	rs9895297;rs17885629;rs709631;rs8074296	34	no
CD-CAD	ENSG00000177469	CAVIN1	17	40554470	40575535	-1	protein_coding	284119	CAVIN1	0.020881	1.33164	51	14.71	115	2.49941e-09	1.21823e-05	GTEx/v8/Adipose_Subcutaneous:GTEx/v8/Colon_Sigmoid:GTEx/v8/Heart_Left_Ventricle	NA	1.13827e-12	rs17885629;rs709631;rs8074296;rs647397	34	no
CD-CAD	ENSG00000033627	ATP6V0A1	17	40610862	40674629	1	protein_coding	535	ATP6V0A1	0.99725	-0.758472	13	10.84	0	NA	NA	NA	NA	1.89477e-10	rs647397;rs8074296	34	no
CD-CAD	ENSG00000108784	NAGLU	17	40688190	40696467	1	protein_coding	4669	NAGLU	0.000404074	-0.172574	11	12.77	110	2.47172e-29	6.82764e-24	GTEx/v8/Adipose_Subcutaneous:GTEx/v8/Adipose_Visceral_Omentum:GTEx/v8/Whole_Blood:GTEx/v8/Artery_Aorta:GTEx/v8/Artery_Coronary:GTEx/v8/Artery_Tibial:GTEx/v8/Colon_Sigmoid:GTEx/v8/Colon_Transverse:GTEx/v8/Heart_Atrial_Appendage:GTEx/v8/Heart_Left_Ventricle:GTEx/v8/Lung:GTEx/v8/Pancreas:GTEx/v8/Pituitary:GTEx/v8/Small_Intestine_Terminal_Ileum:GTEx/v8/Spleen	NA	1.13827e-12	rs647397;rs8074296;rs17885629;rs709631	34	no
CD-CAD	ENSG00000108786	HSD17B1	17	40701232	40707231	1	protein_coding	3292	HSD17B1	0.0560175	0.62136	6	12.77	29	2.30505e-07	1.10823e-23	GTEx/v8/Adipose_Subcutaneous:GTEx/v8/Artery_Aorta:GTEx/v8/Artery_Tibial:GTEx/v8/Colon_Sigmoid:GTEx/v8/Colon_Transverse:GTEx/v8/Spleen	NA	1.07483e-10	rs8074296;rs647397	34	no
CD-CAD	ENSG00000068120	COASY	17	40713485	40718295	1	protein_coding	80347	COASY	1.04516e-07	-0.263124	6	22	34	9.61748e-06	0.000578667	GTEx/v8/Colon_Sigmoid	NA	9.26525e-11	rs8074296;rs647397	34	no
CD-CAD	ENSG00000108788	MLX	17	40719086	40725257	1	protein_coding	6945	MLX	0.469292	-0.623772	7	22	38	9.84621e-06	4.48523e-27	GTEx/v8/Whole_Blood:GTEx/v8/Lung:GTEx/v8/Spleen	NA	1.13827e-12	rs8074296;rs647397	34	no
CD-CAD	ENSG00000131470	PSMC3IP	17	40724333	40729849	-1	protein_coding	29893	PSMC3IP	0.000192545	-0.658299	7	22	61	1.98261e-07	4.22338e-06	GTEx/v8/Pancreas:GTEx/v8/Spleen	NA	1.35318e-11	rs8074296;rs647397	34	no
CD-CAD	ENSG00000141699	RETREG3	17	40731531	40762641	-1	protein_coding	162427	RETREG3	0.145899	-0.620339	11	22	94	9.23887e-08	3.02133e-06	GTEx/v8/Artery_Aorta:GTEx/v8/Artery_Tibial:GTEx/v8/Pancreas	NA	1.13827e-12	rs8074296;rs647397	34	no
CD-CAD	ENSG00000131462	TUBG1	17	40761694	40767252	1	protein_coding	7283	TUBG1	0.975923	-0.356639	5	8.666	27	1.76848e-06	0.00403556	GTEx/v8/Pancreas	NA	1.07483e-10	rs8074296;rs647397	34	no
CD-CAD	ENSG00000037042	TUBG2	17	40811323	40819024	1	protein_coding	27175	TUBG2	0.00431002	-0.743554	5	9.909	148	2.87836e-27	8.20151e-33	GTEx/v8/Adipose_Subcutaneous:GTEx/v8/Adipose_Visceral_Omentum:GTEx/v8/Artery_Aorta:GTEx/v8/Artery_Coronary:GTEx/v8/Artery_Tibial:GTEx/v8/Colon_Sigmoid:GTEx/v8/Heart_Atrial_Appendage:GTEx/v8/Heart_Left_Ventricle:GTEx/v8/Lung:GTEx/v8/Pituitary	NA	1.13827e-12	rs8074296;rs9895297;rs17885629;rs709631;rs647397	34	no
CD-CAD	ENSG00000068137	PLEKHH3	17	40819932	40829048	-1	protein_coding	79990	PLEKHH3	0.00376066	NA	4	9.909	0	NA	NA	NA	NA	2.49138e-10	rs8074296	34	no
CD-CAD	ENSG00000184451	CCR10	17	40830907	40835935	-1	protein_coding	2826	CCR10	0.00620605	NA	2	8.337	0	NA	NA	NA	NA	2.49138e-10	rs8074296	34	no
CD-CAD	ENSG00000108797	CNTNAP1	17	40834631	40851832	1	protein_coding	8506	CNTNAP1	0.00410876	-0.621513	2	8.337	102	2.93263e-16	9.84432e-55	GTEx/v8/Whole_Blood:GTEx/v8/Artery_Aorta:GTEx/v8/Artery_Tibial:GTEx/v8/Colon_Transverse:GTEx/v8/Heart_Atrial_Appendage:GTEx/v8/Lung:GTEx/v8/Pancreas	NA	1.13827e-12	rs8074296;rs647397;rs709631	34	no
CD-CAD	ENSG00000126581	BECN1	17	40962152	40985367	-1	protein_coding	8678	BECN1	0.998698	-0.469388	0	0	20	1.30924e-05	1.31039e-09	GTEx/v8/Adipose_Subcutaneous:GTEx/v8/Cells_EBV-transformed_lymphocytes	NA	1.07483e-10	rs8074296;rs647397	34	yes
CD-CAD	ENSG00000131471	AOC3	17	41003201	41010147	1	protein_coding	8639	AOC3	6.46996e-09	-0.500554	0	0	43	3.54914e-05	0.0019905	GTEx/v8/Adipose_Subcutaneous	NA	1.35318e-11	rs8074296;rs647397	34	yes
CD-CAD	ENSG00000131482	G6PC1	17	41052814	41065386	1	protein_coding	2538	G6PC1	0.00181136	-0.0289829	0	0	20	4.86553e-05	3.536e-09	GTEx/v8/Artery_Tibial	NA	1.35318e-11	rs8074296;rs647397	34	yes
CD-CAD	ENSG00000131469	RPL27	17	41150290	41154976	1	protein_coding	6155	RPL27	0.822385	-0.126601	0	0	1	0.000144601	5.69458e-05	GTEx/v8/Artery_Aorta	NA	NA	rs647397	34	yes
CD-CAD	ENSG00000130810	PPAN	19	10216965	10225414	1	protein_coding	56342	PPAN	1.16704e-08	0.0197129	0	0	3	5.65637e-05	0.0412178	GTEx/v8/Colon_Transverse	NA	NA	rs75688257	35	yes
CD-CAD	ENSG00000105376	ICAM5	19	10400657	10407454	1	protein_coding	7087	ICAM5	NA	NA	0	0	4	3.13344e-05	4.3563e-12	GTEx/v8/Heart_Atrial_Appendage	NA	NA	rs75688257	35	yes
CD-CAD	ENSG00000105397	TYK2	19	10461209	10491352	-1	protein_coding	7297	TYK2	0.00431448	0.691128	0	0	31	4.67051e-07	1.29943e-11	GTEx/v8/Adipose_Subcutaneous:GTEx/v8/Whole_Blood:GTEx/v8/Artery_Tibial:GTEx/v8/Colon_Sigmoid	NA	2.12985e-08	rs75688257	35	yes
CD-CAD	ENSG00000105401	CDC37	19	10501810	10530797	-1	protein_coding	11140	CDC37	0.962358	-0.621305	0	0	10	5.66919e-06	0.00729137	GTEx/v8/Heart_Atrial_Appendage:GTEx/v8/Heart_Left_Ventricle	NA	NA	rs75688257	35	yes
CD-CAD	ENSG00000065989	PDE4A	19	10527449	10580305	1	protein_coding	5141	PDE4A	0.976418	NA	24	6.807	0	NA	NA	NA	NA	3.63414e-08	rs75688257	35	no
CD-CAD	ENSG00000079999	KEAP1	19	10596796	10614417	-1	protein_coding	9817	KEAP1	0.251629	-0.0493458	17	6.146	0	NA	NA	NA	NA	2.12985e-08	rs75688257	35	no
CD-CAD	ENSG00000180739	S1PR5	19	10623623	10628607	-1	protein_coding	53637	S1PR5	0.0574133	-0.598101	8	6.146	1	9.50403e-05	0.000537277	GTEx/v8/Artery_Aorta	NA	NA	rs75688257	35	no
CD-CAD	ENSG00000129354	AP1M2	19	10683347	10697991	-1	protein_coding	10053	AP1M2	0.00134595	-0.0437483	0	0	10	2.10058e-05	2.09904e-24	GTEx/v8/Whole_Blood	NA	2.12985e-08	rs75688257	35	yes
CD-CAD	ENSG00000105518	TMEM205	19	11453452	11457194	-1	protein_coding	374882	TMEM205	0.394574	-0.471674	0	0	2	0.000120092	0.011672	GTEx/v8/Adipose_Visceral_Omentum	NA	NA	rs75688257	35	yes
CD-CAD	ENSG00000105329	TGFB1	19	41807492	41859816	-1	protein_coding	7040	TGFB1	0.354133	NA	26	13.39	8	1.21016e-05	1.78207e-10	GTEx/v8/Adipose_Visceral_Omentum:GTEx/v8/Spleen	NA	4.16133e-09	rs7258445	36	no
CD-CAD	ENSG00000142046	TMEM91	19	41856816	41889988	1	protein_coding	641649	TMEM91	0.422101	-0.930102	26	13.39	15	2.5644e-05	2.10977e-16	GTEx/v8/Heart_Atrial_Appendage:GTEx/v8/Heart_Left_Ventricle	NA	4.16133e-09	rs7258445	36	no
CD-CAD	ENSG00000123810	B9D2	19	41860326	41870078	-1	protein_coding	80776	B9D2	0.000844599	-0.551354	19	13.39	8	6.4129e-06	0.00449	GTEx/v8/Adipose_Subcutaneous:GTEx/v8/Artery_Tibial	NA	4.16133e-09	rs7258445	36	no
CD-CAD	ENSG00000248098	BCKDHA	19	41884215	41930910	1	protein_coding	593	BCKDHA	7.66464e-08	1.31449	0	0	5	3.43148e-09	2.64125e-23	GTEx/v8/Whole_Blood	NA	1.47927e-08	rs7258445	36	yes
CD-CAD	ENSG00000077348	EXOSC5	19	41892279	41903384	-1	protein_coding	56915	EXOSC5	0.00119256	0.493718	0	0	20	2.22667e-10	1.13146e-15	GTEx/v8/Heart_Atrial_Appendage:GTEx/v8/Heart_Left_Ventricle	NA	4.16133e-09	rs7258445	36	yes
CD-CAD	ENSG00000204978	ERICH4	19	41949063	41950670	1	protein_coding	100170765	ERICH4	NA	NA	0	0	20	6.25286e-09	7.02249e-11	GTEx/v8/Lung	NA	4.16133e-09	rs7258445	36	yes
CD-CAD	ENSG00000010310	GIPR	19	46171502	46186982	1	protein_coding	2696	GIPR	2.54083e-22	-0.675671	0	0	2	5.45333e-05	0.0063053	GTEx/v8/Lung	NA	NA	rs7252126	37	yes
CD-CAD	ENSG00000125743	SNRPD2	19	46190712	46195827	-1	protein_coding	6633	SNRPD2	0.747515	-0.475801	0	0	1	0.000109306	5.36217e-08	GTEx/v8/Artery_Tibial	NA	NA	rs7252126	37	yes
CD-CAD	ENSG00000011478	QPCTL	19	46195741	46207247	1	protein_coding	54814	QPCTL	0.00026154	-0.638079	0	0	35	9.97826e-07	8.59211e-06	GTEx/v8/Liver:GTEx/v8/Pancreas	NA	3.96506e-08	rs7252126	37	yes
CD-CAD	ENSG00000177051	FBXO46	19	46213887	46234162	-1	protein_coding	23403	FBXO46	0.876437	0.0905437	4	4.028	0	NA	NA	NA	NA	NA	rs7252126	37	no
CD-CAD	ENSG00000237452	MEIOSIN	19	46236509	46267792	1	protein_coding	388553	MEIOSIN	0.376321	NA	4	22.2	0	NA	NA	NA	NA	NA	rs7252126	37	no
CD-CAD	ENSG00000177045	SIX5	19	46268043	46272484	-1	protein_coding	147912	SIX5	0.310829	-0.397728	2	22.2	0	NA	NA	NA	NA	NA	rs7252126	37	no
CD-CAD	ENSG00000104936	DMPK	19	46272975	46285810	-1	protein_coding	1760	DMPK	0.0330812	-0.863937	7	22.2	38	1.20278e-17	1.80681e-14	GTEx/v8/Adipose_Subcutaneous:GTEx/v8/Adipose_Visceral_Omentum:GTEx/v8/Whole_Blood:GTEx/v8/Artery_Aorta:GTEx/v8/Artery_Tibial:GTEx/v8/Lung:GTEx/v8/Spleen	NA	3.96506e-08	rs7252126	37	no
CD-CAD	ENSG00000185800	DMWD	19	46286205	46296060	-1	protein_coding	1762	DMWD	0.00790211	-0.221831	11	9.114	38	6.47772e-29	3.71135e-23	GTEx/v8/Adipose_Subcutaneous:GTEx/v8/Artery_Aorta:GTEx/v8/Artery_Tibial:GTEx/v8/Colon_Sigmoid:GTEx/v8/Colon_Transverse:GTEx/v8/Pancreas:GTEx/v8/Small_Intestine_Terminal_Ileum	NA	3.96506e-08	rs7252126	37	no
CD-CAD	ENSG00000104941	RSPH6A	19	46298968	46318577	-1	protein_coding	81492	RSPH6A	2.54884e-08	NA	24	9.521	0	NA	NA	NA	NA	3.96506e-08	rs7252126	37	no
CD-CAD	ENSG00000125755	SYMPK	19	46318668	46366548	-1	protein_coding	8189	SYMPK	0.997278	-0.38464	30	16.25	2	2.18598e-05	9.88152e-06	GTEx/v8/Liver	NA	NA	rs7252126	37	no
CD-CAD	ENSG00000170608	FOXA3	19	46367247	46377055	1	protein_coding	3171	FOXA3	0.39551	-0.452954	6	16.25	0	NA	NA	NA	NA	NA	rs7252126	37	no
CD-CAD	ENSG00000198900	TOP1	20	39657458	39753127	1	protein_coding	7150	TOP1	0.999999	-1.24437	5	15.58	0	NA	NA	NA	NA	9.75666e-09	rs6124328;rs6102343	38	no
CD-CAD	ENSG00000124181	PLCG1	20	39765600	39811629	1	protein_coding	5335	PLCG1	0.763352	NA	7	12.65	8	2.53635e-05	0.041787	GTEx/v8/Spleen	NA	8.86861e-10	rs6124328;rs6102343	38	no
CD-CAD	ENSG00000174306	ZHX3	20	39807088	39946312	-1	protein_coding	23051	ZHX3	0.354421	-2.86061	33	14.89	0	NA	NA	NA	NA	8.86861e-10	rs6124328;rs6102343	38	no
CD-CAD	ENSG00000132793	LPIN3	20	39969560	39989222	1	protein_coding	64900	LPIN3	4.43532e-11	1.28078	5	2.055	38	1.43063e-40	1.60147e-33	GTEx/v8/Adipose_Subcutaneous:GTEx/v8/Artery_Aorta:GTEx/v8/Artery_Coronary:GTEx/v8/Artery_Tibial:GTEx/v8/Colon_Sigmoid:GTEx/v8/Colon_Transverse:GTEx/v8/Heart_Atrial_Appendage:GTEx/v8/Heart_Left_Ventricle:GTEx/v8/Lung:GTEx/v8/Pancreas:GTEx/v8/Pituitary	NA	8.86861e-10	rs6124328;rs6102343	38	no
CD-VTE	ENSG00000152763	DNAI4	1	67278568	67390570	-1	protein_coding	79819	DNAI4	7.87926e-11	-0.824643	2	14.51	24	2.09e-05	1.29021e-05	GTEx/v8/Artery_Aorta	NA	1.12512e-09	rs6666388	1	no
CD-VTE	ENSG00000198160	MIER1	1	67390578	67454302	1	protein_coding	57708	MIER1	0.966295	-0.699337	18	12.24	22	5.72682e-05	0.00366094	GTEx/v8/Colon_Transverse	NA	1.12512e-09	rs6666388	1	no
CD-VTE	ENSG00000116704	SLC35D1	1	67465015	67519782	-1	protein_coding	23169	SLC35D1	0.0018542	-1.06354	8	9.991	0	NA	NA	NA	NA	1.41451e-09	rs6666388	1	no
CD-VTE	ENSG00000203963	C1orf141	1	67557848	67697536	-1	protein_coding	400757	C1orf141	2.70037e-05	1.31225	10	5.238	0	NA	NA	NA	NA	NA	rs6666388	1	no
CD-VTE	ENSG00000162594	IL23R	1	67632083	67725662	1	protein_coding	149233	IL23R	0.0064953	-0.125875	0	0	8	2.43634e-05	0.0378829	GTEx/v8/Spleen	NA	NA	rs6666388	1	yes
CD-VTE	ENSG00000154027	AK5	1	77747736	78025651	1	protein_coding	26289	AK5	0.139499	1.00096	1	10.96	0	NA	NA	NA	NA	4.01124e-10	rs71658797	2	no
CD-VTE	ENSG00000162613	FUBP1	1	78409740	78444794	-1	protein_coding	8880	FUBP1	0.999973	-0.154783	2	22.7	3	7.42789e-20	6.10902e-15	GTEx/v8/Adipose_Subcutaneous:GTEx/v8/Adipose_Visceral_Omentum:GTEx/v8/Artery_Aorta:GTEx/v8/Artery_Tibial:GTEx/v8/Colon_Sigmoid:GTEx/v8/Colon_Transverse:GTEx/v8/Heart_Atrial_Appendage:GTEx/v8/Heart_Left_Ventricle:GTEx/v8/Lung:GTEx/v8/Pancreas	NA	4.01124e-10	rs71658797	2	no
CD-VTE	ENSG00000162616	DNAJB4	1	78444859	78483648	1	protein_coding	11080	DNAJB4	0.840408	-0.733275	2	22.7	0	NA	NA	NA	NA	NA	rs71658797	2	no
CD-VTE	ENSG00000137960	GIPC2	1	78445226	78604133	1	protein_coding	54810	GIPC2	3.41555e-08	1.25032	2	22.7	0	NA	NA	NA	NA	NA	rs71658797	2	no
CD-VTE	ENSG00000136631	VPS45	1	150039369	150117505	1	protein_coding	11311	VPS45	0.00030557	-0.505427	0	0	2	0.000183154	0.0136007	GTEx/v8/Artery_Tibial	NA	8.41036e-09	rs12740679	3	yes
CD-VTE	ENSG00000118292	C1orf54	1	150240600	150253327	1	protein_coding	79630	C1orf54	0.178652	-0.647221	1	1.254	0	NA	NA	NA	NA	2.01031e-09	rs12740679	3	no
CD-VTE	ENSG00000159208	CIART	1	150254953	150259505	1	protein_coding	148523	CIART	0.804528	0.11871	1	1.254	0	NA	NA	NA	NA	2.01031e-09	rs12740679	3	no
CD-VTE	ENSG00000163125	RPRD2	1	150335567	150449042	1	protein_coding	23248	RPRD2	0.999977	-0.208277	3	4.989	0	NA	NA	NA	NA	6.98207e-09	rs12740679	3	no
CD-VTE	ENSG00000143374	TARS2	1	150459887	150480078	1	protein_coding	80222	TARS2	1.87456e-08	0.846507	2	1.762	9	1.37557e-07	3.44635e-05	GTEx/v8/Heart_Left_Ventricle	NA	2.01031e-09	rs12740679	3	no
CD-VTE	ENSG00000143369	ECM1	1	150480538	150486265	1	protein_coding	1893	ECM1	7.32851e-08	0.615279	0	0	9	5.40187e-11	2.67813e-07	GTEx/v8/Artery_Aorta:GTEx/v8/Heart_Atrial_Appendage:GTEx/v8/Spleen	NA	2.01031e-09	rs12740679	3	yes
CD-VTE	ENSG00000143382	ADAMTSL4	1	150521884	150533413	1	protein_coding	54507	ADAMTSL4	7.08735e-16	-0.228888	1	3.059	9	5.90798e-29	2.16263e-23	GTEx/v8/Artery_Aorta:GTEx/v8/Artery_Tibial:GTEx/v8/Colon_Sigmoid:GTEx/v8/Colon_Transverse:GTEx/v8/Heart_Atrial_Appendage	NA	2.01031e-09	rs12740679	3	no
CD-VTE	ENSG00000143452	HORMAD1	1	150670536	150693364	-1	protein_coding	84072	HORMAD1	0.00312691	-0.404097	0	0	9	1.41869e-11	2.78118e-70	GTEx/v8/Adipose_Subcutaneous:GTEx/v8/Colon_Transverse	NA	2.01031e-09	rs12740679	3	yes
CD-VTE	ENSG00000163131	CTSS	1	150702672	150738433	-1	protein_coding	1520	CTSS	0.628283	-0.390794	0	0	8	2.33421e-07	3.90079e-24	GTEx/v8/Artery_Tibial:GTEx/v8/Heart_Atrial_Appendage	NA	2.01031e-09	rs12740679	3	yes
CD-VTE	ENSG00000143434	SEMA6C	1	151104161	151119104	-1	protein_coding	10500	SEMA6C	5.65313e-05	-0.756767	0	0	8	9.82874e-07	9.58767e-11	GTEx/v8/Adipose_Visceral_Omentum	NA	2.01031e-09	rs12740679	3	yes
CD-VTE	ENSG00000163155	LYSMD1	1	151132224	151138424	-1	protein_coding	388695	LYSMD1	0.18195	-0.634867	0	0	9	1.76051e-08	8.19061e-05	GTEx/v8/Pituitary	NA	2.01031e-09	rs12740679	3	yes
CD-VTE	ENSG00000163346	PBXIP1	1	154916552	154928599	-1	protein_coding	57326	PBXIP1	5.79844e-07	0.443723	0	0	1	0.000239344	0.0321143	GTEx/v8/Whole_Blood	NA	NA	rs12093350	4	yes
CD-VTE	ENSG00000143537	ADAM15	1	155023042	155035252	1	protein_coding	8751	ADAM15	1.07719e-11	NA	0	0	228	6.85904e-09	1.42533e-35	GTEx/v8/Adipose_Subcutaneous:GTEx/v8/Adipose_Visceral_Omentum:GTEx/v8/Cells_EBV-transformed_lymphocytes:GTEx/v8/Whole_Blood:GTEx/v8/Heart_Atrial_Appendage:GTEx/v8/Heart_Left_Ventricle:GTEx/v8/Spleen	NA	1.84669e-08	rs12093350	4	yes
CD-VTE	ENSG00000169242	EFNA1	1	155099936	155107333	1	protein_coding	1942	EFNA1	0.872063	0.409868	0	0	1	0.000215198	0.0251896	GTEx/v8/Whole_Blood	NA	3.05888e-08	rs12093350	4	yes
CD-VTE	ENSG00000185499	MUC1	1	155158300	155162707	-1	protein_coding	4582	MUC1	0.730965	NA	0	0	74	1.69074e-07	1.26147e-08	GTEx/v8/Adipose_Subcutaneous:GTEx/v8/Whole_Blood:GTEx/v8/Artery_Tibial	NA	4.75986e-08	rs12093350	4	yes
CD-VTE	ENSG00000169231	THBS3	1	155165379	155178842	-1	protein_coding	7059	THBS3	1.20601e-08	-0.314766	0	0	245	1.42815e-21	1.87772e-64	GTEx/v8/Adipose_Subcutaneous:GTEx/v8/Adipose_Visceral_Omentum:GTEx/v8/Whole_Blood:GTEx/v8/Colon_Sigmoid:GTEx/v8/Colon_Transverse:GTEx/v8/Heart_Left_Ventricle:GTEx/v8/Lung:GTEx/v8/Pancreas:GTEx/v8/Small_Intestine_Terminal_Ileum:GTEx/v8/Spleen	NA	1.84669e-08	rs12093350	4	yes
CD-VTE	ENSG00000173171	MTX1	1	155178490	155183615	1	protein_coding	4580	MTX1	0.198221	-0.480958	0	0	1	0.000153943	0.00100526	GTEx/v8/Whole_Blood	NA	NA	rs12093350	4	yes
CD-VTE	ENSG00000177628	GBA1	1	155204243	155214490	-1	protein_coding	2629	GBA1	0.0340405	-0.785048	20	21.4	245	7.98173e-31	2.07463e-35	GTEx/v8/Adipose_Subcutaneous:GTEx/v8/Adipose_Visceral_Omentum:GTEx/v8/Whole_Blood:GTEx/v8/Artery_Aorta:GTEx/v8/Artery_Tibial:GTEx/v8/Colon_Sigmoid:GTEx/v8/Colon_Transverse:GTEx/v8/Heart_Left_Ventricle:GTEx/v8/Pancreas:GTEx/v8/Pituitary	NA	1.84669e-08	rs12093350	4	no
CD-VTE	ENSG00000160767	ENTREP3	1	155216996	155225274	-1	protein_coding	10712	ENTREP3	0.000482815	-0.121568	31	21.4	244	1.58672e-14	2.93645e-10	GTEx/v8/Adipose_Subcutaneous:GTEx/v8/Artery_Aorta:GTEx/v8/Artery_Tibial:GTEx/v8/Colon_Sigmoid:GTEx/v8/Spleen	NA	1.84669e-08	rs12093350	4	no
CD-VTE	ENSG00000116521	SCAMP3	1	155225770	155232221	-1	protein_coding	10067	SCAMP3	0.0128944	-0.249766	38	21.4	1	8.42073e-05	0.00402309	GTEx/v8/Whole_Blood	NA	NA	rs12093350	4	no
CD-VTE	ENSG00000176444	CLK2	1	155232659	155248282	-1	protein_coding	1196	CLK2	0.999953	NA	41	21.4	0	NA	NA	NA	NA	NA	rs12093350	4	no
CD-VTE	ENSG00000143630	HCN3	1	155247374	155259639	1	protein_coding	57657	HCN3	0.0150934	0.374943	35	15.33	145	1.93236e-08	3.78309e-05	GTEx/v8/Adipose_Subcutaneous:GTEx/v8/Artery_Tibial:GTEx/v8/Colon_Sigmoid	NA	1.84669e-08	rs12093350	4	no
CD-VTE	ENSG00000143627	PKLR	1	155259630	155271225	-1	protein_coding	5313	PKLR	1.0002e-05	0.0591956	32	15.33	0	NA	NA	NA	NA	NA	rs12093350	4	no
CD-VTE	ENSG00000160752	FDPS	1	155278539	155290457	1	protein_coding	2224	FDPS	0.00175128	-0.551398	17	12.76	171	5.6724e-07	0.000796098	GTEx/v8/Adipose_Subcutaneous:GTEx/v8/Adipose_Visceral_Omentum:GTEx/v8/Spleen	NA	2.8089e-08	rs12093350	4	no
CD-VTE	ENSG00000160753	RUSC1	1	155290687	155300905	1	protein_coding	23623	RUSC1	0.949429	-0.575598	9	12.76	0	NA	NA	NA	NA	4.44654e-08	rs12093350	4	no
CD-VTE	ENSG00000116539	ASH1L	1	155305059	155532598	-1	protein_coding	55870	ASH1L	1	-0.51503	85	13.55	219	5.56953e-10	2.72212e-06	GTEx/v8/Adipose_Subcutaneous:GTEx/v8/Adipose_Visceral_Omentum	NA	1.84669e-08	rs12093350	4	no
CD-VTE	ENSG00000125459	MSTO1	1	155579979	155718153	1	protein_coding	55154	MSTO1	0.0418045	-0.606608	69	22	37	4.33059e-06	0.00201398	GTEx/v8/Artery_Aorta:GTEx/v8/Lung	NA	1.84669e-08	rs12093350	4	no
CD-VTE	ENSG00000163374	YY1AP1	1	155629237	155658791	-1	protein_coding	55249	YY1AP1	0.000145221	0.0404123	29	22	11	5.45211e-05	0.0047732	GTEx/v8/Artery_Aorta	NA	3.05888e-08	rs12093350	4	no
CD-VTE	ENSG00000132676	DAP3	1	155657751	155708801	1	protein_coding	7818	DAP3	1.90763e-05	0.00156748	31	22	5	5.94568e-05	0.0478116	GTEx/v8/Lung	NA	3.81442e-08	rs12093350	4	no
CD-VTE	ENSG00000116580	GON4L	1	155719508	155829191	-1	protein_coding	54856	GON4L	0.999999	-0.637168	40	17.48	58	4.75534e-08	0.000348151	GTEx/v8/Liver:GTEx/v8/Pancreas	NA	1.84669e-08	rs12093350	4	no
CD-VTE	ENSG00000132718	SYT11	1	155829300	155854990	1	protein_coding	23208	SYT11	0.80174	-1.92443	19	15.85	229	4.09816e-12	2.23343e-08	GTEx/v8/Adipose_Subcutaneous:GTEx/v8/Adipose_Visceral_Omentum:GTEx/v8/Whole_Blood:GTEx/v8/Artery_Tibial	NA	1.84669e-08	rs12093350	4	no
CD-VTE	ENSG00000143622	RIT1	1	155867599	155881195	-1	protein_coding	6016	RIT1	0.66681	-0.183928	18	6.956	245	2.96271e-26	2.97222e-26	GTEx/v8/Adipose_Subcutaneous:GTEx/v8/Adipose_Visceral_Omentum:GTEx/v8/Artery_Aorta:GTEx/v8/Artery_Tibial:GTEx/v8/Colon_Sigmoid:GTEx/v8/Colon_Transverse:GTEx/v8/Heart_Atrial_Appendage:GTEx/v8/Heart_Left_Ventricle:GTEx/v8/Liver:GTEx/v8/Lung:GTEx/v8/Pancreas:GTEx/v8/Pituitary:GTEx/v8/Small_Intestine_Terminal_Ileum:GTEx/v8/Spleen	NA	1.84669e-08	rs12093350	4	no
CD-VTE	ENSG00000132680	KHDC4	1	155882834	155904191	-1	protein_coding	22889	KHDC4	0.997114	-0.510403	11	6.774	0	NA	NA	NA	NA	NA	rs12093350	4	no
CD-VTE	ENSG00000173080	RXFP4	1	155911480	155912625	1	protein_coding	339403	RXFP4	0.00549582	-0.164025	3	2.086	0	NA	NA	NA	NA	NA	rs12093350	4	no
CD-VTE	ENSG00000116584	ARHGEF2	1	155916630	155976861	-1	protein_coding	9181	ARHGEF2	0.999993	-0.492254	2	1.338	0	NA	NA	NA	NA	NA	rs12093350	4	no
CD-VTE	ENSG00000160785	SLC25A44	1	156163880	156182587	1	protein_coding	9673	SLC25A44	0.247811	0.0313417	0	0	23	5.72477e-05	8.69506e-17	GTEx/v8/Adipose_Subcutaneous	NA	1.84669e-08	rs12093350	4	yes
CD-VTE	ENSG00000117475	BLZF1	1	169337208	169365778	1	protein_coding	8548	BLZF1	7.04847e-06	-0.25922	0	0	217	4.97849e-05	0.00788958	GTEx/v8/Artery_Tibial	NA	8.97192e-09	rs144278012	5	yes
CD-VTE	ENSG00000174175	SELP	1	169558087	169599431	-1	protein_coding	6403	SELP	4.62465e-20	-0.517339	0	0	183	6.22852e-06	0.00663594	GTEx/v8/Adipose_Subcutaneous	NA	8.97192e-09	rs144278012	5	yes
CD-VTE	ENSG00000000460	FIRRM	1	169631245	169823221	1	protein_coding	55732	FIRRM	5.98151e-08	0.159304	308	27	650	2.82149e-14	1.5934e-09	GTEx/v8/Whole_Blood:GTEx/v8/Artery_Aorta:GTEx/v8/Liver	NA	8.97192e-09	rs144278012	5	no
CD-VTE	ENSG00000188404	SELL	1	169659808	169680839	-1	protein_coding	6402	SELL	0.00173463	-0.27053	38	13.16	47	3.81683e-05	0.0116861	GTEx/v8/Adipose_Visceral_Omentum	NA	NA	rs144278012	5	no
CD-VTE	ENSG00000007908	SELE	1	169691781	169733846	-1	protein_coding	6401	SELE	1.66492e-08	-0.0673802	176	23.8	650	1.24217e-21	4.00808e-16	GTEx/v8/Liver	NA	8.97192e-09	rs144278012	5	no
CD-VTE	ENSG00000171806	METTL18	1	169761670	169764107	-1	protein_coding	92342	METTL18	0.0289351	-0.194088	21	9.286	650	8.09902e-79	8.86108e-68	GTEx/v8/Adipose_Subcutaneous:GTEx/v8/Adipose_Visceral_Omentum:GTEx/v8/Cells_EBV-transformed_lymphocytes:GTEx/v8/Whole_Blood:GTEx/v8/Artery_Aorta:GTEx/v8/Artery_Coronary:GTEx/v8/Artery_Tibial:GTEx/v8/Colon_Sigmoid:GTEx/v8/Colon_Transverse:GTEx/v8/Heart_Atrial_Appendage:GTEx/v8/Heart_Left_Ventricle:GTEx/v8/Liver:GTEx/v8/Lung:GTEx/v8/Pancreas:GTEx/v8/Pituitary:GTEx/v8/Small_Intestine_Terminal_Ileum:GTEx/v8/Spleen	NA	8.97192e-09	rs144278012	5	no
CD-VTE	ENSG00000000457	SCYL3	1	169818772	169863408	-1	protein_coding	57147	SCYL3	0.547054	-0.406859	79	16.22	649	2.95651e-09	8.63596e-22	GTEx/v8/Adipose_Subcutaneous:GTEx/v8/Whole_Blood:GTEx/v8/Spleen	NA	8.97192e-09	rs144278012	5	no
CD-VTE	ENSG00000075945	KIFAP3	1	169890467	170054349	-1	protein_coding	22920	KIFAP3	0.00197155	0.10072	325	16.11	364	4.37989e-06	0.000210013	GTEx/v8/Colon_Transverse	NA	NA	rs144278012	5	no
CD-VTE	ENSG00000118200	CAMSAP2	1	200708686	200829832	1	protein_coding	23271	CAMSAP2	0.999974	-0.620619	0	0	19	2.14165e-06	7.8133e-14	GTEx/v8/Adipose_Subcutaneous	NA	NA	rs374827;rs11584383	6	yes
CD-VTE	ENSG00000170128	GPR25	1	200842083	200843306	1	protein_coding	2848	GPR25	0.00563545	NA	0	0	72	1.7449e-10	1.09679e-06	GTEx/v8/Whole_Blood	NA	9.78651e-09	rs374827;rs11584383	6	yes
CD-VTE	ENSG00000163362	INAVA	1	200860176	200884863	1	protein_coding	55765	INAVA	0.555283	0.339411	20	13.13	72	2.11384e-24	2.12239e-26	GTEx/v8/Whole_Blood:GTEx/v8/Artery_Aorta:GTEx/v8/Artery_Coronary:GTEx/v8/Artery_Tibial	NA	9.78651e-09	rs374827;rs11584383	6	no
CD-VTE	ENSG00000116852	KIF21B	1	200938520	200992828	-1	protein_coding	23046	KIF21B	0.999414	NA	32	11.61	0	NA	NA	NA	NA	9.78651e-09	rs11584383	6	no
CD-VTE	ENSG00000081248	CACNA1S	1	201008642	201081694	-1	protein_coding	779	CACNA1S	9.55874e-08	0.33906	21	12.34	65	8.05857e-09	1.52173e-07	GTEx/v8/Artery_Tibial	NA	9.78651e-09	rs11584383;rs374827	6	no
CD-VTE	ENSG00000232237	ASCL5	1	201083081	201096312	-1	protein_coding	647219	ASCL5	NA	0.104555	0	0	50	1.99394e-07	1.00458e-36	GTEx/v8/Artery_Tibial	NA	9.78651e-09	rs11584383	6	yes
CD-VTE	ENSG00000116857	TMEM9	1	201103900	201140702	-1	protein_coding	252839	TMEM9	0.29854	0.460786	0	0	6	6.21026e-05	2.596e-73	GTEx/v8/Artery_Tibial	NA	NA	rs11584383	6	yes
CD-VTE	ENSG00000134369	NAV1	1	201592411	201796102	1	protein_coding	89796	NAV1	1	-1.02397	0	0	29	4.51525e-06	0.0118376	GTEx/v8/Spleen	NA	9.78651e-09	rs11584383	6	yes
CD-VTE	ENSG00000163431	LMOD1	1	201865580	201915715	-1	protein_coding	25802	LMOD1	0.790873	-0.0854091	0	0	3	5.72287e-05	3.77006e-05	GTEx/v8/Colon_Transverse	NA	NA	rs11584383	6	yes
CD-VTE	ENSG00000138092	CENPO	2	25016005	25045245	1	protein_coding	79172	CENPO	6.62948e-06	0.226383	0	0	6	2.14083e-05	3.50761e-21	GTEx/v8/Artery_Tibial	NA	5.047e-09	rs72810068	7	yes
CD-VTE	ENSG00000138031	ADCY3	2	25042038	25142708	-1	protein_coding	109	ADCY3	0.0013793	-0.638879	0	0	6	4.17756e-05	4.79824e-94	GTEx/v8/Whole_Blood:GTEx/v8/Artery_Tibial:GTEx/v8/Heart_Left_Ventricle	NA	5.047e-09	rs72810068	7	yes
CD-VTE	ENSG00000115137	DNAJC27	2	25166505	25194963	-1	protein_coding	51277	DNAJC27	0.0482582	-1.29261	0	0	2	0.000136027	1.85351e-33	GTEx/v8/Whole_Blood	NA	2.34627e-08	rs72810068	7	yes
CD-VTE	ENSG00000115138	POMC	2	25383722	25391772	-1	protein_coding	5443	POMC	0.000689013	-0.589633	0	0	2	0.000114515	0.000517221	GTEx/v8/Pancreas	NA	2.34627e-08	rs72810068	7	yes
CD-VTE	ENSG00000119772	DNMT3A	2	25455845	25565459	-1	protein_coding	1788	DNMT3A	7.72788e-45	-0.66862	9	10.46	0	NA	NA	NA	NA	5.047e-09	rs72810068	7	no
CD-VTE	ENSG00000186684	CYP27C1	2	127941696	127977654	-1	protein_coding	339761	CYP27C1	0.000184567	1.07107	12	8.109	77	3.68838e-12	2.83623e-10	GTEx/v8/Adipose_Subcutaneous:GTEx/v8/Adipose_Visceral_Omentum:GTEx/v8/Artery_Tibial:GTEx/v8/Colon_Sigmoid:GTEx/v8/Colon_Transverse:GTEx/v8/Lung:GTEx/v8/Small_Intestine_Terminal_Ileum	NA	7.70126e-10	rs7585314;rs2069924	8	no
CD-VTE	ENSG00000163161	ERCC3	2	128014866	128051752	-1	protein_coding	2071	ERCC3	2.05509e-05	0.288711	45	15.24	184	9.17379e-61	1.97874e-52	GTEx/v8/Adipose_Subcutaneous:GTEx/v8/Adipose_Visceral_Omentum:GTEx/v8/Whole_Blood:GTEx/v8/Artery_Aorta:GTEx/v8/Artery_Coronary:GTEx/v8/Artery_Tibial:GTEx/v8/Colon_Sigmoid:GTEx/v8/Colon_Transverse:GTEx/v8/Heart_Atrial_Appendage:GTEx/v8/Heart_Left_Ventricle:GTEx/v8/Liver:GTEx/v8/Lung:GTEx/v8/Pancreas:GTEx/v8/Pituitary:GTEx/v8/Small_Intestine_Terminal_Ileum:GTEx/v8/Spleen	NA	5.34885e-12	rs2069924;rs56273408;rs6757492;rs7585314;rs13408910	8	no
CD-VTE	ENSG00000169967	MAP3K2	2	128056306	128146041	-1	protein_coding	10746	MAP3K2	0.999561	-1.31838	90	11.87	184	1.02046e-54	6.63089e-47	GTEx/v8/Adipose_Subcutaneous:GTEx/v8/Adipose_Visceral_Omentum:GTEx/v8/Cells_EBV-transformed_lymphocytes:GTEx/v8/Whole_Blood:GTEx/v8/Artery_Aorta:GTEx/v8/Artery_Coronary:GTEx/v8/Artery_Tibial:GTEx/v8/Colon_Sigmoid:GTEx/v8/Colon_Transverse:GTEx/v8/Heart_Atrial_Appendage:GTEx/v8/Heart_Left_Ventricle:GTEx/v8/Lung:GTEx/v8/Pancreas:GTEx/v8/Small_Intestine_Terminal_Ileum	NA	5.34885e-12	rs56273408;rs2069924;rs6757492;rs7585314;rs13408910	8	no
CD-VTE	ENSG00000115718	PROC	2	128176003	128186822	1	protein_coding	5624	PROC	0.0324754	0.404689	29	14.25	145	8.38881e-15	5.5431e-20	GTEx/v8/Colon_Transverse:GTEx/v8/Liver:GTEx/v8/Small_Intestine_Terminal_Ileum	NA	5.34885e-12	rs13408910;rs6757492;rs2069924;rs7585314;rs56273408	8	no
CD-VTE	ENSG00000163166	IWS1	2	128193783	128284462	-1	protein_coding	55677	IWS1	0.986445	-0.459784	17	9.072	0	NA	NA	NA	NA	5.34885e-12	rs6757492;rs2069924;rs13408910	8	no
CD-VTE	ENSG00000169994	MYO7B	2	128293378	128395304	1	protein_coding	4648	MYO7B	6.38295e-16	-0.0440166	0	0	75	3.42386e-12	3.33351e-30	GTEx/v8/Whole_Blood	NA	9.89879e-10	rs2069924	8	yes
CD-VTE	ENSG00000072163	LIMS2	2	128395956	128439360	-1	protein_coding	55679	LIMS2	1.1399e-05	-0.0801285	0	0	68	1.2032e-09	6.9978e-13	GTEx/v8/Whole_Blood	NA	9.89879e-10	rs2069924	8	yes
CD-VTE	ENSG00000144230	GPR17	2	128403439	128410213	1	protein_coding	2840	GPR17	1.06559e-05	0.907937	0	0	93	5.27722e-08	8.31588e-76	GTEx/v8/Adipose_Subcutaneous:GTEx/v8/Adipose_Visceral_Omentum:GTEx/v8/Artery_Aorta:GTEx/v8/Artery_Tibial:GTEx/v8/Colon_Sigmoid:GTEx/v8/Colon_Transverse:GTEx/v8/Heart_Left_Ventricle:GTEx/v8/Lung:GTEx/v8/Spleen	NA	7.70126e-10	rs56273408;rs6757492;rs7585314;rs13408910	8	yes
CD-VTE	ENSG00000065413	ANKRD44	2	197831741	198175897	-1	protein_coding	91526	ANKRD44	0.775903	NA	0	0	2	0.000257315	6.24308e-10	GTEx/v8/Adipose_Subcutaneous	NA	NA	rs771017	9	yes
CD-VTE	ENSG00000115524	SF3B1	2	198254508	198299815	-1	protein_coding	23451	SF3B1	1	-0.619089	10	5.414	227	1.15986e-06	1.16925e-07	GTEx/v8/Adipose_Subcutaneous:GTEx/v8/Artery_Tibial:GTEx/v8/Colon_Transverse:GTEx/v8/Pancreas	NA	7.72523e-10	rs771017	9	no
CD-VTE	ENSG00000115520	COQ10B	2	198318147	198340032	1	protein_coding	80219	COQ10B	0.140033	-0.989156	20	9.882	0	NA	NA	NA	NA	NA	rs771017	9	no
CD-VTE	ENSG00000144381	HSPD1	2	198351305	198381461	-1	protein_coding	3329	HSPD1	0.985208	-0.813832	9	12.46	0	NA	NA	NA	NA	NA	rs771017	9	no
CD-VTE	ENSG00000115541	HSPE1	2	198364718	198368181	1	protein_coding	3336	HSPE1	0.787528	-0.835658	4	3.92	0	NA	NA	NA	NA	NA	rs771017	9	no
CD-VTE	ENSG00000115540	MOB4	2	198380295	198418423	1	protein_coding	25843	MOB4	0.777833	-1.62684	14	12.46	0	NA	NA	NA	NA	NA	rs771017	9	no
CD-VTE	ENSG00000162944	RFTN2	2	198432948	198540769	-1	protein_coding	130132	RFTN2	0.00207696	0.166398	50	12.13	240	4.90776e-19	4.58993e-14	GTEx/v8/Adipose_Subcutaneous:GTEx/v8/Adipose_Visceral_Omentum:GTEx/v8/Artery_Tibial:GTEx/v8/Heart_Atrial_Appendage:GTEx/v8/Heart_Left_Ventricle:GTEx/v8/Lung:GTEx/v8/Pancreas:GTEx/v8/Pituitary:GTEx/v8/Small_Intestine_Terminal_Ileum:GTEx/v8/Spleen	NA	7.72523e-10	rs771017	9	no
CD-VTE	ENSG00000247626	MARS2	2	198570087	198573113	1	protein_coding	92935	MARS2	1.41647e-06	-0.302062	8	7.601	159	3.40715e-07	0.000629497	GTEx/v8/Lung	NA	7.72523e-10	rs771017	9	no
CD-VTE	ENSG00000152430	BOLL	2	198591603	198651486	-1	protein_coding	66037	BOLL	0.00790218	-1.24188	29	11.55	0	NA	NA	NA	NA	7.72523e-10	rs771017	9	no
CD-VTE	ENSG00000115896	PLCL1	2	198669426	199437305	1	protein_coding	5334	PLCL1	0.0110524	NA	140	26.7	240	2.84721e-45	1.53578e-37	GTEx/v8/Whole_Blood:GTEx/v8/Artery_Aorta:GTEx/v8/Spleen	NA	7.72523e-10	rs771017	9	no
CD-VTE	ENSG00000021826	CPS1	2	211342406	211543831	1	protein_coding	1373	CPS1	0.0833574	0.929214	2	20.8	0	NA	NA	NA	NA	1.99463e-09	rs1047891	10	no
CD-VTE	ENSG00000085978	ATG16L1	2	234118697	234204320	1	protein_coding	55054	ATG16L1	0.999737	0.340879	28	11.48	28	1.79751e-07	1.95725e-07	GTEx/v8/Adipose_Subcutaneous:GTEx/v8/Pituitary	NA	4.39894e-10	rs4663402;rs6742218	11	no
CD-VTE	ENSG00000130561	SAG	2	234216462	234255701	1	protein_coding	6295	SAG	1.56803e-08	-0.0160201	36	9.252	0	NA	NA	NA	NA	4.39894e-10	rs4663402;rs6742218	11	no
CD-VTE	ENSG00000164045	CDC25A	3	48198636	48229892	-1	protein_coding	993	CDC25A	0.979698	-0.724001	0	0	2	7.79801e-05	1.31271e-45	GTEx/v8/Artery_Tibial:GTEx/v8/Pancreas	NA	NA	rs80033912	12	yes
CD-VTE	ENSG00000164048	ZNF589	3	48282590	48340743	1	protein_coding	51385	ZNF589	6.50061e-07	-0.372176	0	0	2	0.000329737	3.72614e-79	GTEx/v8/Adipose_Visceral_Omentum:GTEx/v8/Artery_Tibial	NA	NA	rs80033912	12	yes
CD-VTE	ENSG00000232112	TMA7	3	48481667	48485616	1	protein_coding	51372	TMA7	0.0100073	0.321268	0	0	2	5.65605e-05	6.67846e-28	GTEx/v8/Heart_Atrial_Appendage:GTEx/v8/Heart_Left_Ventricle	NA	NA	rs80033912	12	yes
CD-VTE	ENSG00000164053	ATRIP	3	48488114	48507115	1	protein_coding	84126	ATRIP	0.00148698	NA	0	0	35	8.91415e-06	1.15297e-10	GTEx/v8/Adipose_Visceral_Omentum:GTEx/v8/Whole_Blood	NA	5.05233e-10	rs7637665	12	yes
CD-VTE	ENSG00000213689	TREX1	3	48506445	48509044	1	protein_coding	11277	TREX1	0.0933407	-0.110328	0	0	8	1.0469e-08	6.49958e-37	GTEx/v8/Adipose_Subcutaneous:GTEx/v8/Adipose_Visceral_Omentum:GTEx/v8/Whole_Blood:GTEx/v8/Artery_Tibial:GTEx/v8/Heart_Atrial_Appendage:GTEx/v8/Heart_Left_Ventricle:GTEx/v8/Lung	NA	1.29438e-09	rs80033912;rs7637665	12	yes
CD-VTE	ENSG00000164054	SHISA5	3	48509197	48542259	-1	protein_coding	51246	SHISA5	9.94272e-08	-0.44203	0	0	2	0.000184085	0.000720523	GTEx/v8/Pancreas	NA	NA	rs80033912	12	yes
CD-VTE	ENSG00000225697	SLC26A6	3	48663156	48672926	-1	protein_coding	65010	SLC26A6	3.31045e-05	-0.384056	0	0	38	8.33554e-05	0.000247418	GTEx/v8/Adipose_Subcutaneous:GTEx/v8/Whole_Blood	NA	5.58622e-10	rs80033912;rs7637665	12	yes
CD-VTE	ENSG00000213672	NCKIPSD	3	48701364	48723797	-1	protein_coding	51517	NCKIPSD	0.00713136	-0.551018	0	0	107	6.09287e-20	6.6181e-39	GTEx/v8/Adipose_Subcutaneous:GTEx/v8/Adipose_Visceral_Omentum:GTEx/v8/Whole_Blood:GTEx/v8/Artery_Aorta:GTEx/v8/Artery_Tibial:GTEx/v8/Colon_Sigmoid:GTEx/v8/Colon_Transverse:GTEx/v8/Heart_Atrial_Appendage:GTEx/v8/Heart_Left_Ventricle:GTEx/v8/Liver:GTEx/v8/Lung:GTEx/v8/Pancreas:GTEx/v8/Pituitary:GTEx/v8/Small_Intestine_Terminal_Ileum:GTEx/v8/Spleen	NA	4.29049e-10	rs80033912;rs7637665;rs11710675	12	yes
CD-VTE	ENSG00000068745	IP6K2	3	48725436	48777786	-1	protein_coding	51447	IP6K2	0.989458	-0.392799	0	0	102	6.08487e-12	6.93539e-15	GTEx/v8/Adipose_Subcutaneous:GTEx/v8/Adipose_Visceral_Omentum:GTEx/v8/Whole_Blood:GTEx/v8/Artery_Aorta:GTEx/v8/Artery_Tibial:GTEx/v8/Colon_Sigmoid:GTEx/v8/Colon_Transverse:GTEx/v8/Heart_Atrial_Appendage:GTEx/v8/Lung:GTEx/v8/Pancreas:GTEx/v8/Small_Intestine_Terminal_Ileum:GTEx/v8/Spleen	NA	4.29049e-10	rs7637665	12	yes
CD-VTE	ENSG00000114302	PRKAR2A	3	48782030	48885279	-1	protein_coding	5576	PRKAR2A	0.983251	-2.8684	0	0	15	0.000380354	0.000280163	GTEx/v8/Adipose_Subcutaneous	NA	8.25189e-10	rs7637665;rs11710675	12	yes
CD-VTE	ENSG00000177479	ARIH2	3	48956254	49023815	1	protein_coding	10425	ARIH2	0.987412	-1.69992	0	0	126	4.55411e-10	2.22922e-11	GTEx/v8/Adipose_Subcutaneous:GTEx/v8/Colon_Transverse:GTEx/v8/Heart_Atrial_Appendage:GTEx/v8/Liver:GTEx/v8/Lung:GTEx/v8/Pancreas	NA	4.29049e-10	rs80033912;rs7637665;rs11710675	12	yes
CD-VTE	ENSG00000178467	P4HTM	3	49027319	49044587	1	protein_coding	54681	P4HTM	0.0232749	NA	0	0	122	2.58561e-11	2.01707e-17	GTEx/v8/Whole_Blood:GTEx/v8/Colon_Sigmoid:GTEx/v8/Heart_Atrial_Appendage:GTEx/v8/Lung:GTEx/v8/Pancreas:GTEx/v8/Pituitary	NA	4.29049e-10	rs7637665;rs11710675;rs80033912	12	yes
CD-VTE	ENSG00000178252	WDR6	3	49044495	49053386	1	protein_coding	11180	WDR6	9.19648e-07	-0.0589495	0	0	152	7.22629e-48	2.36711e-124	GTEx/v8/Adipose_Subcutaneous:GTEx/v8/Adipose_Visceral_Omentum:GTEx/v8/Cells_EBV-transformed_lymphocytes:GTEx/v8/Whole_Blood:GTEx/v8/Artery_Aorta:GTEx/v8/Artery_Coronary:GTEx/v8/Artery_Tibial:GTEx/v8/Colon_Sigmoid:GTEx/v8/Colon_Transverse:GTEx/v8/Heart_Atrial_Appendage:GTEx/v8/Heart_Left_Ventricle:GTEx/v8/Liver:GTEx/v8/Lung:GTEx/v8/Pancreas:GTEx/v8/Spleen	NA	4.29049e-10	rs80033912;rs7637665;rs11710675	12	yes
CD-VTE	ENSG00000178149	DALRD3	3	49052921	49059726	-1	protein_coding	55152	DALRD3	1.84814e-05	0.0723068	0	0	132	2.28169e-10	1.96601e-17	GTEx/v8/Adipose_Subcutaneous:GTEx/v8/Adipose_Visceral_Omentum:GTEx/v8/Heart_Atrial_Appendage:GTEx/v8/Lung:GTEx/v8/Pancreas	NA	4.29049e-10	rs80033912;rs7637665;rs11710675	12	yes
CD-VTE	ENSG00000178057	NDUFAF3	3	49057892	49060928	1	protein_coding	25915	NDUFAF3	4.85973e-05	-2.09007	0	0	77	0.000115178	0.000431991	GTEx/v8/Adipose_Subcutaneous:GTEx/v8/Lung	NA	4.29049e-10	rs7637665;rs11710675	12	yes
CD-VTE	ENSG00000198218	QRICH1	3	49067140	49131796	-1	protein_coding	54870	QRICH1	0.99607	-0.279294	1	2.851	75	1.57266e-07	2.04687e-17	GTEx/v8/Adipose_Subcutaneous:GTEx/v8/Colon_Transverse:GTEx/v8/Heart_Atrial_Appendage:GTEx/v8/Lung	NA	4.29049e-10	rs80033912;rs7637665	12	no
CD-VTE	ENSG00000172037	LAMB2	3	49158547	49170551	-1	protein_coding	3913	LAMB2	7.45007e-11	-0.451082	1	0.929	0	NA	NA	NA	NA	NA	rs80033912	12	no
CD-VTE	ENSG00000177352	CCDC71	3	49199968	49203754	-1	protein_coding	64925	CCDC71	0.0169896	NA	0	0	7	5.22224e-05	1.44369e-06	GTEx/v8/Whole_Blood:GTEx/v8/Lung:GTEx/v8/Spleen	NA	7.86294e-10	rs7637665	12	yes
CD-VTE	ENSG00000185909	KLHDC8B	3	49209044	49213917	1	protein_coding	200942	KLHDC8B	0.0104214	-0.0773522	0	0	109	4.36537e-07	2.82144e-06	GTEx/v8/Artery_Tibial:GTEx/v8/Lung	NA	4.29049e-10	rs7637665;rs11710675	12	yes
CD-VTE	ENSG00000236980	C3orf84	3	49215065	49229291	-1	protein_coding	646498	C3orf84	0.000221292	0.0590497	1	0.439	0	NA	NA	NA	NA	NA	rs80033912	12	no
CD-VTE	ENSG00000173421	IHO1	3	49235861	49295537	1	protein_coding	339834	IHO1	0.509349	-0.452713	2	3.481	152	5.42579e-29	1.27126e-36	GTEx/v8/Adipose_Subcutaneous:GTEx/v8/Adipose_Visceral_Omentum:GTEx/v8/Artery_Aorta:GTEx/v8/Artery_Coronary:GTEx/v8/Artery_Tibial:GTEx/v8/Colon_Sigmoid:GTEx/v8/Colon_Transverse:GTEx/v8/Heart_Atrial_Appendage:GTEx/v8/Heart_Left_Ventricle:GTEx/v8/Lung:GTEx/v8/Small_Intestine_Terminal_Ileum:GTEx/v8/Spleen	NA	4.29049e-10	rs80033912;rs7637665;rs11710675	12	no
CD-VTE	ENSG00000188315	C3orf62	3	49306035	49315342	-1	protein_coding	375341	C3orf62	0.00712466	-1.95031	2	2.087	91	6.97352e-05	0.000937936	GTEx/v8/Adipose_Subcutaneous:GTEx/v8/Adipose_Visceral_Omentum:GTEx/v8/Lung	NA	4.29049e-10	rs7637665;rs11710675;rs80033912	12	no
CD-VTE	ENSG00000114316	USP4	3	49315264	49378145	-1	protein_coding	7375	USP4	6.20194e-07	NA	7	6.45	0	NA	NA	NA	NA	5.58622e-10	rs7637665;rs80033912	12	no
CD-VTE	ENSG00000233276	GPX1	3	49394609	49396033	-1	protein_coding	2876	GPX1	0.00693165	-0.616399	4	7.094	140	3.75048e-09	7.19516e-06	GTEx/v8/Adipose_Subcutaneous:GTEx/v8/Colon_Transverse:GTEx/v8/Pancreas	NA	4.29049e-10	rs7637665;rs80033912;rs11710675	12	no
CD-VTE	ENSG00000067560	RHOA	3	49396578	49450431	-1	protein_coding	387	RHOA	0.804698	-0.430263	31	13.86	0	NA	NA	NA	NA	5.05233e-10	rs7637665;rs80033912	12	no
CD-VTE	ENSG00000145022	TCTA	3	49449639	49453908	1	protein_coding	6988	TCTA	0.0132648	-0.595941	8	13.86	124	1.00875e-05	0.000536362	GTEx/v8/Whole_Blood:GTEx/v8/Artery_Aorta:GTEx/v8/Colon_Transverse	NA	4.29049e-10	rs7637665;rs11710675	12	no
CD-VTE	ENSG00000145020	AMT	3	49454211	49460186	-1	protein_coding	275	AMT	0.000569475	-0.0226371	12	13.86	152	6.10701e-20	2.31462e-81	GTEx/v8/Adipose_Subcutaneous:GTEx/v8/Adipose_Visceral_Omentum:GTEx/v8/Whole_Blood:GTEx/v8/Artery_Aorta:GTEx/v8/Artery_Coronary:GTEx/v8/Artery_Tibial:GTEx/v8/Colon_Sigmoid:GTEx/v8/Colon_Transverse:GTEx/v8/Heart_Atrial_Appendage:GTEx/v8/Heart_Left_Ventricle:GTEx/v8/Lung:GTEx/v8/Pancreas:GTEx/v8/Pituitary:GTEx/v8/Spleen	NA	4.29049e-10	rs7637665;rs80033912;rs11710675	12	no
CD-VTE	ENSG00000145029	NICN1	3	49460379	49466759	-1	protein_coding	84276	NICN1	0.257246	-1.08729	13	13.86	73	5.43665e-07	2.79528e-25	GTEx/v8/Adipose_Subcutaneous:GTEx/v8/Adipose_Visceral_Omentum:GTEx/v8/Artery_Tibial:GTEx/v8/Lung:GTEx/v8/Pancreas:GTEx/v8/Pituitary	NA	4.29049e-10	rs7637665;rs80033912	12	no
CD-VTE	ENSG00000173402	DAG1	3	49506146	49573048	1	protein_coding	1605	DAG1	0.940922	-0.838742	40	19.42	61	0.000201146	0.0466333	GTEx/v8/Whole_Blood	NA	4.29049e-10	rs7637665	12	no
CD-VTE	ENSG00000164061	BSN	3	49591922	49708978	1	protein_coding	8927	BSN	1	-1.28511	36	16.11	2	6.56947e-05	9.74763e-06	GTEx/v8/Liver	NA	8.35587e-10	rs7637665;rs11710675;rs80033912	12	no
CD-VTE	ENSG00000164062	APEH	3	49711435	49721396	1	protein_coding	327	APEH	0.0132157	-0.271805	11	16.11	105	2.32435e-10	1.51921e-10	GTEx/v8/Adipose_Subcutaneous:GTEx/v8/Adipose_Visceral_Omentum:GTEx/v8/Artery_Aorta:GTEx/v8/Artery_Tibial:GTEx/v8/Spleen	NA	4.29049e-10	rs7637665;rs80033912;rs11710675	12	no
CD-VTE	ENSG00000173531	MST1	3	49721380	49726934	-1	protein_coding	4485	MST1	1.72736e-10	0.158165	7	8.563	54	3.62849e-10	1.2937e-09	GTEx/v8/Adipose_Subcutaneous:GTEx/v8/Adipose_Visceral_Omentum:GTEx/v8/Artery_Aorta:GTEx/v8/Artery_Coronary:GTEx/v8/Artery_Tibial:GTEx/v8/Colon_Sigmoid:GTEx/v8/Colon_Transverse:GTEx/v8/Heart_Left_Ventricle:GTEx/v8/Lung:GTEx/v8/Spleen	NA	6.16086e-10	rs7637665;rs11710675;rs80033912	12	no
CD-VTE	ENSG00000164068	RNF123	3	49726932	49758962	1	protein_coding	63891	RNF123	0.969715	-0.461991	13	14.91	51	1.86592e-06	7.57654e-27	GTEx/v8/Adipose_Subcutaneous:GTEx/v8/Artery_Aorta:GTEx/v8/Artery_Tibial:GTEx/v8/Heart_Atrial_Appendage:GTEx/v8/Liver:GTEx/v8/Pituitary	NA	6.3278e-10	rs7637665;rs11710675;rs80033912	12	no
CD-VTE	ENSG00000176020	AMIGO3	3	49754267	49761349	-1	protein_coding	386724	AMIGO3	7.50516e-06	NA	8	14.91	0	NA	NA	NA	NA	6.3278e-10	rs11710675	12	no
CD-VTE	ENSG00000173540	GMPPB	3	49754277	49761384	-1	protein_coding	29925	GMPPB	8.24536e-05	-0.659554	8	14.91	147	7.96949e-15	6.26551e-57	GTEx/v8/Adipose_Subcutaneous:GTEx/v8/Adipose_Visceral_Omentum:GTEx/v8/Whole_Blood:GTEx/v8/Artery_Aorta:GTEx/v8/Artery_Tibial:GTEx/v8/Colon_Sigmoid:GTEx/v8/Colon_Transverse:GTEx/v8/Heart_Atrial_Appendage:GTEx/v8/Heart_Left_Ventricle:GTEx/v8/Liver:GTEx/v8/Lung:GTEx/v8/Pancreas:GTEx/v8/Pituitary	NA	4.29049e-10	rs11710675;rs80033912;rs7637665	12	no
CD-VTE	ENSG00000176095	IP6K1	3	49761727	49823975	-1	protein_coding	9807	IP6K1	0.23518	-2.10343	27	11.01	0	NA	NA	NA	NA	6.3278e-10	rs11710675	12	no
CD-VTE	ENSG00000187492	CDHR4	3	49828165	49837268	-1	protein_coding	389118	CDHR4	0.0134739	0.0436097	15	12.38	119	7.96373e-06	2.24065e-06	GTEx/v8/Artery_Tibial:GTEx/v8/Colon_Sigmoid	NA	4.29049e-10	rs11710675;rs80033912;rs7637665	12	no
CD-VTE	ENSG00000185614	INKA1	3	49840687	49842463	1	protein_coding	389119	INKA1	0.000589161	NA	10	13.02	45	9.37278e-07	5.7203e-08	GTEx/v8/Artery_Aorta	NA	6.3278e-10	rs11710675;rs80033912;rs7637665	12	no
CD-VTE	ENSG00000182179	UBA7	3	49842640	49851379	-1	protein_coding	7318	UBA7	2.68228e-14	-0.315381	11	13.02	123	1.85323e-29	2.47495e-51	GTEx/v8/Whole_Blood:GTEx/v8/Artery_Aorta:GTEx/v8/Artery_Tibial:GTEx/v8/Colon_Transverse:GTEx/v8/Lung:GTEx/v8/Pancreas:GTEx/v8/Small_Intestine_Terminal_Ileum:GTEx/v8/Spleen	NA	4.29049e-10	rs11710675;rs80033912;rs7637665	12	no
CD-VTE	ENSG00000183763	TRAIP	3	49866034	49894007	-1	protein_coding	10293	TRAIP	0.125104	-0.132255	13	14.54	0	NA	NA	NA	NA	7.77555e-10	rs11710675	12	no
CD-VTE	ENSG00000164076	CAMKV	3	49895421	49907655	-1	protein_coding	79012	CAMKV	0.996846	-0.638323	5	14.54	0	NA	NA	NA	NA	1.93332e-09	rs11710675	12	no
CD-VTE	ENSG00000164078	MST1R	3	49924435	49941299	-1	protein_coding	4486	MST1R	1.69349e-20	-0.377645	0	0	120	5.97275e-08	3.36944e-12	GTEx/v8/Adipose_Subcutaneous:GTEx/v8/Whole_Blood:GTEx/v8/Colon_Sigmoid:GTEx/v8/Lung	NA	4.29049e-10	rs80033912;rs7637665;rs11710675	12	yes
CD-VTE	ENSG00000164077	MON1A	3	49946302	49967606	-1	protein_coding	84315	MON1A	0.00636811	-0.629673	0	0	116	6.39536e-08	1.16113e-05	GTEx/v8/Whole_Blood:GTEx/v8/Artery_Aorta:GTEx/v8/Pituitary	NA	4.29049e-10	rs7637665;rs11710675	12	yes
CD-VTE	ENSG00000004534	RBM6	3	49977440	50137478	1	protein_coding	10180	RBM6	1	-0.685653	0	0	132	6.81153e-25	3.30235e-109	GTEx/v8/Adipose_Subcutaneous:GTEx/v8/Adipose_Visceral_Omentum:GTEx/v8/Whole_Blood:GTEx/v8/Artery_Aorta:GTEx/v8/Artery_Coronary:GTEx/v8/Artery_Tibial:GTEx/v8/Colon_Sigmoid:GTEx/v8/Colon_Transverse:GTEx/v8/Heart_Atrial_Appendage:GTEx/v8/Heart_Left_Ventricle:GTEx/v8/Liver:GTEx/v8/Lung:GTEx/v8/Pancreas:GTEx/v8/Pituitary:GTEx/v8/Spleen	NA	4.29049e-10	rs80033912;rs7637665;rs11710675	12	yes
CD-VTE	ENSG00000001617	SEMA3F	3	50192478	50226508	1	protein_coding	6405	SEMA3F	0.999918	NA	0	0	1	0.000169783	4.02553e-08	GTEx/v8/Artery_Aorta	NA	NA	rs11710675;rs80033912	12	yes
CD-VTE	ENSG00000186792	HYAL3	3	50330262	50336899	-1	protein_coding	8372	HYAL3	1.52466e-05	-0.35315	0	0	101	9.13011e-10	5.98031e-46	GTEx/v8/Adipose_Subcutaneous:GTEx/v8/Adipose_Visceral_Omentum:GTEx/v8/Whole_Blood:GTEx/v8/Artery_Aorta:GTEx/v8/Artery_Tibial:GTEx/v8/Colon_Sigmoid:GTEx/v8/Colon_Transverse:GTEx/v8/Heart_Atrial_Appendage:GTEx/v8/Heart_Left_Ventricle	NA	4.29049e-10	rs7637665	12	yes
CD-VTE	ENSG00000114378	HYAL1	3	50337320	50349812	-1	protein_coding	3373	HYAL1	0.00553671	0.476164	0	0	2	0.000148052	5.99267e-13	GTEx/v8/Adipose_Subcutaneous:GTEx/v8/Spleen	NA	NA	rs80033912;rs11710675	12	yes
CD-VTE	ENSG00000114395	CYB561D2	3	50388126	50395891	1	protein_coding	11068	CYB561D2	0.0147105	-0.298456	0	0	5	6.84784e-05	1.08309e-05	GTEx/v8/Adipose_Subcutaneous	NA	1.29438e-09	rs80033912;rs11710675	12	yes
CD-VTE	ENSG00000088543	C3orf18	3	50595462	50608458	-1	protein_coding	51161	C3orf18	0.014308	-1.53819	0	0	1	0.000937251	0.015148	GTEx/v8/Artery_Tibial	NA	NA	rs11710675;rs80033912	12	yes
CD-VTE	ENSG00000114735	HEMK1	3	50606583	50622366	1	protein_coding	51409	HEMK1	8.23153e-05	-2.53452	0	0	31	1.67865e-05	9.13303e-10	GTEx/v8/Heart_Atrial_Appendage:GTEx/v8/Lung	NA	6.3278e-10	rs11710675;rs80033912	12	yes
CD-VTE	ENSG00000109787	KLF3	4	38665817	38702663	1	protein_coding	51274	KLF3	0.800391	-0.906026	10	17.34	0	NA	NA	NA	NA	1.56195e-08	rs1000096	13	no
CD-VTE	ENSG00000153113	CAST	5	95860971	96115299	1	protein_coding	831	CAST	1.55576e-06	0.291307	0	0	262	5.51737e-07	1.07826e-54	GTEx/v8/Adipose_Subcutaneous:GTEx/v8/Artery_Tibial	NA	1.04794e-18	rs1363976;rs1230365	14	yes
CD-VTE	ENSG00000164307	ERAP1	5	96096521	96143803	-1	protein_coding	51752	ERAP1	9.9901e-18	0.30749	0	0	279	8.38769e-17	3.77589e-37	GTEx/v8/Artery_Aorta:GTEx/v8/Artery_Tibial:GTEx/v8/Heart_Atrial_Appendage	NA	1.04794e-18	rs1363976;rs1230365	14	yes
CD-VTE	ENSG00000164308	ERAP2	5	96211643	96255420	1	protein_coding	64167	ERAP2	3.18437e-22	1.97532	183	18.66	279	1.00526e-258	2.21675e-230	GTEx/v8/Adipose_Subcutaneous:GTEx/v8/Adipose_Visceral_Omentum:GTEx/v8/Cells_EBV-transformed_lymphocytes:GTEx/v8/Whole_Blood:GTEx/v8/Artery_Aorta:GTEx/v8/Artery_Coronary:GTEx/v8/Artery_Tibial:GTEx/v8/Colon_Sigmoid:GTEx/v8/Colon_Transverse:GTEx/v8/Heart_Atrial_Appendage:GTEx/v8/Heart_Left_Ventricle:GTEx/v8/Liver:GTEx/v8/Lung:GTEx/v8/Pancreas:GTEx/v8/Pituitary:GTEx/v8/Small_Intestine_Terminal_Ileum:GTEx/v8/Spleen	NA	1.04794e-18	rs1230365;rs1363976	14	no
CD-VTE	ENSG00000113441	LNPEP	5	96271098	96373219	1	protein_coding	4012	LNPEP	0.998308	1.82123	152	14.98	279	2.94287e-22	1.82561e-17	GTEx/v8/Adipose_Subcutaneous:GTEx/v8/Whole_Blood:GTEx/v8/Artery_Aorta:GTEx/v8/Artery_Tibial:GTEx/v8/Colon_Sigmoid:GTEx/v8/Colon_Transverse:GTEx/v8/Pancreas	NA	1.04794e-18	rs1363976;rs1230365	14	no
CD-VTE	ENSG00000169567	HINT1	5	130494720	130507428	-1	protein_coding	3094	HINT1	0.0842645	-0.379107	0	0	13	5.47708e-05	4.93674e-09	GTEx/v8/Heart_Left_Ventricle	NA	4.32298e-08	rs10479000;rs10065787	15	yes
CD-VTE	ENSG00000158985	CDC42SE2	5	130581186	130734140	1	protein_coding	56990	CDC42SE2	0.753729	-0.225977	0	0	23	3.91777e-06	4.90818e-12	GTEx/v8/Whole_Blood:GTEx/v8/Artery_Tibial:GTEx/v8/Colon_Transverse	NA	NA	rs25887	15	yes
CD-VTE	ENSG00000158987	RAPGEF6	5	130759614	130970929	-1	protein_coding	51735	RAPGEF6	0.998026	-0.743539	0	0	52	1.47299e-05	5.68575e-08	GTEx/v8/Whole_Blood:GTEx/v8/Artery_Aorta:GTEx/v8/Artery_Tibial:GTEx/v8/Heart_Atrial_Appendage:GTEx/v8/Small_Intestine_Terminal_Ileum	NA	3.21712e-09	rs25887;rs10479000;rs10065787;rs2073643	15	yes
CD-VTE	ENSG00000164398	ACSL6	5	131142683	131347936	-1	protein_coding	23305	ACSL6	0.0885623	-1.29258	6	10.21	107	1.50819e-07	1.11816e-38	GTEx/v8/Whole_Blood:GTEx/v8/Colon_Sigmoid:GTEx/v8/Pancreas	NA	3.21712e-09	rs10479000;rs10065787;rs25887;rs2073643;rs6868372	15	no
CD-VTE	ENSG00000164399	IL3	5	131396222	131398897	1	protein_coding	3562	IL3	3.72136e-09	-0.398765	9	14.89	0	NA	NA	NA	NA	NA	rs10479000;rs10065787;rs25887	15	no
CD-VTE	ENSG00000164400	CSF2	5	131409483	131411859	1	protein_coding	1437	CSF2	0.803849	-0.384982	18	14.89	0	NA	NA	NA	NA	5.50581e-09	rs10479000;rs10065787;rs25887	15	no
CD-VTE	ENSG00000072682	P4HA2	5	131527531	131631008	-1	protein_coding	8974	P4HA2	6.46128e-05	-0.308598	90	14.94	162	2.48276e-38	2.11549e-31	GTEx/v8/Artery_Aorta:GTEx/v8/Artery_Coronary:GTEx/v8/Artery_Tibial:GTEx/v8/Colon_Sigmoid:GTEx/v8/Colon_Transverse:GTEx/v8/Heart_Atrial_Appendage:GTEx/v8/Pancreas:GTEx/v8/Spleen	NA	3.21712e-09	rs25887;rs10479000;rs10065787;rs2073643;rs6868372	15	no
CD-VTE	ENSG00000131435	PDLIM4	5	131593364	131609147	1	protein_coding	8572	PDLIM4	0.924089	-0.0661677	25	14.94	181	2.42795e-21	6.02052e-16	GTEx/v8/Adipose_Subcutaneous:GTEx/v8/Adipose_Visceral_Omentum:GTEx/v8/Cells_EBV-transformed_lymphocytes:GTEx/v8/Whole_Blood:GTEx/v8/Artery_Tibial:GTEx/v8/Heart_Left_Ventricle:GTEx/v8/Pancreas:GTEx/v8/Pituitary	NA	3.21712e-09	rs10479000;rs2073643;rs10065787;rs25887;rs6868372	15	no
CD-VTE	ENSG00000197208	SLC22A4	5	131630136	131679899	1	protein_coding	6583	SLC22A4	4.64079e-06	-0.515619	11	9.392	151	1.32893e-08	6.7175e-07	GTEx/v8/Whole_Blood:GTEx/v8/Artery_Aorta:GTEx/v8/Colon_Transverse	NA	3.21712e-09	rs10479000;rs2073643;rs10065787;rs6868372;rs25887	15	no
CD-VTE	ENSG00000197375	SLC22A5	5	131705444	131731306	1	protein_coding	6584	SLC22A5	4.9e-09	0.858089	12	13.13	181	3.67856e-37	9.62153e-31	GTEx/v8/Adipose_Subcutaneous:GTEx/v8/Adipose_Visceral_Omentum:GTEx/v8/Cells_EBV-transformed_lymphocytes:GTEx/v8/Whole_Blood:GTEx/v8/Artery_Aorta:GTEx/v8/Artery_Coronary:GTEx/v8/Artery_Tibial:GTEx/v8/Colon_Sigmoid:GTEx/v8/Colon_Transverse:GTEx/v8/Lung:GTEx/v8/Pancreas:GTEx/v8/Small_Intestine_Terminal_Ileum:GTEx/v8/Spleen	NA	3.21712e-09	rs10479000;rs2073643;rs10065787;rs25887;rs6868372	15	no
CD-VTE	ENSG00000131437	KIF3A	5	132028320	132073330	-1	protein_coding	11127	KIF3A	0.992416	-0.460356	0	0	58	8.42388e-06	1.44548e-23	GTEx/v8/Adipose_Subcutaneous:GTEx/v8/Artery_Tibial:GTEx/v8/Colon_Sigmoid	NA	3.21712e-09	rs6868372;rs10479000;rs10065787;rs2073643	15	yes
CD-VTE	ENSG00000164403	SHROOM1	5	132157833	132166590	-1	protein_coding	134549	SHROOM1	0.00959555	-0.760291	0	0	4	4.92278e-05	1.05181e-61	GTEx/v8/Whole_Blood	NA	NA	rs10479000	15	yes
CD-VTE	ENSG00000164404	GDF9	5	132196873	132202576	-1	protein_coding	2661	GDF9	1.19472e-05	0.352488	0	0	2	4.90257e-05	3.5273e-10	GTEx/v8/Pituitary	NA	1.95434e-08	rs55747751	16	yes
CD-VTE	ENSG00000155329	ZCCHC10	5	132332677	132362296	-1	protein_coding	54819	ZCCHC10	0.160802	-0.20978	2	14.25	0	NA	NA	NA	NA	1.95434e-08	rs55747751	16	no
CD-VTE	ENSG00000170606	HSPA4	5	132387654	132442141	1	protein_coding	3308	HSPA4	0.999958	-0.0696306	3	5.12	5	6.542e-18	2.33495e-13	GTEx/v8/Adipose_Subcutaneous:GTEx/v8/Whole_Blood:GTEx/v8/Artery_Tibial:GTEx/v8/Lung:GTEx/v8/Pancreas	NA	1.90423e-09	rs55747751	16	no
CD-VTE	ENSG00000153814	JAZF1	7	27870192	28220362	-1	protein_coding	221895	JAZF1	0.958302	-0.943258	20	20.2	19	3.07178e-12	3.71827e-15	GTEx/v8/Adipose_Subcutaneous:GTEx/v8/Adipose_Visceral_Omentum:GTEx/v8/Artery_Aorta:GTEx/v8/Artery_Tibial:GTEx/v8/Colon_Sigmoid:GTEx/v8/Heart_Atrial_Appendage:GTEx/v8/Heart_Left_Ventricle:GTEx/v8/Liver:GTEx/v8/Pancreas:GTEx/v8/Spleen	NA	3.10391e-09	rs11495981	17	no
CD-VTE	ENSG00000083168	KAT6A	8	41786997	41909508	-1	protein_coding	7994	KAT6A	1	0.608472	0	0	1	1.73271e-05	0.0473787	GTEx/v8/Liver	NA	NA	rs10107967	19	yes
CD-VTE	ENSG00000168575	SLC20A2	8	42273993	42397069	-1	protein_coding	6575	SLC20A2	0.86443	-0.217548	16	10.19	14	1.47852e-16	3.39713e-26	GTEx/v8/Adipose_Subcutaneous:GTEx/v8/Adipose_Visceral_Omentum:GTEx/v8/Artery_Aorta:GTEx/v8/Artery_Tibial:GTEx/v8/Lung	NA	1.53224e-08	rs10107967	19	no
CD-VTE	ENSG00000176209	SMIM19	8	42396298	42409603	1	protein_coding	114926	SMIM19	0.323328	0.309359	0	0	14	6.86167e-33	1.13025e-64	GTEx/v8/Adipose_Subcutaneous:GTEx/v8/Adipose_Visceral_Omentum:GTEx/v8/Cells_EBV-transformed_lymphocytes:GTEx/v8/Whole_Blood:GTEx/v8/Artery_Aorta:GTEx/v8/Artery_Coronary:GTEx/v8/Artery_Tibial:GTEx/v8/Colon_Sigmoid:GTEx/v8/Colon_Transverse:GTEx/v8/Heart_Atrial_Appendage:GTEx/v8/Heart_Left_Ventricle:GTEx/v8/Liver:GTEx/v8/Lung:GTEx/v8/Pancreas:GTEx/v8/Pituitary:GTEx/v8/Small_Intestine_Terminal_Ileum:GTEx/v8/Spleen	NA	1.53224e-08	rs10107967	19	yes
CD-VTE	ENSG00000169946	ZFPM2	8	106330920	106816760	1	protein_coding	23414	ZFPM2	0.999956	NA	8	17.42	0	NA	NA	NA	NA	1.99901e-10	rs72673751;rs16873415	20	no
CD-VTE	ENSG00000171102	OBP2B	9	136080664	136084630	-1	protein_coding	29989	OBP2B	0.182973	-0.121399	0	0	2	8.63217e-06	1.5799e-06	GTEx/v8/Heart_Left_Ventricle	NA	NA	rs9411472	21	yes
CD-VTE	ENSG00000148296	SURF6	9	136197552	136203235	-1	protein_coding	6838	SURF6	8.12447e-05	-0.437228	3	8.506	48	2.16112e-17	1.61537e-66	GTEx/v8/Adipose_Subcutaneous:GTEx/v8/Whole_Blood:GTEx/v8/Artery_Aorta:GTEx/v8/Artery_Tibial:GTEx/v8/Colon_Sigmoid:GTEx/v8/Colon_Transverse:GTEx/v8/Spleen	NA	7.18105e-13	rs606492;rs11244064;rs9411472	21	no
CD-VTE	ENSG00000148297	MED22	9	136205160	136214986	-1	protein_coding	6837	MED22	0.00632214	-0.130266	3	8.506	41	1.47582e-15	2.03754e-50	GTEx/v8/Whole_Blood:GTEx/v8/Lung:GTEx/v8/Spleen	NA	7.18105e-13	rs606492;rs9411472;rs11244064	21	no
CD-VTE	ENSG00000148303	RPL7A	9	136215069	136218281	1	protein_coding	6130	RPL7A	0.979405	NA	3	8.506	0	NA	NA	NA	NA	NA	rs606492	21	no
CD-VTE	ENSG00000148290	SURF1	9	136218610	136223552	-1	protein_coding	6834	SURF1	1.02064e-13	NA	1	3.136	74	3.23843e-17	2.67588e-56	GTEx/v8/Adipose_Subcutaneous:GTEx/v8/Adipose_Visceral_Omentum:GTEx/v8/Whole_Blood:GTEx/v8/Artery_Aorta:GTEx/v8/Artery_Coronary:GTEx/v8/Artery_Tibial:GTEx/v8/Colon_Sigmoid:GTEx/v8/Colon_Transverse:GTEx/v8/Heart_Atrial_Appendage:GTEx/v8/Heart_Left_Ventricle:GTEx/v8/Lung:GTEx/v8/Pancreas:GTEx/v8/Pituitary:GTEx/v8/Spleen	NA	7.18105e-13	rs606492;rs9411472;rs11244064	21	no
CD-VTE	ENSG00000148291	SURF2	9	136223428	136228045	1	protein_coding	6835	SURF2	3.07087e-07	NA	2	5.724	0	NA	NA	NA	NA	NA	rs606492	21	no
CD-VTE	ENSG00000148248	SURF4	9	136228325	136242970	-1	protein_coding	6836	SURF4	0.686424	-0.490475	3	5.724	0	NA	NA	NA	NA	NA	rs606492	21	no
CD-VTE	ENSG00000198870	STKLD1	9	136243117	136271220	1	protein_coding	169436	STKLD1	2.54707e-16	NA	6	5.724	0	NA	NA	NA	NA	NA	rs606492	21	no
CD-VTE	ENSG00000148300	REXO4	9	136271186	136283164	-1	protein_coding	57109	REXO4	9.99455e-06	1.53085	3	10.48	2	2.25343e-05	2.02448e-10	GTEx/v8/Artery_Tibial	NA	1.02774e-08	rs606492	21	no
CD-VTE	ENSG00000160323	ADAMTS13	9	136279478	136324508	1	protein_coding	11093	ADAMTS13	7.88297e-11	-0.276084	24	10.48	8	3.14237e-08	5.78428e-22	GTEx/v8/Adipose_Subcutaneous:GTEx/v8/Adipose_Visceral_Omentum:GTEx/v8/Whole_Blood:GTEx/v8/Artery_Aorta:GTEx/v8/Artery_Tibial:GTEx/v8/Colon_Sigmoid:GTEx/v8/Lung:GTEx/v8/Pituitary:GTEx/v8/Spleen	NA	2.40675e-11	rs606492;rs11244064	21	no
CD-VTE	ENSG00000160325	CACFD1	9	136325089	136335970	1	protein_coding	11094	CACFD1	0.00574677	NA	12	17.61	32	4.20362e-08	6.10202e-06	GTEx/v8/Whole_Blood:GTEx/v8/Artery_Coronary:GTEx/v8/Artery_Tibial:GTEx/v8/Heart_Left_Ventricle	NA	2.40675e-11	rs606492;rs11244064	21	no
CD-VTE	ENSG00000160326	SLC2A6	9	136336217	136344259	-1	protein_coding	11182	SLC2A6	0.000366664	-0.0332605	9	17.61	34	5.01757e-07	0.00346102	GTEx/v8/Adipose_Visceral_Omentum:GTEx/v8/Artery_Aorta:GTEx/v8/Pituitary:GTEx/v8/Spleen	NA	6.41077e-09	rs606492	21	no
CD-VTE	ENSG00000157613	CREB3L1	11	46299212	46342972	1	protein_coding	90993	CREB3L1	0.399379	NA	8	5.043	0	NA	NA	NA	NA	NA	rs1585453	22	no
CD-VTE	ENSG00000149091	DGKZ	11	46354455	46402104	1	protein_coding	8525	DGKZ	0.998143	-0.438701	11	16.1	18	1.32273e-06	0.00292593	GTEx/v8/Pancreas	NA	7.52478e-10	rs1585453;rs10838599	22	no
CD-VTE	ENSG00000110492	MDK	11	46402306	46405375	1	protein_coding	4192	MDK	0.0224328	-0.438483	3	16.1	16	7.34444e-06	3.70616e-08	GTEx/v8/Adipose_Subcutaneous:GTEx/v8/Artery_Aorta:GTEx/v8/Artery_Tibial:GTEx/v8/Colon_Sigmoid:GTEx/v8/Heart_Atrial_Appendage:GTEx/v8/Pancreas	NA	4.35799e-08	rs1585453;rs10838611;rs7126981	22	no
CD-VTE	ENSG00000180720	CHRM4	11	46406640	46408107	-1	protein_coding	1132	CHRM4	0.916844	-0.156543	2	16.1	0	NA	NA	NA	NA	NA	rs1585453	22	no
CD-VTE	ENSG00000110497	AMBRA1	11	46417964	46615675	-1	protein_coding	55626	AMBRA1	0.999972	-0.701715	4	4.453	0	NA	NA	NA	NA	NA	rs1585453	22	no
CD-VTE	ENSG00000180423	HARBI1	11	46624411	46639459	-1	protein_coding	283254	HARBI1	0.00570134	-0.629323	2	1.317	0	NA	NA	NA	NA	NA	rs1585453	22	no
CD-VTE	ENSG00000175224	ATG13	11	46638826	46696368	1	protein_coding	9776	ATG13	0.984297	-0.658639	7	10.12	4	3.37583e-06	1.97934e-08	GTEx/v8/Colon_Transverse	NA	4.35799e-08	rs1585453;rs10838611;rs7126981	22	no
CD-VTE	ENSG00000175220	ARHGAP1	11	46698630	46722165	-1	protein_coding	392	ARHGAP1	0.185565	-0.389142	6	10.12	61	4.65765e-17	1.87537e-23	GTEx/v8/Adipose_Subcutaneous:GTEx/v8/Adipose_Visceral_Omentum:GTEx/v8/Whole_Blood:GTEx/v8/Artery_Aorta:GTEx/v8/Artery_Tibial:GTEx/v8/Colon_Sigmoid:GTEx/v8/Colon_Transverse:GTEx/v8/Heart_Left_Ventricle:GTEx/v8/Liver:GTEx/v8/Lung:GTEx/v8/Pancreas:GTEx/v8/Pituitary:GTEx/v8/Spleen	NA	7.52478e-10	rs10838611;rs1585453;rs10838599;rs7126981;rs17787912	22	no
CD-VTE	ENSG00000175213	ZNF408	11	46722368	46727462	1	protein_coding	79797	ZNF408	7.89161e-06	-0.0780348	2	7.248	28	1.5499e-08	1.26003e-11	GTEx/v8/Artery_Aorta:GTEx/v8/Artery_Tibial:GTEx/v8/Liver:GTEx/v8/Pancreas	NA	7.52478e-10	rs10838611;rs1585453;rs10838599;rs7126981	22	no
CD-VTE	ENSG00000180210	F2	11	46740730	46761056	1	protein_coding	2147	F2	0.959943	-0.037985	3	9.42	34	1.47023e-06	6.69233e-11	GTEx/v8/Artery_Tibial	NA	2.21191e-08	rs10838611;rs1585453;rs7126981	22	no
CD-VTE	ENSG00000175216	CKAP5	11	46764598	46867847	-1	protein_coding	9793	CKAP5	1	-0.360017	12	9.42	8	6.67057e-06	0.00716576	GTEx/v8/Colon_Transverse	NA	NA	rs10838611;rs1585453	22	no
CD-VTE	ENSG00000134569	LRP4	11	46878419	46940193	-1	protein_coding	4038	LRP4	0.100209	0.314362	7	22.7	29	2.06338e-32	4.55827e-32	GTEx/v8/Liver:GTEx/v8/Pancreas:GTEx/v8/Pituitary	NA	7.52478e-10	rs1585453;rs10838611;rs7126981;rs17787912;rs10838599	22	no
CD-VTE	ENSG00000149179	CSTPP1	11	46958240	47185936	1	protein_coding	79096	CSTPP1	5.45468e-07	0.564558	20	10.43	27	1.85598e-06	4.60328e-09	GTEx/v8/Liver:GTEx/v8/Lung:GTEx/v8/Pancreas	NA	4.35799e-08	rs7126981;rs1585453;rs10838611	22	no
CD-VTE	ENSG00000149182	ARFGAP2	11	47185848	47198676	-1	protein_coding	84364	ARFGAP2	0.562991	-0.150782	7	10.43	0	NA	NA	NA	NA	NA	rs7126981;rs1585453	22	no
CD-VTE	ENSG00000165912	PACSIN3	11	47199076	47207994	-1	protein_coding	29763	PACSIN3	0.016793	-0.514939	5	16.77	19	1.1725e-06	2.82949e-14	GTEx/v8/Adipose_Subcutaneous:GTEx/v8/Artery_Aorta:GTEx/v8/Colon_Sigmoid	NA	4.35799e-08	rs7126981;rs1585453;rs10838611;rs17787912	22	no
CD-VTE	ENSG00000134575	ACP2	11	47260853	47270457	-1	protein_coding	53	ACP2	0.000525977	-0.370782	0	0	23	6.93028e-07	1.70401e-25	GTEx/v8/Adipose_Subcutaneous:GTEx/v8/Adipose_Visceral_Omentum:GTEx/v8/Whole_Blood:GTEx/v8/Artery_Tibial:GTEx/v8/Heart_Atrial_Appendage:GTEx/v8/Heart_Left_Ventricle:GTEx/v8/Lung:GTEx/v8/Pancreas:GTEx/v8/Pituitary	NA	7.52478e-10	rs7126981;rs10838599;rs10838611;rs17787912	22	yes
CD-VTE	ENSG00000110514	MADD	11	47290712	47351582	1	protein_coding	8567	MADD	0.000901823	-0.37505	0	0	3	3.07269e-05	6.45301e-14	GTEx/v8/Pituitary	NA	NA	rs1585453	22	yes
CD-VTE	ENSG00000134571	MYBPC3	11	47352957	47374253	-1	protein_coding	4607	MYBPC3	1.35054e-06	-0.432352	0	0	15	1.96593e-05	4.02707e-22	GTEx/v8/Whole_Blood	NA	4.86989e-08	rs7126981	22	yes
CD-VTE	ENSG00000066336	SPI1	11	47376411	47400127	-1	protein_coding	6688	SPI1	0.897231	NA	0	0	2	0.000291893	0.0141883	GTEx/v8/Pancreas	NA	4.80145e-08	rs17787912;rs7126981	22	yes
CD-VTE	ENSG00000165916	PSMC3	11	47440320	47447993	-1	protein_coding	5702	PSMC3	0.9792	-0.404697	0	0	24	1.49004e-07	2.90527e-08	GTEx/v8/Colon_Transverse:GTEx/v8/Lung	NA	4.86989e-08	rs10838611;rs7126981	22	yes
CD-VTE	ENSG00000110536	PTPMT1	11	47586982	47595013	1	protein_coding	114971	PTPMT1	0.459152	NA	0	0	11	1.47707e-06	0.000699996	GTEx/v8/Artery_Tibial:GTEx/v8/Lung	NA	4.35799e-08	rs17787912;rs10838611	22	yes
CD-VTE	ENSG00000172247	C1QTNF4	11	47611216	47616211	-1	protein_coding	114900	C1QTNF4	0.679081	NA	0	0	17	1.96111e-09	1.21395e-52	GTEx/v8/Adipose_Subcutaneous:GTEx/v8/Whole_Blood:GTEx/v8/Artery_Aorta:GTEx/v8/Lung:GTEx/v8/Spleen	NA	4.86989e-08	rs7126981	22	yes
CD-VTE	ENSG00000006118	TMEM132A	11	60691935	60704631	1	protein_coding	54972	TMEM132A	2.88926e-06	NA	0	0	7	5.44304e-05	0.00322175	GTEx/v8/Spleen	NA	2.4461e-18	rs102275;rs174593	23	yes
CD-VTE	ENSG00000256713	PGA5	11	61008514	61018920	1	protein_coding	5222	PGA5	0.00127358	0.0513857	0	0	1	0.000103115	0.025554	GTEx/v8/Whole_Blood	NA	NA	rs102275	23	yes
CD-VTE	ENSG00000149532	CPSF7	11	61170121	61197503	-1	protein_coding	79869	CPSF7	0.99133	-1.55329	0	0	1	0.000191832	4.53035e-12	GTEx/v8/Adipose_Subcutaneous	NA	NA	rs102275	23	yes
CD-VTE	ENSG00000124920	MYRF	11	61520114	61555990	1	protein_coding	745	MYRF	0.999848	-1.65959	15	14.1	16	1.31101e-06	4.14272e-37	GTEx/v8/Adipose_Subcutaneous:GTEx/v8/Whole_Blood:GTEx/v8/Liver	NA	1.22927e-18	rs102275;rs174593	23	no
CD-VTE	ENSG00000134825	TMEM258	11	61535973	61560274	-1	protein_coding	746	TMEM258	0.000864646	0.122739	18	14.1	88	3.8129e-13	4.06714e-09	GTEx/v8/Adipose_Subcutaneous:GTEx/v8/Adipose_Visceral_Omentum:GTEx/v8/Whole_Blood:GTEx/v8/Artery_Aorta:GTEx/v8/Artery_Tibial:GTEx/v8/Colon_Sigmoid:GTEx/v8/Heart_Atrial_Appendage:GTEx/v8/Lung	NA	1.22927e-18	rs102275;rs174593;rs174605;rs174449;rs2727271	23	no
CD-VTE	ENSG00000168496	FEN1	11	61560109	61564716	1	protein_coding	2237	FEN1	3.47774e-05	-0.45994	17	14.1	0	NA	NA	NA	NA	1.22927e-18	rs102275;rs2727271	23	no
CD-VTE	ENSG00000134824	FADS2	11	61560452	61634826	1	protein_coding	9415	FADS2	0.990052	-0.476246	115	14.1	96	1.36927e-73	4.16138e-129	GTEx/v8/Adipose_Subcutaneous:GTEx/v8/Adipose_Visceral_Omentum:GTEx/v8/Whole_Blood:GTEx/v8/Artery_Aorta:GTEx/v8/Artery_Coronary:GTEx/v8/Artery_Tibial:GTEx/v8/Colon_Sigmoid:GTEx/v8/Colon_Transverse:GTEx/v8/Heart_Atrial_Appendage:GTEx/v8/Heart_Left_Ventricle:GTEx/v8/Lung:GTEx/v8/Pancreas:GTEx/v8/Pituitary:GTEx/v8/Small_Intestine_Terminal_Ileum:GTEx/v8/Spleen	NA	1.22927e-18	rs102275;rs2727271;rs174565;rs174593;rs174449;rs174605	23	no
CD-VTE	ENSG00000149485	FADS1	11	61567099	61596790	-1	protein_coding	3992	FADS1	0.383801	-0.763753	58	14.1	111	7.61519e-47	5.32071e-39	GTEx/v8/Adipose_Subcutaneous:GTEx/v8/Adipose_Visceral_Omentum:GTEx/v8/Whole_Blood:GTEx/v8/Artery_Aorta:GTEx/v8/Artery_Tibial:GTEx/v8/Colon_Sigmoid:GTEx/v8/Heart_Atrial_Appendage:GTEx/v8/Heart_Left_Ventricle:GTEx/v8/Liver:GTEx/v8/Lung:GTEx/v8/Pancreas	NA	1.22927e-18	rs102275;rs2727271;rs174565;rs174593;rs174449;rs174605	23	no
CD-VTE	ENSG00000221968	FADS3	11	61640991	61659523	-1	protein_coding	3995	FADS3	0.0488722	NA	10	13.11	46	2.40861e-08	0.000283143	GTEx/v8/Liver	NA	1.22927e-18	rs174449;rs174605;rs102275;rs2727271	23	no
CD-VTE	ENSG00000167994	RAB3IL1	11	61664773	61687741	-1	protein_coding	5866	RAB3IL1	0.000894541	-0.364568	4	13.11	13	8.05318e-07	1.02357e-37	GTEx/v8/Whole_Blood	NA	2.07739e-10	rs174449	23	no
CD-VTE	ENSG00000149541	B3GAT3	11	62382768	62389647	-1	protein_coding	26229	B3GAT3	0.000286975	-0.288759	0	0	4	5.66585e-05	0.0435735	GTEx/v8/Pancreas	NA	2.91351e-16	rs102275	23	yes
CD-VTE	ENSG00000089597	GANAB	11	62392298	62414104	-1	protein_coding	23193	GANAB	0.999948	-1.00534	0	0	7	4.0164e-06	0.0180353	GTEx/v8/Liver	NA	NA	rs174593	23	yes
CD-VTE	ENSG00000198353	HOXC4	12	54410715	54449813	1	protein_coding	3221	HOXC4	0.311491	0.20771	0	0	1	5.0744e-05	0.00454861	GTEx/v8/Spleen	NA	3.05091e-09	rs7297265	24	yes
CD-VTE	ENSG00000123405	NFE2	12	54685895	54694905	-1	protein_coding	4778	NFE2	0.688914	-0.33929	1	2.999	0	NA	NA	NA	NA	NA	rs7297265	24	no
CD-VTE	ENSG00000111481	COPZ1	12	54694986	54745633	1	protein_coding	22818	COPZ1	0.890701	-0.725683	10	4.157	0	NA	NA	NA	NA	2.48046e-09	rs7297265	24	no
CD-VTE	ENSG00000139572	GPR84	12	54756229	54758271	-1	protein_coding	53831	GPR84	2.72207e-07	-0.41387	0	0	7	1.23702e-06	1.22153e-10	GTEx/v8/Adipose_Subcutaneous:GTEx/v8/Whole_Blood:GTEx/v8/Artery_Tibial	NA	2.48046e-09	rs7297265	24	yes
CD-VTE	ENSG00000111252	SH2B3	12	111843752	111889427	1	protein_coding	10019	SH2B3	0.00592219	-0.243854	3	11.21	6	4.69023e-05	3.10557e-07	GTEx/v8/Pancreas	NA	1.14792e-13	rs7137828	25	no
CD-VTE	ENSG00000204842	ATXN2	12	111890018	112037480	-1	protein_coding	6311	ATXN2	0.999862	-0.359942	7	11.21	0	NA	NA	NA	NA	5.69195e-14	rs7137828	25	no
CD-VTE	ENSG00000089234	BRAP	12	112079950	112123790	-1	protein_coding	8315	BRAP	0.0157033	-0.900035	2	8.201	0	NA	NA	NA	NA	8.20431e-12	rs7137828	25	no
CD-VTE	ENSG00000111271	ACAD10	12	112123857	112194903	1	protein_coding	80724	ACAD10	4.01457e-20	-0.311041	2	4.336	0	NA	NA	NA	NA	1.96542e-11	rs7137828	25	no
CD-VTE	ENSG00000111275	ALDH2	12	112204691	112247782	1	protein_coding	217	ALDH2	1.73245e-06	NA	1	4.336	23	2.61802e-07	3.30709e-11	GTEx/v8/Whole_Blood:GTEx/v8/Artery_Aorta:GTEx/v8/Artery_Tibial	NA	5.69195e-14	rs7137828	25	no
CD-VTE	ENSG00000089022	MAPKAPK5	12	112279782	112334343	1	protein_coding	8550	MAPKAPK5	0.0234226	NA	1	1.811	16	9.35224e-05	9.23515e-17	GTEx/v8/Adipose_Subcutaneous	NA	5.69195e-14	rs7137828	25	no
CD-VTE	ENSG00000198270	TMEM116	12	112369086	112450970	-1	protein_coding	89894	TMEM116	1.14999e-09	-0.62084	0	0	21	2.12154e-05	2.18867e-27	GTEx/v8/Adipose_Subcutaneous:GTEx/v8/Colon_Sigmoid	NA	5.69195e-14	rs7137828	25	yes
CD-VTE	ENSG00000111300	NAA25	12	112464500	112546826	-1	protein_coding	80018	NAA25	0.99999	-1.15626	5	10.51	0	NA	NA	NA	NA	2.08134e-11	rs7137828	25	no
CD-VTE	ENSG00000135148	TRAFD1	12	112563305	112591407	1	protein_coding	10906	TRAFD1	1.82692e-05	-1.37633	1	6.415	0	NA	NA	NA	NA	NA	rs7137828	25	no
CD-VTE	ENSG00000173064	HECTD4	12	112597992	112819896	-1	protein_coding	283450	HECTD4	1	NA	6	6.415	0	NA	NA	NA	NA	NA	rs7137828	25	no
CD-VTE	ENSG00000089009	RPL6	12	112842994	112856642	-1	protein_coding	6128	RPL6	0.988288	0.0267551	1	0.396	0	NA	NA	NA	NA	NA	rs7137828	25	no
CD-VTE	ENSG00000179295	PTPN11	12	112856155	112947717	1	protein_coding	5781	PTPN11	0.999877	-2.25304	5	9.917	0	NA	NA	NA	NA	4.06726e-11	rs7137828	25	no
CD-VTE	ENSG00000166949	SMAD3	15	67356101	67487533	1	protein_coding	4088	SMAD3	0.868268	-0.0916101	24	22.6	0	NA	NA	NA	NA	2.70354e-13	rs17293632	26	no
CD-VTE	ENSG00000103591	AAGAB	15	67493371	67547533	-1	protein_coding	79719	AAGAB	0.00810207	0.196795	0	0	5	1.27381e-05	0.0138704	GTEx/v8/Whole_Blood	NA	2.70354e-13	rs17293632	26	yes
CD-VTE	ENSG00000188322	SBK1	16	28303840	28335170	1	protein_coding	388228	SBK1	0.437577	0.472517	7	3.242	281	6.84846e-07	0.001295	GTEx/v8/Artery_Aorta:GTEx/v8/Artery_Tibial:GTEx/v8/Colon_Transverse:GTEx/v8/Pancreas:GTEx/v8/Small_Intestine_Terminal_Ileum	NA	4.56362e-08	rs151181	27	no
CD-VTE	ENSG00000198156	NPIPB6	16	28353876	28374829	-1	protein_coding	728741	NPIPB6	0.636137	-0.629005	17	3.884	249	2.89237e-06	0.0014185	GTEx/v8/Adipose_Subcutaneous:GTEx/v8/Whole_Blood:GTEx/v8/Pituitary	NA	4.56362e-08	rs151181	27	no
CD-VTE	ENSG00000188603	CLN3	16	28477983	28506896	-1	protein_coding	1201	CLN3	9.99316e-07	NA	39	22.5	246	1.45804e-09	2.48585e-11	GTEx/v8/Whole_Blood:GTEx/v8/Artery_Tibial	NA	4.56362e-08	rs151181	27	no
CD-VTE	ENSG00000184730	APOBR	16	28505970	28510291	1	protein_coding	55911	APOBR	6.29744e-06	-0.104221	26	22.5	4	5.03941e-05	0.0335186	GTEx/v8/Adipose_Subcutaneous	NA	NA	rs151181	27	no
CD-VTE	ENSG00000197272	IL27	16	28510683	28523372	-1	protein_coding	246778	IL27	0.927793	-0.19185	41	22.5	287	1.76436e-38	9.41556e-32	GTEx/v8/Whole_Blood:GTEx/v8/Liver	NA	4.56362e-08	rs151181	27	no
CD-VTE	ENSG00000176046	NUPR1	16	28548606	28550495	-1	protein_coding	26471	NUPR1	0.00754109	0.514991	24	14.97	287	1.9523e-41	1.0625e-34	GTEx/v8/Artery_Aorta:GTEx/v8/Artery_Tibial:GTEx/v8/Lung	NA	4.56362e-08	rs151181	27	no
CD-VTE	ENSG00000176476	SGF29	16	28565236	28603111	1	protein_coding	112869	SGF29	0.867208	-0.543805	64	25	287	1.71214e-18	1.41727e-26	GTEx/v8/Adipose_Subcutaneous:GTEx/v8/Whole_Blood:GTEx/v8/Artery_Aorta:GTEx/v8/Artery_Tibial:GTEx/v8/Colon_Sigmoid:GTEx/v8/Colon_Transverse:GTEx/v8/Lung:GTEx/v8/Pancreas:GTEx/v8/Pituitary	NA	4.56362e-08	rs151181	27	no
CD-VTE	ENSG00000197165	SULT1A2	16	28603264	28608430	-1	protein_coding	6799	SULT1A2	1.83502e-08	1.08454	56	25	287	9.9811e-124	3.67051e-109	GTEx/v8/Adipose_Subcutaneous:GTEx/v8/Adipose_Visceral_Omentum:GTEx/v8/Whole_Blood:GTEx/v8/Artery_Aorta:GTEx/v8/Artery_Coronary:GTEx/v8/Artery_Tibial:GTEx/v8/Colon_Sigmoid:GTEx/v8/Colon_Transverse:GTEx/v8/Heart_Atrial_Appendage:GTEx/v8/Heart_Left_Ventricle:GTEx/v8/Lung:GTEx/v8/Pancreas:GTEx/v8/Pituitary:GTEx/v8/Spleen	NA	4.56362e-08	rs151181	27	no
CD-VTE	ENSG00000196502	SULT1A1	16	28616903	28634946	-1	protein_coding	6817	SULT1A1	2.23676e-09	NA	80	10.15	287	2.63589e-22	7.21857e-22	GTEx/v8/Adipose_Subcutaneous:GTEx/v8/Adipose_Visceral_Omentum:GTEx/v8/Whole_Blood:GTEx/v8/Artery_Aorta:GTEx/v8/Artery_Tibial:GTEx/v8/Colon_Sigmoid:GTEx/v8/Colon_Transverse:GTEx/v8/Heart_Atrial_Appendage:GTEx/v8/Heart_Left_Ventricle:GTEx/v8/Lung:GTEx/v8/Pancreas:GTEx/v8/Pituitary:GTEx/v8/Small_Intestine_Terminal_Ileum:GTEx/v8/Spleen	NA	4.56362e-08	rs151181	27	no
CD-VTE	ENSG00000255524	NPIPB8	16	28648975	28670003	1	protein_coding	728734	NPIPB8	0.0142295	NA	5	17.13	0	NA	NA	NA	NA	NA	rs151181	27	no
CD-VTE	ENSG00000168488	ATXN2L	16	28834356	28848558	1	protein_coding	11273	ATXN2L	0.99995	NA	50	10.05	271	1.41497e-12	1.18618e-08	GTEx/v8/Adipose_Subcutaneous:GTEx/v8/Adipose_Visceral_Omentum:GTEx/v8/Whole_Blood	NA	4.56362e-08	rs151181	27	no
CD-VTE	ENSG00000178952	TUFM	16	28853732	28857729	-1	protein_coding	7284	TUFM	0.651456	-0.298214	34	10.05	287	8.58207e-153	2.02071e-133	GTEx/v8/Adipose_Subcutaneous:GTEx/v8/Adipose_Visceral_Omentum:GTEx/v8/Cells_EBV-transformed_lymphocytes:GTEx/v8/Whole_Blood:GTEx/v8/Artery_Aorta:GTEx/v8/Artery_Coronary:GTEx/v8/Artery_Tibial:GTEx/v8/Colon_Sigmoid:GTEx/v8/Colon_Transverse:GTEx/v8/Lung:GTEx/v8/Pancreas:GTEx/v8/Pituitary:GTEx/v8/Small_Intestine_Terminal_Ileum:GTEx/v8/Spleen	NA	4.56362e-08	rs151181	27	no
CD-VTE	ENSG00000178188	SH2B1	16	28857921	28885526	1	protein_coding	25970	SH2B1	0.95683	-1.07205	62	22.5	287	1.29141e-21	6.41423e-17	GTEx/v8/Adipose_Subcutaneous:GTEx/v8/Adipose_Visceral_Omentum:GTEx/v8/Whole_Blood:GTEx/v8/Artery_Aorta:GTEx/v8/Artery_Tibial:GTEx/v8/Colon_Sigmoid:GTEx/v8/Heart_Atrial_Appendage:GTEx/v8/Heart_Left_Ventricle:GTEx/v8/Lung:GTEx/v8/Pancreas:GTEx/v8/Pituitary:GTEx/v8/Spleen	NA	4.56362e-08	rs151181	27	no
CD-VTE	ENSG00000196296	ATP2A1	16	28889726	28915830	1	protein_coding	487	ATP2A1	7.03975e-09	-0.198598	29	18.68	204	5.49715e-09	3.04272e-05	GTEx/v8/Whole_Blood:GTEx/v8/Colon_Transverse:GTEx/v8/Pituitary	NA	4.56362e-08	rs151181	27	no
CD-VTE	ENSG00000177548	RABEP2	16	28915742	28947847	-1	protein_coding	79874	RABEP2	0.00273664	-0.555493	10	9.163	118	5.29291e-07	0.00188817	GTEx/v8/Pituitary	NA	4.56362e-08	rs151181	27	no
CD-VTE	ENSG00000176953	NFATC2IP	16	28962128	28978418	1	protein_coding	84901	NFATC2IP	0.00232735	-0.714147	0	0	246	6.44633e-07	1.93401e-06	GTEx/v8/Adipose_Subcutaneous:GTEx/v8/Adipose_Visceral_Omentum:GTEx/v8/Artery_Tibial:GTEx/v8/Colon_Transverse:GTEx/v8/Heart_Atrial_Appendage:GTEx/v8/Lung	NA	4.56362e-08	rs151181	27	yes
CD-VTE	ENSG00000169682	SPNS1	16	28985542	28995869	1	protein_coding	83985	SPNS1	NA	-0.263577	0	0	287	1.36199e-30	3.14054e-53	GTEx/v8/Cells_EBV-transformed_lymphocytes:GTEx/v8/Whole_Blood:GTEx/v8/Artery_Aorta:GTEx/v8/Artery_Tibial:GTEx/v8/Lung:GTEx/v8/Spleen	NA	4.56362e-08	rs151181	27	yes
CD-VTE	ENSG00000213658	LAT	16	28996147	29002104	1	protein_coding	27040	LAT	0.0974333	-0.483408	0	0	285	2.12746e-10	2.42115e-11	GTEx/v8/Adipose_Subcutaneous:GTEx/v8/Artery_Aorta:GTEx/v8/Artery_Tibial:GTEx/v8/Colon_Sigmoid:GTEx/v8/Colon_Transverse:GTEx/v8/Pancreas	NA	4.56362e-08	rs151181	27	yes
CD-VTE	ENSG00000197943	PLCG2	16	81772702	81991899	1	protein_coding	5336	PLCG2	0.999993	NA	11	6.684	0	NA	NA	NA	NA	6.4046e-09	rs6564924	28	no
CD-VTE	ENSG00000099817	POLR2E	19	1086594	1095598	-1	protein_coding	5434	POLR2E	4.40649e-08	1.72864	1	16.79	13	3.85585e-10	3.90512e-58	GTEx/v8/Adipose_Subcutaneous:GTEx/v8/Whole_Blood:GTEx/v8/Artery_Tibial:GTEx/v8/Lung	NA	3.92609e-08	rs11669443	29	no
CD-VTE	ENSG00000167468	GPX4	19	1103936	1106787	1	protein_coding	2879	GPX4	0.0173299	NA	5	16.79	13	4.78493e-25	1.68588e-19	GTEx/v8/Adipose_Subcutaneous:GTEx/v8/Adipose_Visceral_Omentum:GTEx/v8/Cells_EBV-transformed_lymphocytes:GTEx/v8/Whole_Blood:GTEx/v8/Artery_Aorta:GTEx/v8/Artery_Tibial:GTEx/v8/Colon_Sigmoid:GTEx/v8/Colon_Transverse:GTEx/v8/Heart_Atrial_Appendage:GTEx/v8/Heart_Left_Ventricle:GTEx/v8/Liver:GTEx/v8/Lung:GTEx/v8/Pancreas:GTEx/v8/Pituitary:GTEx/v8/Small_Intestine_Terminal_Ileum:GTEx/v8/Spleen	NA	3.92609e-08	rs11669443	29	no
CD-VTE	ENSG00000064932	SBNO2	19	1107636	1174282	-1	protein_coding	22904	SBNO2	0.0244238	NA	13	16.79	7	6.84669e-08	7.87601e-07	GTEx/v8/Whole_Blood	NA	3.92609e-08	rs11669443	29	no
CD-VTE	ENSG00000267673	FDX2	19	10416103	10426691	-1	protein_coding	112812	FDX2	0.00318935	-0.349449	0	0	7	1.34336e-05	0.0236985	GTEx/v8/Heart_Atrial_Appendage	NA	6.40862e-09	rs73496512	30	yes
CD-VTE	ENSG00000130734	ATG4D	19	10654571	10664094	1	protein_coding	84971	ATG4D	0.000323904	NA	13	12.04	41	5.32199e-06	0.000238497	GTEx/v8/Whole_Blood	NA	1.98336e-09	rs73496512;rs8113381	30	no
CD-VTE	ENSG00000129347	KRI1	19	10663761	10676713	-1	protein_coding	65095	KRI1	8.4034e-09	-0.684288	15	8.504	7	3.15915e-05	1.85352e-14	GTEx/v8/Whole_Blood	NA	1.98336e-09	rs73496512;rs8113381	30	no
CD-VTE	ENSG00000129355	CDKN2D	19	10677138	10679735	-1	protein_coding	1032	CDKN2D	0.147287	NA	8	8.091	0	NA	NA	NA	NA	3.00792e-08	rs73496512	30	no
CD-VTE	ENSG00000129354	AP1M2	19	10683347	10697991	-1	protein_coding	10053	AP1M2	0.00134595	-0.0437483	20	12.23	56	2.75507e-30	2.09904e-24	GTEx/v8/Adipose_Visceral_Omentum:GTEx/v8/Whole_Blood:GTEx/v8/Spleen	NA	1.98336e-09	rs73496512;rs8113381	30	no
CD-VTE	ENSG00000129353	SLC44A2	19	10713133	10755235	1	protein_coding	57153	SLC44A2	0.0414646	-0.378861	37	12.23	56	5.73244e-37	3.27872e-30	GTEx/v8/Whole_Blood:GTEx/v8/Artery_Tibial:GTEx/v8/Colon_Transverse:GTEx/v8/Heart_Left_Ventricle:GTEx/v8/Pancreas:GTEx/v8/Spleen	NA	1.98336e-09	rs73496512;rs8113381	30	no
CD-VTE	ENSG00000129351	ILF3	19	10764937	10803093	1	protein_coding	3609	ILF3	0.999997	-0.897293	1	0.725	0	NA	NA	NA	NA	NA	rs73496512	30	no
CD-VTE	ENSG00000105202	FBL	19	40325098	40337054	-1	protein_coding	2091	FBL	0.984496	-0.437089	0	0	1	9.41434e-05	0.00122938	GTEx/v8/Artery_Aorta	NA	NA	rs2604913	31	yes
CD-VTE	ENSG00000160410	SHKBP1	19	41082757	41097305	1	protein_coding	92799	SHKBP1	0.000346951	-0.198812	0	0	1	5.91478e-05	9.67877e-09	GTEx/v8/Spleen	NA	NA	rs2604913	31	yes
CD-VTE	ENSG00000105245	NUMBL	19	41172596	41196877	-1	protein_coding	9253	NUMBL	0.751917	NA	3	1.501	2	1.96752e-05	0.0316803	GTEx/v8/Adipose_Visceral_Omentum	NA	NA	rs2604913	31	no
CD-VTE	ENSG00000123815	COQ8B	19	41197434	41224112	-1	protein_coding	79934	COQ8B	1.82147e-07	-0.699865	26	16.89	30	3.17671e-08	1.832e-11	GTEx/v8/Whole_Blood:GTEx/v8/Heart_Left_Ventricle:GTEx/v8/Pancreas	NA	2.1566e-08	rs2604913	31	no
CD-VTE	ENSG00000086544	ITPKC	19	41223008	41246765	1	protein_coding	80271	ITPKC	0.164215	-0.338321	27	16.89	30	1.58782e-17	9.3387e-13	GTEx/v8/Adipose_Subcutaneous:GTEx/v8/Adipose_Visceral_Omentum:GTEx/v8/Artery_Aorta:GTEx/v8/Artery_Tibial:GTEx/v8/Colon_Sigmoid:GTEx/v8/Colon_Transverse:GTEx/v8/Heart_Atrial_Appendage:GTEx/v8/Liver:GTEx/v8/Lung:GTEx/v8/Pancreas:GTEx/v8/Small_Intestine_Terminal_Ileum	NA	2.1566e-08	rs2604913	31	no
CD-VTE	ENSG00000188493	ACTMAP	19	41246761	41257458	-1	protein_coding	284325	ACTMAP	0.00126595	0.0522879	13	10.35	30	6.72961e-10	3.04102e-20	GTEx/v8/Adipose_Subcutaneous:GTEx/v8/Whole_Blood:GTEx/v8/Artery_Aorta:GTEx/v8/Heart_Atrial_Appendage:GTEx/v8/Pancreas:GTEx/v8/Pituitary:GTEx/v8/Spleen	NA	2.1566e-08	rs2604913	31	no
CD-VTE	ENSG00000077312	SNRPA	19	41256542	41271294	1	protein_coding	6626	SNRPA	0.0602794	-0.119251	8	10.35	0	NA	NA	NA	NA	NA	rs2604913	31	no
CD-VTE	ENSG00000269858	EGLN2	19	41304901	41314338	1	protein_coding	112398	EGLN2	0.286989	0.0203894	0	0	30	8.49856e-09	8.60508e-08	GTEx/v8/Artery_Aorta:GTEx/v8/Artery_Tibial	NA	2.1566e-08	rs2604913	31	yes
CD-VTE	ENSG00000198077	CYP2A7	19	41381344	41388657	-1	protein_coding	1549	CYP2A7	3.0147e-10	2.7696	0	0	4	4.81656e-06	8.79756e-19	GTEx/v8/Lung	NA	2.1566e-08	rs2604913	31	yes
CD-VTE	ENSG00000105499	PLA2G4C	19	48551100	48614074	-1	protein_coding	8605	PLA2G4C	4.41932e-08	-0.167967	0	0	30	5.66347e-06	6.55759e-11	GTEx/v8/Colon_Sigmoid	NA	5.41193e-16	rs681343;rs629504;rs281378	32	yes
CD-VTE	ENSG00000105483	CARD8	19	48684027	48759203	-1	protein_coding	22900	CARD8	0.0162894	2.37559	0	0	1	8.11896e-05	1.08554e-06	GTEx/v8/Whole_Blood	NA	1.06298e-10	rs629504	32	yes
CD-VTE	ENSG00000088002	SULT2B1	19	49055332	49102682	1	protein_coding	6820	SULT2B1	0.827919	0.00641937	0	0	1	3.37192e-05	7.35172e-19	GTEx/v8/Adipose_Subcutaneous	NA	NA	rs681343	32	yes
CD-VTE	ENSG00000142233	NTN5	19	49164664	49176338	-1	protein_coding	126147	NTN5	3.27017e-06	-0.402193	2	2.777	107	1.11048e-10	8.74662e-07	GTEx/v8/Whole_Blood:GTEx/v8/Artery_Tibial:GTEx/v8/Colon_Sigmoid:GTEx/v8/Colon_Transverse:GTEx/v8/Lung:GTEx/v8/Pancreas:GTEx/v8/Pituitary:GTEx/v8/Small_Intestine_Terminal_Ileum:GTEx/v8/Spleen	NA	6.76523e-17	rs681343;rs281378;rs412712;rs629504	32	no
CD-VTE	ENSG00000176920	FUT2	19	49199228	49209207	1	protein_coding	2524	FUT2	5.46581e-12	4.20043	55	52	111	2.64666e-63	1.45969e-53	GTEx/v8/Colon_Transverse:GTEx/v8/Heart_Atrial_Appendage:GTEx/v8/Heart_Left_Ventricle:GTEx/v8/Lung:GTEx/v8/Pancreas:GTEx/v8/Pituitary:GTEx/v8/Small_Intestine_Terminal_Ileum	NA	6.76523e-17	rs681343;rs281378;rs412712;rs629504	32	no
CD-VTE	ENSG00000176909	MAMSTR	19	49215999	49222978	-1	protein_coding	284358	MAMSTR	0.00123326	-0.0520318	73	52	111	7.86033e-26	2.98816e-20	GTEx/v8/Artery_Tibial:GTEx/v8/Colon_Sigmoid:GTEx/v8/Heart_Atrial_Appendage:GTEx/v8/Heart_Left_Ventricle	NA	6.76523e-17	rs681343;rs281378;rs412712;rs629504	32	no
CD-VTE	ENSG00000105538	RASIP1	19	49223844	49243978	-1	protein_coding	54922	RASIP1	0.975494	-0.59919	78	26.2	111	7.67808e-20	2.42268e-18	GTEx/v8/Artery_Aorta:GTEx/v8/Colon_Sigmoid:GTEx/v8/Colon_Transverse:GTEx/v8/Heart_Atrial_Appendage:GTEx/v8/Lung:GTEx/v8/Pancreas	NA	6.76523e-17	rs681343;rs281378;rs412712;rs629504	32	no
CD-VTE	ENSG00000182264	IZUMO1	19	49244109	49250166	-1	protein_coding	284359	IZUMO1	0.00241626	0.753533	44	13.35	108	1.37298e-52	1.59306e-44	GTEx/v8/Adipose_Subcutaneous:GTEx/v8/Adipose_Visceral_Omentum:GTEx/v8/Artery_Aorta:GTEx/v8/Artery_Coronary:GTEx/v8/Artery_Tibial:GTEx/v8/Colon_Sigmoid:GTEx/v8/Colon_Transverse:GTEx/v8/Heart_Atrial_Appendage:GTEx/v8/Heart_Left_Ventricle:GTEx/v8/Lung:GTEx/v8/Pancreas:GTEx/v8/Pituitary:GTEx/v8/Spleen	NA	6.76523e-17	rs412712;rs681343;rs629504;rs281378	32	no
CD-VTE	ENSG00000174951	FUT1	19	49251268	49258647	-1	protein_coding	2523	FUT1	0.000508775	0.370474	34	13.35	1	2.64875e-05	3.68161e-07	GTEx/v8/Spleen	NA	1.5568e-10	rs412712;rs681343;rs629504	32	no
CD-VTE	ENSG00000105550	FGF21	19	49258816	49261587	1	protein_coding	26291	FGF21	0.213002	-0.215278	12	11.44	0	NA	NA	NA	NA	NA	rs412712;rs681343;rs629504	32	no
CD-VTE	ENSG00000128383	APOBEC3A	22	39348746	39359188	1	protein_coding	200315	APOBEC3A	0.226348	-0.0717884	0	0	17	8.28159e-05	4.71318e-09	GTEx/v8/Adipose_Subcutaneous	NA	2.07096e-08	rs5757644	35	yes
CD-VTE	ENSG00000100316	RPL3	22	39708887	39716394	-1	protein_coding	6122	RPL3	0.994252	0.0191998	25	6.614	43	5.47636e-05	0.0168084	GTEx/v8/Artery_Tibial	NA	1.52864e-08	rs12483879;rs9607629	35	no
CD-VTE	ENSG00000100321	SYNGR1	22	39745930	39781593	1	protein_coding	9145	SYNGR1	0.58149	0.577759	47	16.86	5	1.42755e-05	3.54504e-11	GTEx/v8/Artery_Aorta	NA	2.78276e-09	rs12483879;rs9607629;rs5757644	35	no
CD-VTE	ENSG00000100324	TAB1	22	39795746	39833065	1	protein_coding	10454	TAB1	0.00399581	-0.623712	47	11.45	58	2.80298e-06	0.00655175	GTEx/v8/Colon_Transverse:GTEx/v8/Heart_Left_Ventricle	NA	1.10488e-08	rs5757644	35	no
CD-VTE	ENSG00000128268	MGAT3	22	39853349	39888199	1	protein_coding	4248	MGAT3	0.46018	-0.365142	0	0	77	2.81651e-21	3.50081e-18	GTEx/v8/Adipose_Subcutaneous:GTEx/v8/Adipose_Visceral_Omentum:GTEx/v8/Whole_Blood:GTEx/v8/Heart_Atrial_Appendage:GTEx/v8/Heart_Left_Ventricle:GTEx/v8/Liver:GTEx/v8/Lung	NA	2.78276e-09	rs5757644	35	yes
CD-VTE	ENSG00000100335	MIEF1	22	39895437	39914137	1	protein_coding	54471	MIEF1	0.0628938	-0.368026	0	0	1	9.4584e-05	0.000485494	GTEx/v8/Adipose_Subcutaneous	NA	NA	rs5757644	35	yes
CD-VTE	ENSG00000100243	CYB5R3	22	43013846	43045574	-1	protein_coding	1727	CYB5R3	0.210867	1.11766	0	0	2	1.15818e-05	6.02801e-14	GTEx/v8/Whole_Blood:GTEx/v8/Heart_Atrial_Appendage:GTEx/v8/Heart_Left_Ventricle	NA	4.31779e-08	rs2143920;rs738527	36	yes
CD-VTE	ENSG00000128274	A4GALT	22	43088127	43117304	-1	protein_coding	53947	A4GALT	0.111599	0.0661522	23	10.7	42	1.619e-34	1.30261e-43	GTEx/v8/Adipose_Subcutaneous:GTEx/v8/Adipose_Visceral_Omentum:GTEx/v8/Whole_Blood:GTEx/v8/Artery_Aorta:GTEx/v8/Artery_Coronary:GTEx/v8/Artery_Tibial:GTEx/v8/Colon_Sigmoid:GTEx/v8/Colon_Transverse:GTEx/v8/Heart_Atrial_Appendage:GTEx/v8/Heart_Left_Ventricle:GTEx/v8/Lung:GTEx/v8/Pancreas:GTEx/v8/Pituitary:GTEx/v8/Small_Intestine_Terminal_Ileum	NA	1.89714e-09	rs738527;rs2143920	36	no
CD-VTE	ENSG00000100271	TTLL1	22	43435522	43485434	-1	protein_coding	25809	TTLL1	0.005633	0.0372515	0	0	2	4.75104e-05	3.25571e-05	GTEx/v8/Colon_Sigmoid	NA	NA	rs2143920	36	yes
CD-VTE	ENSG00000159307	SCUBE1	22	43593289	43739394	-1	protein_coding	80274	SCUBE1	0.960878	NA	0	0	2	2.48904e-05	0.0330595	GTEx/v8/Adipose_Subcutaneous	NA	NA	rs738527	36	yes
CD-HF	ENSG00000143126	CELSR2	1	109792641	109818372	1	protein_coding	1952	CELSR2	0.999999	0.807304	17	18.47	16	9.42742e-34	2.20583e-27	GTEx/v8/Liver:GTEx/v8/Pancreas	-	3.251e-10	rs6657811;rs660240	1	no
CD-HF	ENSG00000134222	PSRC1	1	109822178	109825808	-1	protein_coding	84722	PSRC1	1.74718e-06	-0.20888	13	18.47	16	1.0541e-37	1.834e-30	GTEx/v8/Adipose_Subcutaneous:GTEx/v8/Adipose_Visceral_Omentum:GTEx/v8/Whole_Blood:GTEx/v8/Artery_Aorta:GTEx/v8/Artery_Tibial:GTEx/v8/Colon_Sigmoid:GTEx/v8/Colon_Transverse:GTEx/v8/Heart_Left_Ventricle:GTEx/v8/Liver:GTEx/v8/Pancreas:GTEx/v8/Pituitary	-	3.251e-10	rs660240;rs6657811	1	no
CD-HF	ENSG00000134243	SORT1	1	109852192	109940573	-1	protein_coding	6272	SORT1	0.999927	-1.34619	0	0	16	3.08634e-54	3.21918e-45	GTEx/v8/Liver	-	3.251e-10	rs6657811;rs660240	1	yes
CD-HF	ENSG00000143028	SYPL2	1	110009180	110024759	1	protein_coding	284612	SYPL2	0.0167711	0.437866	0	0	14	5.67264e-10	1.41445e-54	GTEx/v8/Artery_Aorta:GTEx/v8/Artery_Coronary:GTEx/v8/Artery_Tibial:GTEx/v8/Heart_Atrial_Appendage:GTEx/v8/Liver	-	3.251e-10	rs6657811;rs660240	1	yes
CD-HF	ENSG00000162650	ATXN7L2	1	110026101	110035426	1	protein_coding	127002	ATXN7L2	0.718955	NA	0	0	10	5.83014e-07	6.65426e-17	GTEx/v8/Liver	-	3.251e-10	rs660240	1	yes
CD-HF	ENSG00000213366	GSTM2	1	110210644	110252171	1	protein_coding	2946	GSTM2	0.008902	-0.190008	0	0	3	4.57123e-05	1.08054e-18	GTEx/v8/Lung	+	2.973e-09	rs660240	1	yes
CD-HF	ENSG00000134201	GSTM5	1	110254864	110318050	1	protein_coding	2949	GSTM5	0.000214167	-0.0457254	0	0	2	9.79918e-05	1.19028e-19	GTEx/v8/Lung	NA	NA	rs6657811	1	yes
CD-HF	ENSG00000134202	GSTM3	1	110276554	110284384	-1	protein_coding	2947	GSTM3	0.000572589	0.168105	0	0	4	2.59644e-05	1.17275e-77	GTEx/v8/Whole_Blood	-	5.818e-09	rs660240	1	yes
CD-HF	ENSG00000146021	KLHL3	5	136953189	137071779	-1	protein_coding	26249	KLHL3	0.924155	-1.18581	22	10.67	25	4.69488e-06	0.00861528	GTEx/v8/Pancreas	-	2.345e-08	rs11745324	3	no
CD-HF	ENSG00000177733	HNRNPA0	5	137087075	137090039	-1	protein_coding	10949	HNRNPA0	0.863701	-1.1009	6	12.63	0	NA	NA	NA	NA	NA	rs11745324	3	no
CD-HF	ENSG00000120729	MYOT	5	137203480	137223540	1	protein_coding	9499	MYOT	2.64171e-05	-0.0200309	12	11.68	0	NA	NA	NA	NA	NA	rs11745324	3	no
CD-HF	ENSG00000078795	PKD2L2	5	137223657	137278436	1	protein_coding	27039	PKD2L2	3.49693e-07	-0.563262	10	11.68	0	NA	NA	NA	NA	NA	rs11745324	3	no
CD-HF	ENSG00000031003	FAM13B	5	137273649	137387650	-1	protein_coding	51306	FAM13B	0.900072	-0.636484	0	0	62	6.59577e-08	2.722e-08	GTEx/v8/Artery_Aorta:GTEx/v8/Artery_Tibial:GTEx/v8/Colon_Transverse:GTEx/v8/Heart_Atrial_Appendage	-	2.345e-08	rs11745324	3	yes
CD-HF	ENSG00000112981	NME5	5	137450866	137475132	-1	protein_coding	8382	NME5	0.570641	-0.270677	0	0	1	6.30204e-06	6.77044e-19	GTEx/v8/Heart_Atrial_Appendage	NA	NA	rs11745324	3	yes
CD-HF	ENSG00000132563	REEP2	5	137774706	137782658	1	protein_coding	51308	REEP2	0.876389	0.126709	0	0	63	5.55529e-07	3.29219e-24	GTEx/v8/Adipose_Subcutaneous:GTEx/v8/Heart_Atrial_Appendage	-	2.345e-08	rs11745324	3	yes
CD-HF	ENSG00000124762	CDKN1A	6	36644305	36655116	1	protein_coding	1026	CDKN1A	0.0272026	-0.171688	20	16.03	0	NA	NA	NA	NA	8.833e-09	rs730506;rs4714001	4	no
CD-HF	ENSG00000255587	RAB44	6	36683256	36699870	1	protein_coding	401258	RAB44	NA	NA	0	0	7	5.55884e-08	0.000804836	GTEx/v8/Cells_EBV-transformed_lymphocytes	+	2.318e-08	rs730506	4	yes
CD-HF	ENSG00000124772	CPNE5	6	36708552	36807778	-1	protein_coding	57699	CPNE5	0.0778898	NA	0	0	5	2.50903e-05	1.08421e-08	GTEx/v8/Artery_Tibial	-	2.946e-08	rs730506;rs4714001	4	yes
CD-HF	ENSG00000197081	IGF2R	6	160390131	160534539	1	protein_coding	3482	IGF2R	0.999999	-0.31206	11	8.478	0	NA	NA	NA	NA	NA	rs9295128	5	no
CD-HF	ENSG00000175003	SLC22A1	6	160542821	160579750	1	protein_coding	6580	SLC22A1	1.23978e-13	-0.158084	9	24	28	6.90137e-10	1.4027e-18	GTEx/v8/Adipose_Subcutaneous:GTEx/v8/Adipose_Visceral_Omentum:GTEx/v8/Whole_Blood:GTEx/v8/Artery_Aorta:GTEx/v8/Artery_Tibial:GTEx/v8/Colon_Transverse:GTEx/v8/Lung:GTEx/v8/Pituitary:GTEx/v8/Spleen	-	4.962e-10	rs9295128	5	no
CD-HF	ENSG00000112499	SLC22A2	6	160592093	160698670	-1	protein_coding	6582	SLC22A2	1.41917e-09	0.905296	1	0.667	0	NA	NA	NA	NA	NA	rs9295128	5	no
CD-HF	ENSG00000146477	SLC22A3	6	160769300	160876014	1	protein_coding	6581	SLC22A3	3.31639e-05	0.310629	4	11.1	0	NA	NA	NA	NA	1.266e-08	rs9295128	5	no
CD-HF	ENSG00000198670	LPA	6	160952515	161087407	-1	protein_coding	4018	LPA	2.44223e-32	0.0421444	3	16.7	12	3.77571e-08	0.000104571	GTEx/v8/Liver	+	1.266e-08	rs9295128	5	no
CD-HF	ENSG00000147889	CDKN2A	9	21967751	21995300	-1	protein_coding	1029	CDKN2A	0.357649	-0.259234	3	6.367	0	NA	NA	NA	NA	NA	rs7028268	6	no
CD-HF	ENSG00000147883	CDKN2B	9	22002902	22009362	-1	protein_coding	1030	CDKN2B	0.281058	-1.80619	7	11.33	0	NA	NA	NA	NA	NA	rs7028268	6	no
CD-HF	ENSG00000166321	NUDT13	10	74870217	74891586	1	protein_coding	25961	NUDT13	5.72854e-07	-0.335638	0	0	69	7.33865e-09	6.038e-59	GTEx/v8/Adipose_Subcutaneous:GTEx/v8/Adipose_Visceral_Omentum:GTEx/v8/Whole_Blood:GTEx/v8/Artery_Aorta:GTEx/v8/Artery_Tibial:GTEx/v8/Colon_Sigmoid:GTEx/v8/Lung:GTEx/v8/Pancreas:GTEx/v8/Pituitary:GTEx/v8/Spleen	+	1.104e-09	rs4746140	7	yes
CD-HF	ENSG00000138286	FAM149B1	10	74927924	75004262	1	protein_coding	317662	FAM149B1	NA	-0.216353	0	0	62	7.61984e-06	1.01242e-15	GTEx/v8/Adipose_Subcutaneous:GTEx/v8/Adipose_Visceral_Omentum:GTEx/v8/Whole_Blood	-	1.186e-08	rs4746140	7	yes
CD-HF	ENSG00000213551	DNAJC9	10	74943120	75008620	-1	protein_coding	23234	DNAJC9	0.547006	-0.144862	0	0	2	0.000135726	3.11167e-08	GTEx/v8/Heart_Atrial_Appendage	+	2.478e-08	rs4746140	7	yes
CD-HF	ENSG00000182180	MRPS16	10	75006510	75012451	-1	protein_coding	51021	MRPS16	0.0827659	-0.462252	0	0	7	0.000123472	1.75663e-07	GTEx/v8/Whole_Blood	-	1.104e-09	rs4746140	7	yes
CD-HF	ENSG00000156042	CFAP70	10	75013517	75118617	-1	protein_coding	118491	CFAP70	1.75161e-05	0.187713	0	0	6	6.80288e-05	7.79533e-13	GTEx/v8/Whole_Blood:GTEx/v8/Artery_Aorta	+	1.104e-09	rs4746140	7	yes
CD-HF	ENSG00000166348	USP54	10	75257296	75385711	-1	protein_coding	159195	USP54	3.94252e-05	-0.0533857	0	0	2	0.000113646	2.58425e-11	GTEx/v8/Artery_Tibial	NA	NA	rs4746140	7	yes
CD-HF	ENSG00000177791	MYOZ1	10	75391412	75401515	-1	protein_coding	58529	MYOZ1	0.0045921	-0.567733	7	25.5	69	4.5217e-51	1.63185e-42	GTEx/v8/Heart_Atrial_Appendage	-	1.104e-09	rs4746140	7	no
CD-HF	ENSG00000166317	SYNPO2L	10	75404639	75423561	-1	protein_coding	79933	SYNPO2L	0.0267398	-0.967048	24	26.4	69	1.60009e-08	4.08181e-05	GTEx/v8/Artery_Tibial:GTEx/v8/Heart_Atrial_Appendage	+	1.104e-09	rs4746140	7	no
CD-HF	ENSG00000172650	AGAP5	10	75434033	75457639	-1	protein_coding	729092	AGAP5	NA	0.00133361	10	9.022	67	7.00744e-07	1.07361e-09	GTEx/v8/Adipose_Subcutaneous:GTEx/v8/Artery_Tibial:GTEx/v8/Heart_Atrial_Appendage:GTEx/v8/Liver:GTEx/v8/Pituitary	-	1.104e-09	rs4746140	7	no
CD-HF	ENSG00000176986	SEC24C	10	75504120	75531919	1	protein_coding	9632	SEC24C	0.999992	-0.699069	25	17.7	0	NA	NA	NA	NA	NA	rs4746140	7	no
CD-HF	ENSG00000196968	FUT11	10	75532049	75540009	1	protein_coding	170384	FUT11	1.25547e-05	-0.448155	19	17.7	69	4.85407e-17	1.57116e-21	GTEx/v8/Adipose_Subcutaneous:GTEx/v8/Adipose_Visceral_Omentum:GTEx/v8/Whole_Blood:GTEx/v8/Artery_Tibial:GTEx/v8/Colon_Sigmoid:GTEx/v8/Heart_Atrial_Appendage:GTEx/v8/Heart_Left_Ventricle:GTEx/v8/Lung:GTEx/v8/Pituitary:GTEx/v8/Spleen	+	1.104e-09	rs4746140	7	no
CD-HF	ENSG00000172586	CHCHD1	10	75541805	75543410	1	protein_coding	118487	CHCHD1	0.103831	-0.584068	12	14.38	0	NA	NA	NA	NA	NA	rs4746140	7	no
CD-HF	ENSG00000214655	ZSWIM8	10	75545340	75561551	1	protein_coding	23053	ZSWIM8	1	NA	17	19.89	0	NA	NA	NA	NA	NA	rs4746140	7	no
CD-HF	ENSG00000166507	NDST2	10	75561669	75571589	-1	protein_coding	8509	NDST2	0.0529496	-0.0243369	16	19.89	69	4.7049e-10	2.13227e-12	GTEx/v8/Whole_Blood:GTEx/v8/Spleen	-	1.104e-09	rs4746140	7	no
CD-HF	ENSG00000148660	CAMK2G	10	75572259	75634343	-1	protein_coding	818	CAMK2G	0.994506	-0.708644	14	16.66	0	NA	NA	NA	NA	NA	rs4746140	7	no
CD-HF	ENSG00000151929	BAG3	10	121410882	121437331	1	protein_coding	9531	BAG3	0.532034	NA	9	21.5	0	NA	NA	NA	NA	6.039e-09	rs72842207	8	no
CD-HF	ENSG00000111252	SH2B3	12	111843752	111889427	1	protein_coding	10019	SH2B3	0.00592219	-0.243854	3	11.21	6	4.69023e-05	3.10557e-07	GTEx/v8/Pancreas	-	4.899e-08	rs4766578	9	no
CD-HF	ENSG00000204842	ATXN2	12	111890018	112037480	-1	protein_coding	6311	ATXN2	0.999862	-0.359942	7	11.21	0	NA	NA	NA	NA	4.899e-08	rs4766578	9	no
CD-HF	ENSG00000089234	BRAP	12	112079950	112123790	-1	protein_coding	8315	BRAP	0.0157033	-0.900035	2	8.201	0	NA	NA	NA	NA	NA	rs4766578	9	no
CD-HF	ENSG00000111271	ACAD10	12	112123857	112194903	1	protein_coding	80724	ACAD10	4.01457e-20	-0.311041	2	4.336	0	NA	NA	NA	NA	NA	rs4766578	9	no
CD-HF	ENSG00000111275	ALDH2	12	112204691	112247782	1	protein_coding	217	ALDH2	1.73245e-06	NA	1	4.336	22	2.61802e-07	3.30709e-11	GTEx/v8/Whole_Blood:GTEx/v8/Artery_Aorta:GTEx/v8/Artery_Tibial	+	4.899e-08	rs4766578	9	no
CD-HF	ENSG00000089022	MAPKAPK5	12	112279782	112334343	1	protein_coding	8550	MAPKAPK5	0.0234226	NA	1	1.811	15	0.000124438	9.23515e-17	GTEx/v8/Adipose_Subcutaneous	+	4.899e-08	rs4766578	9	no
CD-HF	ENSG00000198270	TMEM116	12	112369086	112450970	-1	protein_coding	89894	TMEM116	1.14999e-09	-0.62084	0	0	20	2.12154e-05	2.18867e-27	GTEx/v8/Adipose_Subcutaneous:GTEx/v8/Colon_Sigmoid	-	4.899e-08	rs4766578	9	yes
CD-HF	ENSG00000111300	NAA25	12	112464500	112546826	-1	protein_coding	80018	NAA25	0.99999	-1.15626	5	10.51	0	NA	NA	NA	NA	NA	rs4766578	9	no
CD-HF	ENSG00000135148	TRAFD1	12	112563305	112591407	1	protein_coding	10906	TRAFD1	1.82692e-05	-1.37633	1	6.415	0	NA	NA	NA	NA	NA	rs4766578	9	no
CD-HF	ENSG00000173064	HECTD4	12	112597992	112819896	-1	protein_coding	283450	HECTD4	1	NA	6	6.415	0	NA	NA	NA	NA	NA	rs4766578	9	no
CD-HF	ENSG00000089009	RPL6	12	112842994	112856642	-1	protein_coding	6128	RPL6	0.988288	0.0267551	1	0.396	0	NA	NA	NA	NA	NA	rs4766578	9	no
CD-HF	ENSG00000179295	PTPN11	12	112856155	112947717	1	protein_coding	5781	PTPN11	0.999877	-2.25304	4	9.917	0	NA	NA	NA	NA	NA	rs4766578	9	no
CD-PAD	ENSG00000203963	C1orf141	1	67557848	67697536	-1	protein_coding	400757	C1orf141	2.70037e-05	1.31225	2	3.854	0	NA	NA	NA	NA	3.22201e-09	rs12751814	1	no
CD-PAD	ENSG00000162594	IL23R	1	67632083	67725662	1	protein_coding	149233	IL23R	0.0064953	-0.125875	2	3.854	0	NA	NA	NA	NA	3.22201e-09	rs12751814	1	no
CD-PAD	ENSG00000120337	TNFSF18	1	173009100	173020103	-1	protein_coding	8995	TNFSF18	0.000468356	-0.147218	0	0	21	5.55243e-05	0.000320165	GTEx/v8/Adipose_Subcutaneous:GTEx/v8/Lung	NA	NA	rs6425162	2	yes
CD-PAD	ENSG00000117586	TNFSF4	1	173152873	173176452	-1	protein_coding	7292	TNFSF4	0.12523	0.177868	0	0	27	7.1114e-06	0.00725454	GTEx/v8/Lung	NA	NA	rs6425162	2	yes
CD-PAD	ENSG00000085978	ATG16L1	2	234118697	234204320	1	protein_coding	55054	ATG16L1	0.999737	0.340879	3	2.04	28	2.04374e-07	1.95725e-07	GTEx/v8/Adipose_Subcutaneous:GTEx/v8/Pituitary	NA	6.52617e-11	rs11891546;rs3792091;rs13014016	3	no
CD-PAD	ENSG00000130561	SAG	2	234216462	234255701	1	protein_coding	6295	SAG	1.56803e-08	-0.0160201	32	9.601	0	NA	NA	NA	NA	6.52617e-11	rs11891546;rs3792091;rs13014016	3	no
CD-PAD	ENSG00000077044	DGKD	2	234263153	234380750	1	protein_coding	8527	DGKD	0.977071	0.341317	11	9.601	3	1.7566e-05	1.40124e-05	GTEx/v8/Whole_Blood	NA	6.52617e-11	rs13014016;rs3792091	3	no
CD-PAD	ENSG00000085982	USP40	2	234384166	234475428	-1	protein_coding	55230	USP40	1.74475e-14	1.85533	0	0	3	1.11253e-06	3.62883e-37	GTEx/v8/Adipose_Subcutaneous:GTEx/v8/Whole_Blood	NA	NA	rs13014016	3	yes
CD-PAD	ENSG00000232112	TMA7	3	48481667	48485616	1	protein_coding	51372	TMA7	0.0100073	0.321268	0	0	15	9.81015e-05	0.0425228	GTEx/v8/Spleen	NA	NA	rs9852529	4	yes
CD-PAD	ENSG00000213689	TREX1	3	48506445	48509044	1	protein_coding	11277	TREX1	0.0933407	-0.110328	0	0	16	0.000243066	6.49958e-37	GTEx/v8/Adipose_Visceral_Omentum	NA	NA	rs9852529	4	yes
CD-PAD	ENSG00000068745	IP6K2	3	48725436	48777786	-1	protein_coding	51447	IP6K2	0.989458	-0.392799	0	0	116	1.20728e-12	6.93539e-15	GTEx/v8/Adipose_Subcutaneous:GTEx/v8/Adipose_Visceral_Omentum:GTEx/v8/Whole_Blood:GTEx/v8/Artery_Aorta:GTEx/v8/Artery_Tibial:GTEx/v8/Colon_Sigmoid:GTEx/v8/Colon_Transverse:GTEx/v8/Heart_Left_Ventricle:GTEx/v8/Lung:GTEx/v8/Spleen	NA	2.80116e-09	rs9852529	4	yes
CD-PAD	ENSG00000178057	NDUFAF3	3	49057892	49060928	1	protein_coding	25915	NDUFAF3	4.85973e-05	-2.09007	0	0	1	0.000285717	0.000201127	GTEx/v8/Heart_Left_Ventricle	NA	NA	rs9852529	4	yes
CD-PAD	ENSG00000198218	QRICH1	3	49067140	49131796	-1	protein_coding	54870	QRICH1	0.99607	-0.279294	0	0	116	3.27807e-07	2.04687e-17	GTEx/v8/Adipose_Subcutaneous:GTEx/v8/Whole_Blood:GTEx/v8/Pancreas:GTEx/v8/Pituitary	NA	2.80116e-09	rs9852529	4	yes
CD-PAD	ENSG00000185909	KLHDC8B	3	49209044	49213917	1	protein_coding	200942	KLHDC8B	0.0104214	-0.0773522	0	0	31	2.90468e-05	0.0054236	GTEx/v8/Cells_EBV-transformed_lymphocytes	NA	2.80116e-09	rs9852529	4	yes
CD-PAD	ENSG00000114316	USP4	3	49315264	49378145	-1	protein_coding	7375	USP4	6.20194e-07	NA	3	0.945	1	0.000290753	0.00620343	GTEx/v8/Heart_Atrial_Appendage	NA	NA	rs9852529	4	no
CD-PAD	ENSG00000233276	GPX1	3	49394609	49396033	-1	protein_coding	2876	GPX1	0.00693165	-0.616399	11	19.22	0	NA	NA	NA	NA	NA	rs9852529	4	no
CD-PAD	ENSG00000067560	RHOA	3	49396578	49450431	-1	protein_coding	387	RHOA	0.804698	-0.430263	37	19.22	113	3.37091e-05	0.0108952	GTEx/v8/Artery_Tibial	NA	2.80116e-09	rs9852529	4	no
CD-PAD	ENSG00000145022	TCTA	3	49449639	49453908	1	protein_coding	6988	TCTA	0.0132648	-0.595941	11	19.06	116	2.26621e-06	6.04141e-05	GTEx/v8/Artery_Aorta:GTEx/v8/Artery_Tibial	NA	2.80116e-09	rs9852529	4	no
CD-PAD	ENSG00000145020	AMT	3	49454211	49460186	-1	protein_coding	275	AMT	0.000569475	-0.0226371	10	19.06	116	6.34003e-19	2.31462e-81	GTEx/v8/Adipose_Subcutaneous:GTEx/v8/Adipose_Visceral_Omentum:GTEx/v8/Whole_Blood:GTEx/v8/Artery_Aorta:GTEx/v8/Artery_Coronary:GTEx/v8/Artery_Tibial:GTEx/v8/Colon_Sigmoid:GTEx/v8/Colon_Transverse:GTEx/v8/Lung:GTEx/v8/Pituitary:GTEx/v8/Spleen	NA	2.80116e-09	rs9852529	4	no
CD-PAD	ENSG00000145029	NICN1	3	49460379	49466759	-1	protein_coding	84276	NICN1	0.257246	-1.08729	12	19.06	116	2.52517e-19	2.79528e-25	GTEx/v8/Adipose_Subcutaneous:GTEx/v8/Adipose_Visceral_Omentum:GTEx/v8/Artery_Aorta:GTEx/v8/Artery_Coronary:GTEx/v8/Artery_Tibial:GTEx/v8/Colon_Sigmoid:GTEx/v8/Colon_Transverse:GTEx/v8/Heart_Atrial_Appendage:GTEx/v8/Lung	NA	2.80116e-09	rs9852529	4	no
CD-PAD	ENSG00000173402	DAG1	3	49506146	49573048	1	protein_coding	1605	DAG1	0.940922	-0.838742	35	15.6	116	2.88584e-05	0.00461931	GTEx/v8/Artery_Aorta:GTEx/v8/Heart_Atrial_Appendage	NA	2.80116e-09	rs9852529	4	no
CD-PAD	ENSG00000164061	BSN	3	49591922	49708978	1	protein_coding	8927	BSN	1	-1.28511	45	12.52	0	NA	NA	NA	NA	3.04102e-09	rs9852529	4	no
CD-PAD	ENSG00000164062	APEH	3	49711435	49721396	1	protein_coding	327	APEH	0.0132157	-0.271805	12	21	116	1.26519e-14	1.51921e-10	GTEx/v8/Adipose_Subcutaneous:GTEx/v8/Adipose_Visceral_Omentum:GTEx/v8/Whole_Blood:GTEx/v8/Artery_Aorta:GTEx/v8/Lung:GTEx/v8/Spleen	NA	2.80116e-09	rs9852529	4	no
CD-PAD	ENSG00000173531	MST1	3	49721380	49726934	-1	protein_coding	4485	MST1	1.72736e-10	0.158165	7	21	116	6.50448e-09	1.2937e-09	GTEx/v8/Adipose_Subcutaneous:GTEx/v8/Adipose_Visceral_Omentum:GTEx/v8/Artery_Aorta:GTEx/v8/Artery_Coronary:GTEx/v8/Artery_Tibial:GTEx/v8/Colon_Sigmoid:GTEx/v8/Heart_Atrial_Appendage:GTEx/v8/Heart_Left_Ventricle:GTEx/v8/Lung	NA	2.80116e-09	rs9852529	4	no
CD-PAD	ENSG00000164068	RNF123	3	49726932	49758962	1	protein_coding	63891	RNF123	0.969715	-0.461991	5	21	116	5.77922e-14	7.57654e-27	GTEx/v8/Adipose_Subcutaneous:GTEx/v8/Adipose_Visceral_Omentum:GTEx/v8/Artery_Aorta:GTEx/v8/Artery_Coronary:GTEx/v8/Artery_Tibial:GTEx/v8/Colon_Sigmoid:GTEx/v8/Colon_Transverse:GTEx/v8/Heart_Atrial_Appendage:GTEx/v8/Lung:GTEx/v8/Pancreas:GTEx/v8/Pituitary:GTEx/v8/Small_Intestine_Terminal_Ileum:GTEx/v8/Spleen	NA	2.80116e-09	rs9852529	4	no
CD-PAD	ENSG00000173540	GMPPB	3	49754277	49761384	-1	protein_coding	29925	GMPPB	8.24536e-05	-0.659554	0	0	116	9.20249e-07	6.26551e-57	GTEx/v8/Adipose_Visceral_Omentum:GTEx/v8/Artery_Aorta:GTEx/v8/Artery_Tibial:GTEx/v8/Colon_Sigmoid:GTEx/v8/Lung:GTEx/v8/Pancreas	NA	2.80116e-09	rs9852529	4	yes
CD-PAD	ENSG00000176095	IP6K1	3	49761727	49823975	-1	protein_coding	9807	IP6K1	0.23518	-2.10343	0	0	116	5.992e-07	0.000365035	GTEx/v8/Artery_Tibial	NA	2.80116e-09	rs9852529	4	yes
CD-PAD	ENSG00000187492	CDHR4	3	49828165	49837268	-1	protein_coding	389118	CDHR4	0.0134739	0.0436097	0	0	116	2.94979e-08	2.24065e-06	GTEx/v8/Artery_Aorta:GTEx/v8/Artery_Tibial:GTEx/v8/Colon_Sigmoid	NA	2.80116e-09	rs9852529	4	yes
CD-PAD	ENSG00000185614	INKA1	3	49840687	49842463	1	protein_coding	389119	INKA1	0.000589161	NA	0	0	82	4.92135e-05	5.7203e-08	GTEx/v8/Artery_Aorta	NA	2.97429e-09	rs9852529	4	yes
CD-PAD	ENSG00000182179	UBA7	3	49842640	49851379	-1	protein_coding	7318	UBA7	2.68228e-14	-0.315381	0	0	116	2.51216e-18	2.47495e-51	GTEx/v8/Whole_Blood:GTEx/v8/Artery_Tibial:GTEx/v8/Colon_Transverse:GTEx/v8/Lung:GTEx/v8/Pancreas:GTEx/v8/Small_Intestine_Terminal_Ileum:GTEx/v8/Spleen	NA	2.80116e-09	rs9852529	4	yes
CD-PAD	ENSG00000164078	MST1R	3	49924435	49941299	-1	protein_coding	4486	MST1R	1.69349e-20	-0.377645	0	0	116	9.17977e-07	3.36944e-12	GTEx/v8/Adipose_Subcutaneous:GTEx/v8/Artery_Aorta:GTEx/v8/Artery_Tibial:GTEx/v8/Heart_Atrial_Appendage:GTEx/v8/Lung	NA	2.80116e-09	rs9852529	4	yes
CD-PAD	ENSG00000164077	MON1A	3	49946302	49967606	-1	protein_coding	84315	MON1A	0.00636811	-0.629673	0	0	8	0.00053174	1.16113e-05	GTEx/v8/Whole_Blood	NA	2.80116e-09	rs9852529	4	yes
CD-PAD	ENSG00000004534	RBM6	3	49977440	50137478	1	protein_coding	10180	RBM6	1	-0.685653	0	0	116	5.19669e-20	3.30235e-109	GTEx/v8/Adipose_Subcutaneous:GTEx/v8/Adipose_Visceral_Omentum:GTEx/v8/Whole_Blood:GTEx/v8/Artery_Aorta:GTEx/v8/Artery_Coronary:GTEx/v8/Artery_Tibial:GTEx/v8/Colon_Sigmoid:GTEx/v8/Colon_Transverse:GTEx/v8/Heart_Atrial_Appendage:GTEx/v8/Heart_Left_Ventricle:GTEx/v8/Lung:GTEx/v8/Pancreas:GTEx/v8/Pituitary:GTEx/v8/Small_Intestine_Terminal_Ileum:GTEx/v8/Spleen	NA	2.80116e-09	rs9852529	4	yes
CD-PAD	ENSG00000001617	SEMA3F	3	50192478	50226508	1	protein_coding	6405	SEMA3F	0.999918	NA	0	0	116	2.51783e-05	4.02553e-08	GTEx/v8/Adipose_Visceral_Omentum:GTEx/v8/Artery_Aorta:GTEx/v8/Spleen	NA	2.80116e-09	rs9852529	4	yes
CD-PAD	ENSG00000114349	GNAT1	3	50229045	50233949	1	protein_coding	2779	GNAT1	2.50523e-06	-0.274733	0	0	61	0.000137843	0.0214064	GTEx/v8/Lung	NA	2.80116e-09	rs9852529	4	yes
CD-PAD	ENSG00000186792	HYAL3	3	50330262	50336899	-1	protein_coding	8372	HYAL3	1.52466e-05	-0.35315	0	0	115	4.41331e-05	9.64681e-41	GTEx/v8/Adipose_Visceral_Omentum:GTEx/v8/Artery_Tibial:GTEx/v8/Heart_Left_Ventricle	NA	2.80116e-09	rs9852529	4	yes
CD-PAD	ENSG00000114378	HYAL1	3	50337320	50349812	-1	protein_coding	3373	HYAL1	0.00553671	0.476164	0	0	1	0.000334561	1.73735e-11	GTEx/v8/Spleen	NA	NA	rs9852529	4	yes
CD-PAD	ENSG00000088538	DOCK3	3	50712672	51421629	1	protein_coding	1795	DOCK3	1	-0.836765	0	0	3	0.000657915	1.14385e-20	GTEx/v8/Adipose_Subcutaneous:GTEx/v8/Artery_Tibial	NA	2.80116e-09	rs9852529	4	yes
CD-PAD	ENSG00000158987	RAPGEF6	5	130759614	130970929	-1	protein_coding	51735	RAPGEF6	0.998026	-0.743539	0	0	17	2.75574e-05	5.68575e-08	GTEx/v8/Artery_Aorta:GTEx/v8/Artery_Tibial:GTEx/v8/Pituitary:GTEx/v8/Small_Intestine_Terminal_Ileum	NA	4.52274e-12	rs272879;rs11745587	5	yes
CD-PAD	ENSG00000164398	ACSL6	5	131142683	131347936	-1	protein_coding	23305	ACSL6	0.0885623	-1.29258	0	0	87	1.91531e-07	1.11816e-38	GTEx/v8/Whole_Blood:GTEx/v8/Colon_Sigmoid:GTEx/v8/Colon_Transverse:GTEx/v8/Pancreas:GTEx/v8/Pituitary	NA	4.52274e-12	rs162900;rs11745587;rs272879	5	yes
CD-PAD	ENSG00000072682	P4HA2	5	131527531	131631008	-1	protein_coding	8974	P4HA2	6.46128e-05	-0.308598	21	14.94	143	3.28067e-27	2.11549e-31	GTEx/v8/Whole_Blood:GTEx/v8/Artery_Aorta:GTEx/v8/Artery_Coronary:GTEx/v8/Artery_Tibial:GTEx/v8/Colon_Sigmoid:GTEx/v8/Colon_Transverse:GTEx/v8/Pancreas:GTEx/v8/Spleen	NA	9.58645e-09	rs272879;rs7705826;rs162900;rs11745587	5	no
CD-PAD	ENSG00000131435	PDLIM4	5	131593364	131609147	1	protein_coding	8572	PDLIM4	0.924089	-0.0661677	13	14.94	143	7.68367e-19	6.02052e-16	GTEx/v8/Adipose_Subcutaneous:GTEx/v8/Adipose_Visceral_Omentum:GTEx/v8/Cells_EBV-transformed_lymphocytes:GTEx/v8/Heart_Left_Ventricle:GTEx/v8/Pancreas:GTEx/v8/Pituitary	NA	9.58645e-09	rs272879;rs7705826;rs162900	5	no
CD-PAD	ENSG00000197208	SLC22A4	5	131630136	131679899	1	protein_coding	6583	SLC22A4	4.64079e-06	-0.515619	78	13.88	139	1.12745e-10	6.7175e-07	GTEx/v8/Whole_Blood:GTEx/v8/Artery_Aorta:GTEx/v8/Colon_Transverse	NA	9.58645e-09	rs272879	5	no
CD-PAD	ENSG00000197375	SLC22A5	5	131705444	131731306	1	protein_coding	6584	SLC22A5	4.9e-09	0.858089	69	21.7	159	3.67856e-37	9.62153e-31	GTEx/v8/Adipose_Subcutaneous:GTEx/v8/Adipose_Visceral_Omentum:GTEx/v8/Cells_EBV-transformed_lymphocytes:GTEx/v8/Whole_Blood:GTEx/v8/Artery_Aorta:GTEx/v8/Artery_Coronary:GTEx/v8/Artery_Tibial:GTEx/v8/Colon_Sigmoid:GTEx/v8/Colon_Transverse:GTEx/v8/Lung:GTEx/v8/Pancreas:GTEx/v8/Small_Intestine_Terminal_Ileum:GTEx/v8/Spleen	NA	4.52274e-12	rs272879;rs7705826;rs11745587;rs162900	5	no
CD-PAD	ENSG00000125347	IRF1	5	131817301	131826490	-1	protein_coding	3659	IRF1	0.867789	0.555445	0	0	1	1.89391e-05	0.00678722	GTEx/v8/Heart_Left_Ventricle	NA	NA	rs11745587	5	yes
CD-PAD	ENSG00000113522	RAD50	5	131891711	131980313	1	protein_coding	10111	RAD50	3.45028e-15	-1.01827	0	0	5	5.43611e-08	9.08842e-16	GTEx/v8/Artery_Aorta:GTEx/v8/Lung:GTEx/v8/Small_Intestine_Terminal_Ileum	NA	3.25391e-08	rs11745587;rs162900	5	yes
CD-PAD	ENSG00000131437	KIF3A	5	132028320	132073330	-1	protein_coding	11127	KIF3A	0.992416	-0.460356	0	0	1	0.000181319	1.44548e-23	GTEx/v8/Artery_Tibial	NA	NA	rs272879	5	yes
CD-PAD	ENSG00000113302	IL12B	5	158741791	158757895	-1	protein_coding	3593	IL12B	0.000223246	-0.466881	3	7.095	0	NA	NA	NA	NA	NA	rs12518457	6	no
CD-PAD	ENSG00000099810	MTAP	9	21802542	21931646	1	protein_coding	4507	MTAP	0.000179316	1.58922	40	23	337	4.02138e-41	1.01895e-33	GTEx/v8/Adipose_Subcutaneous:GTEx/v8/Adipose_Visceral_Omentum:GTEx/v8/Whole_Blood:GTEx/v8/Artery_Aorta:GTEx/v8/Artery_Coronary:GTEx/v8/Artery_Tibial:GTEx/v8/Colon_Sigmoid:GTEx/v8/Heart_Atrial_Appendage:GTEx/v8/Heart_Left_Ventricle:GTEx/v8/Lung:GTEx/v8/Pancreas	NA	8.1387e-09	rs7854222	7	no
CD-PAD	ENSG00000147889	CDKN2A	9	21967751	21995300	-1	protein_coding	1029	CDKN2A	0.357649	-0.259234	3	6.367	0	NA	NA	NA	NA	NA	rs10811647	7	no
CD-PAD	ENSG00000147883	CDKN2B	9	22002902	22009362	-1	protein_coding	1030	CDKN2B	0.281058	-1.80619	4	6.367	0	NA	NA	NA	NA	NA	rs10811647	7	no
CD-PAD	ENSG00000138311	ZNF365	10	64133951	64431771	1	protein_coding	22891	ZNF365	3.62115e-05	-0.151965	34	18.44	0	NA	NA	NA	NA	9.96308e-16	rs10995260	8	no
CD-PAD	ENSG00000181915	ADO	10	64564516	64568238	1	protein_coding	84890	ADO	0.745073	-0.496919	0	0	29	1.36572e-05	5.90749e-15	GTEx/v8/Adipose_Subcutaneous:GTEx/v8/Whole_Blood:GTEx/v8/Lung	NA	9.96308e-16	rs10995260	8	yes
CD-PAD	ENSG00000166321	NUDT13	10	74870217	74891586	1	protein_coding	25961	NUDT13	5.72854e-07	-0.335638	0	0	3	4.77697e-05	6.038e-59	GTEx/v8/Adipose_Visceral_Omentum:GTEx/v8/Artery_Tibial:GTEx/v8/Lung	NA	NA	rs9971040	9	yes
CD-PAD	ENSG00000138286	FAM149B1	10	74927924	75004262	1	protein_coding	317662	FAM149B1	NA	-0.216353	0	0	1	4.83722e-05	0.0044863	GTEx/v8/Whole_Blood	NA	NA	rs2633316	9	yes
CD-PAD	ENSG00000156042	CFAP70	10	75013517	75118617	-1	protein_coding	118491	CFAP70	1.75161e-05	0.187713	0	0	3	0.000148891	6.23856e-15	GTEx/v8/Lung	NA	NA	rs9971040	9	yes
CD-PAD	ENSG00000177791	MYOZ1	10	75391412	75401515	-1	protein_coding	58529	MYOZ1	0.0045921	-0.567733	0	0	65	1.64288e-20	1.63185e-42	GTEx/v8/Heart_Atrial_Appendage	NA	9.74595e-09	rs9971040;rs2633316	9	yes
CD-PAD	ENSG00000166317	SYNPO2L	10	75404639	75423561	-1	protein_coding	79933	SYNPO2L	0.0267398	-0.967048	0	0	41	1.7541e-05	4.08181e-05	GTEx/v8/Heart_Atrial_Appendage	NA	9.74595e-09	rs9971040	9	yes
CD-PAD	ENSG00000172650	AGAP5	10	75434033	75457639	-1	protein_coding	729092	AGAP5	NA	0.00133361	0	0	130	7.10143e-08	1.07361e-09	GTEx/v8/Heart_Atrial_Appendage:GTEx/v8/Liver:GTEx/v8/Pancreas	NA	9.74595e-09	rs9971040;rs2633316	9	yes
CD-PAD	ENSG00000176986	SEC24C	10	75504120	75531919	1	protein_coding	9632	SEC24C	0.999992	-0.699069	17	13.82	35	5.88684e-05	0.0323583	GTEx/v8/Adipose_Subcutaneous:GTEx/v8/Adipose_Visceral_Omentum:GTEx/v8/Heart_Atrial_Appendage	NA	NA	rs2633316;rs9971040	9	no
CD-PAD	ENSG00000196968	FUT11	10	75532049	75540009	1	protein_coding	170384	FUT11	1.25547e-05	-0.448155	9	11.98	137	3.35012e-26	1.57116e-21	GTEx/v8/Adipose_Subcutaneous:GTEx/v8/Adipose_Visceral_Omentum:GTEx/v8/Cells_EBV-transformed_lymphocytes:GTEx/v8/Whole_Blood:GTEx/v8/Artery_Aorta:GTEx/v8/Artery_Tibial:GTEx/v8/Colon_Sigmoid:GTEx/v8/Colon_Transverse:GTEx/v8/Heart_Atrial_Appendage:GTEx/v8/Heart_Left_Ventricle:GTEx/v8/Lung:GTEx/v8/Pituitary:GTEx/v8/Spleen	NA	9.74595e-09	rs2633316;rs9971040	9	no
CD-PAD	ENSG00000172586	CHCHD1	10	75541805	75543410	1	protein_coding	118487	CHCHD1	0.103831	-0.584068	7	11.98	0	NA	NA	NA	NA	NA	rs9971040;rs2633316	9	no
CD-PAD	ENSG00000214655	ZSWIM8	10	75545340	75561551	1	protein_coding	23053	ZSWIM8	1	NA	7	14.25	37	1.47228e-06	0.00106333	GTEx/v8/Artery_Aorta:GTEx/v8/Artery_Tibial:GTEx/v8/Colon_Transverse:GTEx/v8/Pancreas	NA	NA	rs2633316	9	no
CD-PAD	ENSG00000166507	NDST2	10	75561669	75571589	-1	protein_coding	8509	NDST2	0.0529496	-0.0243369	7	14.25	122	2.177e-16	2.13227e-12	GTEx/v8/Adipose_Subcutaneous:GTEx/v8/Adipose_Visceral_Omentum:GTEx/v8/Whole_Blood:GTEx/v8/Lung:GTEx/v8/Spleen	NA	9.74595e-09	rs2633316;rs9971040	9	no
CD-PAD	ENSG00000148660	CAMK2G	10	75572259	75634343	-1	protein_coding	818	CAMK2G	0.994506	-0.708644	35	13.24	51	7.03629e-07	0.000571532	GTEx/v8/Adipose_Subcutaneous	NA	9.74595e-09	rs2633316;rs9971040	9	no
CD-PAD	ENSG00000122861	PLAU	10	75668935	75677255	1	protein_coding	5328	PLAU	0.00055027	-0.421669	39	15.6	131	8.28172e-09	2.05174e-05	GTEx/v8/Adipose_Subcutaneous:GTEx/v8/Adipose_Visceral_Omentum:GTEx/v8/Artery_Tibial:GTEx/v8/Colon_Sigmoid:GTEx/v8/Heart_Atrial_Appendage:GTEx/v8/Heart_Left_Ventricle:GTEx/v8/Lung:GTEx/v8/Pancreas	NA	9.74595e-09	rs2633316;rs9971040	9	no
CD-PAD	ENSG00000156110	ADK	10	75910960	76469061	1	protein_coding	132	ADK	0.322841	-0.0833735	0	0	4	3.22468e-05	1.921e-29	GTEx/v8/Lung	NA	NA	rs2633316	9	yes
CD-PAD	ENSG00000006118	TMEM132A	11	60691935	60704631	1	protein_coding	54972	TMEM132A	2.88926e-06	NA	0	0	3	5.49646e-05	0.00322175	GTEx/v8/Spleen	NA	NA	rs174537	10	yes
CD-PAD	ENSG00000256713	PGA5	11	61008514	61018920	1	protein_coding	5222	PGA5	0.00127358	0.0513857	0	0	1	0.000103115	0.025554	GTEx/v8/Whole_Blood	NA	NA	rs174537	10	yes
CD-PAD	ENSG00000149532	CPSF7	11	61170121	61197503	-1	protein_coding	79869	CPSF7	0.99133	-1.55329	0	0	1	0.000191832	4.53035e-12	GTEx/v8/Adipose_Subcutaneous	NA	NA	rs174537	10	yes
CD-PAD	ENSG00000124920	MYRF	11	61520114	61555990	1	protein_coding	745	MYRF	0.999848	-1.65959	15	14.1	10	1.31101e-06	4.14272e-37	GTEx/v8/Adipose_Subcutaneous:GTEx/v8/Whole_Blood:GTEx/v8/Liver	NA	4.12544e-09	rs174537	10	no
CD-PAD	ENSG00000134825	TMEM258	11	61535973	61560274	-1	protein_coding	746	TMEM258	0.000864646	0.122739	18	14.1	56	3.8129e-13	4.06714e-09	GTEx/v8/Adipose_Subcutaneous:GTEx/v8/Adipose_Visceral_Omentum:GTEx/v8/Whole_Blood:GTEx/v8/Artery_Aorta:GTEx/v8/Artery_Tibial:GTEx/v8/Colon_Sigmoid:GTEx/v8/Heart_Atrial_Appendage:GTEx/v8/Lung	NA	4.12544e-09	rs174537	10	no
CD-PAD	ENSG00000168496	FEN1	11	61560109	61564716	1	protein_coding	2237	FEN1	3.47774e-05	-0.45994	16	14.1	0	NA	NA	NA	NA	4.12544e-09	rs174537	10	no
CD-PAD	ENSG00000134824	FADS2	11	61560452	61634826	1	protein_coding	9415	FADS2	0.990052	-0.476246	55	14.1	56	2.13264e-73	4.16138e-129	GTEx/v8/Adipose_Subcutaneous:GTEx/v8/Adipose_Visceral_Omentum:GTEx/v8/Whole_Blood:GTEx/v8/Artery_Aorta:GTEx/v8/Artery_Tibial:GTEx/v8/Colon_Sigmoid:GTEx/v8/Colon_Transverse:GTEx/v8/Heart_Atrial_Appendage:GTEx/v8/Heart_Left_Ventricle:GTEx/v8/Lung:GTEx/v8/Pancreas:GTEx/v8/Pituitary:GTEx/v8/Small_Intestine_Terminal_Ileum:GTEx/v8/Spleen	NA	4.12544e-09	rs174537	10	no
CD-PAD	ENSG00000149485	FADS1	11	61567099	61596790	-1	protein_coding	3992	FADS1	0.383801	-0.763753	41	14.1	56	7.61519e-47	5.32071e-39	GTEx/v8/Adipose_Subcutaneous:GTEx/v8/Adipose_Visceral_Omentum:GTEx/v8/Whole_Blood:GTEx/v8/Artery_Aorta:GTEx/v8/Artery_Tibial:GTEx/v8/Colon_Sigmoid:GTEx/v8/Heart_Atrial_Appendage:GTEx/v8/Heart_Left_Ventricle:GTEx/v8/Liver:GTEx/v8/Lung:GTEx/v8/Pancreas	NA	4.12544e-09	rs174537	10	no
CD-PAD	ENSG00000221968	FADS3	11	61640991	61659523	-1	protein_coding	3995	FADS3	0.0488722	NA	0	0	44	2.40861e-08	0.000283143	GTEx/v8/Liver	NA	4.12544e-09	rs174537	10	yes
CD-PAD	ENSG00000149541	B3GAT3	11	62382768	62389647	-1	protein_coding	26229	B3GAT3	0.000286975	-0.288759	0	0	4	5.66585e-05	0.0435735	GTEx/v8/Pancreas	NA	NA	rs174537	10	yes
CD-PAD	ENSG00000158636	EMSY	11	76155967	76264069	1	protein_coding	56946	EMSY	0.999997	-0.811741	27	14.42	0	NA	NA	NA	NA	4.09411e-09	rs2508755	11	no
CD-PAD	ENSG00000166535	A2ML1	12	8975068	9039597	1	protein_coding	144568	A2ML1	1.32902e-22	-0.135768	15	22.9	0	NA	NA	NA	NA	3.35414e-08	rs1990478	12	no
CD-PAD	ENSG00000111252	SH2B3	12	111843752	111889427	1	protein_coding	10019	SH2B3	0.00592219	-0.243854	3	11.21	6	4.69023e-05	3.10557e-07	GTEx/v8/Pancreas	NA	7.82557e-17	rs4766578;rs11066320	13	no
CD-PAD	ENSG00000204842	ATXN2	12	111890018	112037480	-1	protein_coding	6311	ATXN2	0.999862	-0.359942	7	11.21	0	NA	NA	NA	NA	7.82557e-17	rs4766578;rs11066320	13	no
CD-PAD	ENSG00000089234	BRAP	12	112079950	112123790	-1	protein_coding	8315	BRAP	0.0157033	-0.900035	2	8.201	0	NA	NA	NA	NA	4.06444e-15	rs4766578;rs11066320	13	no
CD-PAD	ENSG00000111271	ACAD10	12	112123857	112194903	1	protein_coding	80724	ACAD10	4.01457e-20	-0.311041	2	4.336	0	NA	NA	NA	NA	NA	rs4766578;rs11066320	13	no
CD-PAD	ENSG00000111275	ALDH2	12	112204691	112247782	1	protein_coding	217	ALDH2	1.73245e-06	NA	1	4.336	23	2.61802e-07	3.30709e-11	GTEx/v8/Whole_Blood:GTEx/v8/Artery_Aorta:GTEx/v8/Artery_Tibial	NA	7.82557e-17	rs4766578;rs11066320	13	no
CD-PAD	ENSG00000089022	MAPKAPK5	12	112279782	112334343	1	protein_coding	8550	MAPKAPK5	0.0234226	NA	1	1.811	16	9.35224e-05	9.23515e-17	GTEx/v8/Adipose_Subcutaneous	NA	7.82557e-17	rs4766578;rs11066320	13	no
CD-PAD	ENSG00000198270	TMEM116	12	112369086	112450970	-1	protein_coding	89894	TMEM116	1.14999e-09	-0.62084	0	0	21	2.12154e-05	2.18867e-27	GTEx/v8/Adipose_Subcutaneous:GTEx/v8/Colon_Sigmoid	NA	7.82557e-17	rs4766578;rs11066320	13	yes
CD-PAD	ENSG00000111300	NAA25	12	112464500	112546826	-1	protein_coding	80018	NAA25	0.99999	-1.15626	5	10.51	0	NA	NA	NA	NA	4.47414e-15	rs4766578;rs11066320	13	no
CD-PAD	ENSG00000135148	TRAFD1	12	112563305	112591407	1	protein_coding	10906	TRAFD1	1.82692e-05	-1.37633	1	6.415	0	NA	NA	NA	NA	NA	rs4766578;rs11066320	13	no
CD-PAD	ENSG00000173064	HECTD4	12	112597992	112819896	-1	protein_coding	283450	HECTD4	1	NA	6	6.415	0	NA	NA	NA	NA	NA	rs4766578;rs11066320	13	no
CD-PAD	ENSG00000089009	RPL6	12	112842994	112856642	-1	protein_coding	6128	RPL6	0.988288	0.0267551	1	0.396	0	NA	NA	NA	NA	NA	rs4766578;rs11066320	13	no
CD-PAD	ENSG00000179295	PTPN11	12	112856155	112947717	1	protein_coding	5781	PTPN11	0.999877	-2.25304	5	9.917	0	NA	NA	NA	NA	2.91369e-16	rs4766578;rs11066320	13	no
CD-PAD	ENSG00000054983	GALC	14	88304164	88460009	-1	protein_coding	2581	GALC	6.28347e-07	1.01402	17	14.54	23	3.87977e-09	7.09234e-27	GTEx/v8/Adipose_Subcutaneous:GTEx/v8/Whole_Blood:GTEx/v8/Artery_Tibial	NA	2.08802e-09	rs3850378	14	no
CD-PAD	ENSG00000140030	GPR65	14	88471468	88478419	1	protein_coding	8477	GPR65	0.505441	-0.382022	11	16.45	0	NA	NA	NA	NA	NA	rs3850378	14	no
CD-PAD	ENSG00000108306	FBXL20	17	37415384	37558776	-1	protein_coding	84961	FBXL20	0.998875	NA	0	0	105	3.94887e-07	6.77954e-18	GTEx/v8/Adipose_Subcutaneous:GTEx/v8/Artery_Tibial:GTEx/v8/Colon_Transverse	NA	8.43527e-12	rs9907088	15	yes
CD-PAD	ENSG00000131771	PPP1R1B	17	37782993	37792879	1	protein_coding	84152	PPP1R1B	0.0821063	-0.330362	0	0	111	5.88557e-09	1.02489e-08	GTEx/v8/Heart_Atrial_Appendage	NA	8.43527e-12	rs9907088	15	yes
CD-PAD	ENSG00000141744	PNMT	17	37824234	37826728	1	protein_coding	5409	PNMT	0.00075382	NA	0	0	109	1.43337e-08	1.154e-17	GTEx/v8/Adipose_Visceral_Omentum:GTEx/v8/Heart_Atrial_Appendage:GTEx/v8/Heart_Left_Ventricle:GTEx/v8/Lung	NA	8.43527e-12	rs9907088	15	yes
CD-PAD	ENSG00000161395	PGAP3	17	37827375	37853050	-1	protein_coding	93210	PGAP3	0.0909847	-0.304973	0	0	111	1.6884e-14	4.18151e-24	GTEx/v8/Adipose_Subcutaneous:GTEx/v8/Adipose_Visceral_Omentum:GTEx/v8/Artery_Aorta:GTEx/v8/Colon_Transverse:GTEx/v8/Heart_Atrial_Appendage:GTEx/v8/Heart_Left_Ventricle:GTEx/v8/Liver:GTEx/v8/Lung:GTEx/v8/Pancreas:GTEx/v8/Pituitary:GTEx/v8/Small_Intestine_Terminal_Ileum:GTEx/v8/Spleen	NA	8.43527e-12	rs9907088	15	yes
CD-PAD	ENSG00000141736	ERBB2	17	37844167	37886679	1	protein_coding	2064	ERBB2	0.998895	-0.391042	0	0	92	1.49336e-07	1.59873e-05	GTEx/v8/Heart_Atrial_Appendage	NA	8.43527e-12	rs9907088	15	yes
CD-PAD	ENSG00000141738	GRB7	17	37894180	37903544	1	protein_coding	2886	GRB7	0.000820006	0.0322768	5	17.89	0	NA	NA	NA	NA	NA	rs9907088	15	no
CD-PAD	ENSG00000161405	IKZF3	17	37921198	38020441	-1	protein_coding	22806	IKZF3	0.994922	-0.206896	37	19.78	111	8.60857e-13	6.30674e-09	GTEx/v8/Cells_EBV-transformed_lymphocytes:GTEx/v8/Whole_Blood	NA	8.43527e-12	rs9907088	15	no
CD-PAD	ENSG00000186075	ZPBP2	17	38024417	38034149	1	protein_coding	124626	ZPBP2	0.000986594	-0.156737	47	18.2	62	9.29157e-08	0.000300319	GTEx/v8/Spleen	NA	8.43527e-12	rs9907088	15	no
CD-PAD	ENSG00000073605	GSDMB	17	38060848	38076107	-1	protein_coding	55876	GSDMB	1.73304e-07	0.288248	53	20.7	111	6.0318e-82	5.68661e-71	GTEx/v8/Adipose_Subcutaneous:GTEx/v8/Cells_EBV-transformed_lymphocytes:GTEx/v8/Whole_Blood:GTEx/v8/Artery_Tibial:GTEx/v8/Colon_Transverse:GTEx/v8/Lung:GTEx/v8/Small_Intestine_Terminal_Ileum:GTEx/v8/Spleen	NA	8.43527e-12	rs9907088	15	no
CD-PAD	ENSG00000172057	ORMDL3	17	38077294	38083854	-1	protein_coding	94103	ORMDL3	0.721819	-0.557735	33	20.7	111	4.00627e-56	1.67772e-47	GTEx/v8/Adipose_Subcutaneous:GTEx/v8/Adipose_Visceral_Omentum:GTEx/v8/Cells_EBV-transformed_lymphocytes:GTEx/v8/Whole_Blood:GTEx/v8/Artery_Aorta:GTEx/v8/Artery_Tibial:GTEx/v8/Lung:GTEx/v8/Small_Intestine_Terminal_Ileum:GTEx/v8/Spleen	NA	8.43527e-12	rs9907088	15	no
CD-PAD	ENSG00000204913	LRRC3C	17	38097727	38101000	1	protein_coding	100505591	LRRC3C	NA	0.0631162	4	5.255	0	NA	NA	NA	NA	NA	rs9907088	15	no
CD-PAD	ENSG00000167914	GSDMA	17	38119226	38134019	1	protein_coding	284110	GSDMA	7.6136e-13	0.516311	0	0	111	2.40936e-33	1.16669e-89	GTEx/v8/Adipose_Subcutaneous:GTEx/v8/Adipose_Visceral_Omentum:GTEx/v8/Whole_Blood:GTEx/v8/Artery_Aorta:GTEx/v8/Artery_Coronary:GTEx/v8/Artery_Tibial:GTEx/v8/Colon_Sigmoid:GTEx/v8/Colon_Transverse:GTEx/v8/Heart_Atrial_Appendage:GTEx/v8/Heart_Left_Ventricle:GTEx/v8/Lung:GTEx/v8/Pancreas:GTEx/v8/Small_Intestine_Terminal_Ileum	NA	8.43527e-12	rs9907088	15	yes
CD-PAD	ENSG00000008838	MED24	17	38175350	38217468	-1	protein_coding	9862	MED24	8.98959e-09	1.2872	0	0	111	8.60649e-12	9.31336e-51	GTEx/v8/Adipose_Subcutaneous:GTEx/v8/Whole_Blood:GTEx/v8/Artery_Aorta:GTEx/v8/Artery_Tibial:GTEx/v8/Spleen	NA	8.43527e-12	rs9907088	15	yes
CD-PAD	ENSG00000188895	MSL1	17	38278551	38293042	1	protein_coding	339287	MSL1	0.984497	NA	0	0	31	3.30404e-05	2.78727e-19	GTEx/v8/Lung:GTEx/v8/Pancreas	NA	2.06435e-10	rs9907088	15	yes
CD-PAD	ENSG00000108349	CASC3	17	38296571	38328436	1	protein_coding	22794	CASC3	0.913675	-0.751378	0	0	56	6.62926e-06	3.63356e-15	GTEx/v8/Adipose_Subcutaneous	NA	1.28557e-10	rs9907088	15	yes
CD-PAD	ENSG00000108771	DHX58	17	40253422	40264751	-1	protein_coding	79132	DHX58	7.28555e-08	0.278801	0	0	10	6.13388e-07	4.57685e-46	GTEx/v8/Adipose_Subcutaneous:GTEx/v8/Artery_Tibial	NA	NA	rs9891119	16	yes
CD-PAD	ENSG00000108774	RAB5C	17	40276994	40307035	-1	protein_coding	5878	RAB5C	0.82657	-0.36267	0	0	7	7.62768e-05	4.03276e-19	GTEx/v8/Adipose_Subcutaneous:GTEx/v8/Lung	NA	NA	rs9891119	16	yes
CD-PAD	ENSG00000089558	KCNH4	17	40308909	40333296	-1	protein_coding	23415	KCNH4	0.999979	-0.452983	0	0	14	1.27771e-06	6.2332e-13	GTEx/v8/Adipose_Subcutaneous	NA	NA	rs9891119	16	yes
CD-PAD	ENSG00000126561	STAT5A	17	40439565	40463961	1	protein_coding	6776	STAT5A	0.999866	-0.759016	1	0.245	0	NA	NA	NA	NA	NA	rs9891119	16	no
CD-PAD	ENSG00000168610	STAT3	17	40465342	40540586	-1	protein_coding	6774	STAT3	0.999989	-0.485533	73	14.37	55	8.28211e-08	0.000103176	GTEx/v8/Adipose_Subcutaneous:GTEx/v8/Artery_Aorta:GTEx/v8/Artery_Coronary:GTEx/v8/Artery_Tibial:GTEx/v8/Heart_Atrial_Appendage:GTEx/v8/Heart_Left_Ventricle	NA	6.85505e-09	rs9891119	16	no
CD-PAD	ENSG00000177469	CAVIN1	17	40554470	40575535	-1	protein_coding	284119	CAVIN1	0.020881	1.33164	1	4.883	6	6.19827e-05	1.21823e-05	GTEx/v8/Colon_Sigmoid	NA	3.67123e-08	rs9891119	16	no
CD-PAD	ENSG00000037042	TUBG2	17	40811323	40819024	1	protein_coding	27175	TUBG2	0.00431002	-0.743554	0	0	35	1.21983e-08	8.20151e-33	GTEx/v8/Adipose_Subcutaneous:GTEx/v8/Artery_Tibial	NA	6.85505e-09	rs9891119	16	yes
CD-PAD	ENSG00000100084	HIRA	22	19318221	19435224	-1	protein_coding	7290	HIRA	0.999998	NA	4	9.426	0	NA	NA	NA	NA	NA	rs147744574	18	no
CD-PAD	ENSG00000242259	C22orf39	22	19338891	19435755	-1	protein_coding	128977	C22orf39	3.69005e-07	-0.53302	2	5.904	0	NA	NA	NA	NA	NA	rs147744574	18	no
CD-PAD	ENSG00000070010	UFD1	22	19437433	19466738	-1	protein_coding	7353	UFD1	NA	-0.110543	1	7.316	0	NA	NA	NA	NA	NA	rs147744574	18	no
CD-PAD	ENSG00000093009	CDC45	22	19466982	19508135	1	protein_coding	8318	CDC45	0.0691044	0.195504	2	7.316	0	NA	NA	NA	NA	NA	rs147744574	18	no
CD-PAD	ENSG00000184113	CLDN5	22	19510547	19515068	-1	protein_coding	7122	CLDN5	0.74052	0.588102	1	2.81	0	NA	NA	NA	NA	NA	rs147744574	18	no
CD-Stroke	ENSG00000081985	IL12RB2	1	67773047	67862583	1	protein_coding	3595	IL12RB2	4.50999e-06	-0.052496	48	12.35	63	6.72915e-12	2.06478e-24	GTEx/v8/Whole_Blood:GTEx/v8/Artery_Aorta:GTEx/v8/Artery_Tibial	NA	4.306e-08	rs3762314	1	no
CD-Stroke	ENSG00000142864	SERBP1	1	67873493	67896098	-1	protein_coding	26135	SERBP1	0.999863	-1.52725	18	8.642	63	1.2426e-09	6.14004e-09	GTEx/v8/Adipose_Subcutaneous:GTEx/v8/Artery_Tibial	NA	4.306e-08	rs3762314	1	no
CD-Stroke	ENSG00000143630	HCN3	1	155247374	155259639	1	protein_coding	57657	HCN3	0.0150934	0.374943	0	0	30	8.48399e-06	0.0102316	GTEx/v8/Lung	NA	NA	rs2842882	2	yes
CD-Stroke	ENSG00000196189	SEMA4A	1	156117157	156147543	1	protein_coding	64218	SEMA4A	0.615372	-0.205497	7	4.625	77	6.70218e-12	5.01399e-41	GTEx/v8/Adipose_Subcutaneous:GTEx/v8/Whole_Blood:GTEx/v8/Artery_Aorta:GTEx/v8/Artery_Tibial:GTEx/v8/Heart_Atrial_Appendage:GTEx/v8/Pancreas	NA	3.33342e-08	rs2842882	2	no
CD-Stroke	ENSG00000160785	SLC25A44	1	156163880	156182587	1	protein_coding	9673	SLC25A44	0.247811	0.0313417	60	14.89	77	3.82618e-25	1.28826e-19	GTEx/v8/Adipose_Subcutaneous:GTEx/v8/Artery_Aorta:GTEx/v8/Artery_Tibial:GTEx/v8/Colon_Sigmoid:GTEx/v8/Colon_Transverse:GTEx/v8/Lung:GTEx/v8/Pancreas:GTEx/v8/Spleen	NA	3.33342e-08	rs2842882	2	no
CD-Stroke	ENSG00000160783	PMF1	1	156182784	156212874	1	protein_coding	11243	PMF1	1.71367e-05	-0.116475	65	16.07	77	3.01663e-12	1.31238e-08	GTEx/v8/Adipose_Subcutaneous:GTEx/v8/Whole_Blood:GTEx/v8/Colon_Transverse:GTEx/v8/Liver:GTEx/v8/Lung:GTEx/v8/Pancreas	NA	3.33342e-08	rs2842882	2	no
CD-Stroke	ENSG00000242252	BGLAP	1	156211753	156213112	1	protein_coding	632	BGLAP	1.75722e-05	-0.0686447	12	12.56	0	NA	NA	NA	NA	NA	rs2842882	2	no
CD-Stroke	ENSG00000160781	PAQR6	1	156213206	156217881	-1	protein_coding	79957	PAQR6	0.000721604	-0.290453	6	2.418	77	4.48895e-09	1.89439e-148	GTEx/v8/Whole_Blood	NA	3.33342e-08	rs2842882	2	no
CD-Stroke	ENSG00000198952	SMG5	1	156219015	156252620	-1	protein_coding	23381	SMG5	0.99818	-0.601125	0	0	77	9.59766e-12	5.19649e-164	GTEx/v8/Adipose_Subcutaneous:GTEx/v8/Whole_Blood:GTEx/v8/Lung	NA	3.33342e-08	rs2842882	2	yes
CD-Stroke	ENSG00000163472	TMEM79	1	156252726	156262976	1	protein_coding	84283	TMEM79	3.49884e-07	-0.533254	0	0	77	3.92994e-07	1.37258e-50	GTEx/v8/Whole_Blood	NA	3.33342e-08	rs2842882	2	yes
CD-Stroke	ENSG00000198715	GLMP	1	156259880	156265463	-1	protein_coding	112770	GLMP	4.6871e-08	0.200004	0	0	77	1.54192e-10	1.46368e-151	GTEx/v8/Whole_Blood	NA	3.33342e-08	rs2842882	2	yes
CD-Stroke	ENSG00000116604	MEF2D	1	156433519	156470620	-1	protein_coding	4209	MEF2D	0.998547	-1.45037	0	0	33	6.9816e-06	0.00752895	GTEx/v8/Colon_Transverse	NA	NA	rs2842882	2	yes
CD-Stroke	ENSG00000009790	TRAF3IP3	1	209929377	209955668	1	protein_coding	80342	TRAF3IP3	1.37649e-06	0.998575	2	3.712	24	1.50453e-13	4.10852e-24	GTEx/v8/Whole_Blood	NA	NA	rs6659549	3	no
CD-Stroke	ENSG00000162757	C1orf74	1	209955661	209957904	-1	protein_coding	148304	C1orf74	0.489345	-0.717379	4	3.712	0	NA	NA	NA	NA	NA	rs6659549	3	no
CD-Stroke	ENSG00000117595	IRF6	1	209959036	209979465	-1	protein_coding	3664	IRF6	0.975119	1.21214	27	14.56	24	5.74184e-37	8.15206e-37	GTEx/v8/Adipose_Subcutaneous:GTEx/v8/Adipose_Visceral_Omentum:GTEx/v8/Whole_Blood:GTEx/v8/Artery_Aorta:GTEx/v8/Artery_Tibial:GTEx/v8/Colon_Sigmoid:GTEx/v8/Spleen	NA	4.09994e-09	rs6659549	3	no
CD-Stroke	ENSG00000117597	UTP25	1	210001352	210030910	1	protein_coding	27042	UTP25	0.0492349	2.01449	1	0.613	2	6.37292e-05	1.52116e-12	GTEx/v8/Spleen	NA	NA	rs6659549	3	no
CD-Stroke	ENSG00000115970	THADA	2	43393800	43823185	-1	protein_coding	63892	THADA	1.24008e-28	-0.3799	65	16.89	0	NA	NA	NA	NA	1.97339e-11	rs6739313	4	no
CD-Stroke	ENSG00000152518	ZFP36L2	2	43449541	43453748	-1	protein_coding	678	ZFP36L2	0.456434	-0.44054	0	0	4	3.73667e-05	0.00488097	GTEx/v8/Artery_Aorta	NA	NA	rs6739313	4	yes
CD-Stroke	ENSG00000152527	PLEKHH2	2	43864412	43995126	1	protein_coding	130271	PLEKHH2	1.78874e-26	0.460071	0	0	9	1.04711e-05	9.88057e-34	GTEx/v8/Whole_Blood:GTEx/v8/Artery_Aorta:GTEx/v8/Artery_Tibial:GTEx/v8/Colon_Transverse:GTEx/v8/Small_Intestine_Terminal_Ileum	NA	1.24607e-09	rs6739313	4	yes
CD-Stroke	ENSG00000138036	DYNC2LI1	2	44001178	44037149	1	protein_coding	51626	DYNC2LI1	8.37969e-05	1.0481	0	0	5	4.32195e-05	1.09283e-09	GTEx/v8/Colon_Sigmoid	NA	5.53355e-11	rs6739313	4	yes
CD-Stroke	ENSG00000055044	NOP58	2	203130439	203168389	1	protein_coding	51602	NOP58	0.509479	0.121101	1	2.435	0	NA	NA	NA	NA	NA	rs72925077	5	no
CD-Stroke	ENSG00000204217	BMPR2	2	203241659	203432474	1	protein_coding	659	BMPR2	0.996668	-3.7918	6	9.316	0	NA	NA	NA	NA	2.57392e-08	rs72925077	5	no
CD-Stroke	ENSG00000138439	FAM117B	2	203499901	203634480	1	protein_coding	150864	FAM117B	0.067387	-0.487937	1	7.852	7	6.83716e-22	2.05888e-44	GTEx/v8/Adipose_Subcutaneous:GTEx/v8/Whole_Blood:GTEx/v8/Artery_Aorta:GTEx/v8/Pancreas:GTEx/v8/Spleen	NA	2.57392e-08	rs72925077	5	no
CD-Stroke	ENSG00000163596	ICA1L	2	203640690	203736708	-1	protein_coding	130026	ICA1L	0.442028	-0.760183	0	0	7	1.81171e-08	2.31867e-11	GTEx/v8/Adipose_Subcutaneous:GTEx/v8/Artery_Tibial:GTEx/v8/Pancreas	NA	2.57392e-08	rs72925077	5	yes
CD-Stroke	ENSG00000138380	CARF	2	203776937	203851786	1	protein_coding	79800	CARF	0.00454104	-1.32678	0	0	7	2.59399e-09	1.69739e-13	GTEx/v8/Adipose_Subcutaneous:GTEx/v8/Artery_Tibial:GTEx/v8/Colon_Sigmoid	NA	2.57392e-08	rs72925077	5	yes
CD-Stroke	ENSG00000144426	NBEAL1	2	203879602	204091101	1	protein_coding	65065	NBEAL1	1.09294e-10	-1.74067	0	0	7	4.79758e-22	4.09296e-57	GTEx/v8/Adipose_Subcutaneous:GTEx/v8/Adipose_Visceral_Omentum:GTEx/v8/Artery_Aorta:GTEx/v8/Artery_Coronary:GTEx/v8/Artery_Tibial:GTEx/v8/Lung	NA	2.57392e-08	rs72925077	5	yes
CD-Stroke	ENSG00000164045	CDC25A	3	48198636	48229892	-1	protein_coding	993	CDC25A	0.979698	-0.724001	0	0	2	7.79801e-05	1.31271e-45	GTEx/v8/Artery_Tibial:GTEx/v8/Pancreas	NA	NA	rs80033912	6	yes
CD-Stroke	ENSG00000164048	ZNF589	3	48282590	48340743	1	protein_coding	51385	ZNF589	6.50061e-07	-0.372176	0	0	2	0.000329737	3.72614e-79	GTEx/v8/Adipose_Visceral_Omentum:GTEx/v8/Artery_Tibial	NA	NA	rs80033912	6	yes
CD-Stroke	ENSG00000232112	TMA7	3	48481667	48485616	1	protein_coding	51372	TMA7	0.0100073	0.321268	0	0	2	5.65605e-05	6.67846e-28	GTEx/v8/Heart_Atrial_Appendage:GTEx/v8/Heart_Left_Ventricle	NA	NA	rs80033912	6	yes
CD-Stroke	ENSG00000164053	ATRIP	3	48488114	48507115	1	protein_coding	84126	ATRIP	0.00148698	NA	0	0	35	8.91415e-06	1.15297e-10	GTEx/v8/Adipose_Visceral_Omentum:GTEx/v8/Whole_Blood	NA	8.85108e-12	rs885592	6	yes
CD-Stroke	ENSG00000213689	TREX1	3	48506445	48509044	1	protein_coding	11277	TREX1	0.0933407	-0.110328	0	0	8	1.0469e-08	6.49958e-37	GTEx/v8/Adipose_Subcutaneous:GTEx/v8/Adipose_Visceral_Omentum:GTEx/v8/Whole_Blood:GTEx/v8/Artery_Tibial:GTEx/v8/Heart_Atrial_Appendage:GTEx/v8/Heart_Left_Ventricle:GTEx/v8/Lung	NA	2.63822e-11	rs80033912;rs885592	6	yes
CD-Stroke	ENSG00000164054	SHISA5	3	48509197	48542259	-1	protein_coding	51246	SHISA5	9.94272e-08	-0.44203	0	0	2	0.000184085	0.000720523	GTEx/v8/Pancreas	NA	NA	rs80033912	6	yes
CD-Stroke	ENSG00000225697	SLC26A6	3	48663156	48672926	-1	protein_coding	65010	SLC26A6	3.31045e-05	-0.384056	0	0	38	8.33554e-05	0.000247418	GTEx/v8/Adipose_Subcutaneous:GTEx/v8/Whole_Blood	NA	5.37627e-12	rs80033912;rs885592	6	yes
CD-Stroke	ENSG00000213672	NCKIPSD	3	48701364	48723797	-1	protein_coding	51517	NCKIPSD	0.00713136	-0.551018	0	0	107	6.09287e-20	6.6181e-39	GTEx/v8/Adipose_Subcutaneous:GTEx/v8/Adipose_Visceral_Omentum:GTEx/v8/Whole_Blood:GTEx/v8/Artery_Aorta:GTEx/v8/Artery_Tibial:GTEx/v8/Colon_Sigmoid:GTEx/v8/Colon_Transverse:GTEx/v8/Heart_Atrial_Appendage:GTEx/v8/Heart_Left_Ventricle:GTEx/v8/Liver:GTEx/v8/Lung:GTEx/v8/Pancreas:GTEx/v8/Pituitary:GTEx/v8/Small_Intestine_Terminal_Ileum:GTEx/v8/Spleen	NA	5.37627e-12	rs80033912;rs885592;rs4768	6	yes
CD-Stroke	ENSG00000068745	IP6K2	3	48725436	48777786	-1	protein_coding	51447	IP6K2	0.989458	-0.392799	0	0	102	6.08487e-12	6.93539e-15	GTEx/v8/Adipose_Subcutaneous:GTEx/v8/Adipose_Visceral_Omentum:GTEx/v8/Whole_Blood:GTEx/v8/Artery_Aorta:GTEx/v8/Artery_Tibial:GTEx/v8/Colon_Sigmoid:GTEx/v8/Colon_Transverse:GTEx/v8/Heart_Atrial_Appendage:GTEx/v8/Lung:GTEx/v8/Pancreas:GTEx/v8/Small_Intestine_Terminal_Ileum:GTEx/v8/Spleen	NA	5.37627e-12	rs885592	6	yes
CD-Stroke	ENSG00000114302	PRKAR2A	3	48782030	48885279	-1	protein_coding	5576	PRKAR2A	0.983251	-2.8684	0	0	15	0.000380354	0.000280163	GTEx/v8/Adipose_Subcutaneous	NA	2.3213e-08	rs885592;rs4768	6	yes
CD-Stroke	ENSG00000177479	ARIH2	3	48956254	49023815	1	protein_coding	10425	ARIH2	0.987412	-1.69992	0	0	126	4.55411e-10	2.22922e-11	GTEx/v8/Adipose_Subcutaneous:GTEx/v8/Colon_Transverse:GTEx/v8/Heart_Atrial_Appendage:GTEx/v8/Liver:GTEx/v8/Lung:GTEx/v8/Pancreas	NA	5.37627e-12	rs80033912;rs885592;rs4768	6	yes
CD-Stroke	ENSG00000178467	P4HTM	3	49027319	49044587	1	protein_coding	54681	P4HTM	0.0232749	NA	0	0	122	2.58561e-11	2.01707e-17	GTEx/v8/Whole_Blood:GTEx/v8/Colon_Sigmoid:GTEx/v8/Heart_Atrial_Appendage:GTEx/v8/Lung:GTEx/v8/Pancreas:GTEx/v8/Pituitary	NA	5.37627e-12	rs885592;rs4768;rs80033912	6	yes
CD-Stroke	ENSG00000178252	WDR6	3	49044495	49053386	1	protein_coding	11180	WDR6	9.19648e-07	-0.0589495	0	0	152	7.22629e-48	2.36711e-124	GTEx/v8/Adipose_Subcutaneous:GTEx/v8/Adipose_Visceral_Omentum:GTEx/v8/Cells_EBV-transformed_lymphocytes:GTEx/v8/Whole_Blood:GTEx/v8/Artery_Aorta:GTEx/v8/Artery_Coronary:GTEx/v8/Artery_Tibial:GTEx/v8/Colon_Sigmoid:GTEx/v8/Colon_Transverse:GTEx/v8/Heart_Atrial_Appendage:GTEx/v8/Heart_Left_Ventricle:GTEx/v8/Liver:GTEx/v8/Lung:GTEx/v8/Pancreas:GTEx/v8/Spleen	NA	5.37627e-12	rs80033912;rs885592;rs4768	6	yes
CD-Stroke	ENSG00000178149	DALRD3	3	49052921	49059726	-1	protein_coding	55152	DALRD3	1.84814e-05	0.0723068	0	0	132	2.28169e-10	1.96601e-17	GTEx/v8/Adipose_Subcutaneous:GTEx/v8/Adipose_Visceral_Omentum:GTEx/v8/Heart_Atrial_Appendage:GTEx/v8/Lung:GTEx/v8/Pancreas	NA	5.37627e-12	rs80033912;rs885592;rs4768	6	yes
CD-Stroke	ENSG00000178057	NDUFAF3	3	49057892	49060928	1	protein_coding	25915	NDUFAF3	4.85973e-05	-2.09007	0	0	77	0.000115178	0.000431991	GTEx/v8/Adipose_Subcutaneous:GTEx/v8/Lung	NA	5.37627e-12	rs885592;rs4768	6	yes
CD-Stroke	ENSG00000198218	QRICH1	3	49067140	49131796	-1	protein_coding	54870	QRICH1	0.99607	-0.279294	1	2.851	75	1.57266e-07	2.04687e-17	GTEx/v8/Adipose_Subcutaneous:GTEx/v8/Colon_Transverse:GTEx/v8/Heart_Atrial_Appendage:GTEx/v8/Lung	NA	5.37627e-12	rs80033912;rs885592	6	no
CD-Stroke	ENSG00000172037	LAMB2	3	49158547	49170551	-1	protein_coding	3913	LAMB2	7.45007e-11	-0.451082	1	0.929	0	NA	NA	NA	NA	NA	rs80033912	6	no
CD-Stroke	ENSG00000177352	CCDC71	3	49199968	49203754	-1	protein_coding	64925	CCDC71	0.0169896	NA	0	0	7	5.22224e-05	1.44369e-06	GTEx/v8/Whole_Blood:GTEx/v8/Lung:GTEx/v8/Spleen	NA	3.04192e-09	rs885592	6	yes
CD-Stroke	ENSG00000185909	KLHDC8B	3	49209044	49213917	1	protein_coding	200942	KLHDC8B	0.0104214	-0.0773522	0	0	109	4.36537e-07	2.82144e-06	GTEx/v8/Artery_Tibial:GTEx/v8/Lung	NA	5.37627e-12	rs885592;rs4768	6	yes
CD-Stroke	ENSG00000236980	C3orf84	3	49215065	49229291	-1	protein_coding	646498	C3orf84	0.000221292	0.0590497	1	0.439	0	NA	NA	NA	NA	NA	rs80033912	6	no
CD-Stroke	ENSG00000173421	IHO1	3	49235861	49295537	1	protein_coding	339834	IHO1	0.509349	-0.452713	2	3.481	152	5.42579e-29	1.27126e-36	GTEx/v8/Adipose_Subcutaneous:GTEx/v8/Adipose_Visceral_Omentum:GTEx/v8/Artery_Aorta:GTEx/v8/Artery_Coronary:GTEx/v8/Artery_Tibial:GTEx/v8/Colon_Sigmoid:GTEx/v8/Colon_Transverse:GTEx/v8/Heart_Atrial_Appendage:GTEx/v8/Heart_Left_Ventricle:GTEx/v8/Lung:GTEx/v8/Small_Intestine_Terminal_Ileum:GTEx/v8/Spleen	NA	5.37627e-12	rs80033912;rs885592;rs4768	6	no
CD-Stroke	ENSG00000188315	C3orf62	3	49306035	49315342	-1	protein_coding	375341	C3orf62	0.00712466	-1.95031	2	2.087	91	6.97352e-05	0.000937936	GTEx/v8/Adipose_Subcutaneous:GTEx/v8/Adipose_Visceral_Omentum:GTEx/v8/Lung	NA	5.37627e-12	rs885592;rs4768;rs80033912	6	no
CD-Stroke	ENSG00000114316	USP4	3	49315264	49378145	-1	protein_coding	7375	USP4	6.20194e-07	NA	7	6.45	0	NA	NA	NA	NA	3.05985e-09	rs885592;rs80033912	6	no
CD-Stroke	ENSG00000233276	GPX1	3	49394609	49396033	-1	protein_coding	2876	GPX1	0.00693165	-0.616399	4	7.094	140	3.75048e-09	7.19516e-06	GTEx/v8/Adipose_Subcutaneous:GTEx/v8/Colon_Transverse:GTEx/v8/Pancreas	NA	5.37627e-12	rs885592;rs80033912;rs4768	6	no
CD-Stroke	ENSG00000067560	RHOA	3	49396578	49450431	-1	protein_coding	387	RHOA	0.804698	-0.430263	31	13.86	0	NA	NA	NA	NA	1.59854e-11	rs885592;rs80033912	6	no
CD-Stroke	ENSG00000145022	TCTA	3	49449639	49453908	1	protein_coding	6988	TCTA	0.0132648	-0.595941	8	13.86	124	1.00875e-05	0.000536362	GTEx/v8/Whole_Blood:GTEx/v8/Artery_Aorta:GTEx/v8/Colon_Transverse	NA	5.37627e-12	rs885592;rs4768	6	no
CD-Stroke	ENSG00000145020	AMT	3	49454211	49460186	-1	protein_coding	275	AMT	0.000569475	-0.0226371	12	13.86	152	6.10701e-20	2.31462e-81	GTEx/v8/Adipose_Subcutaneous:GTEx/v8/Adipose_Visceral_Omentum:GTEx/v8/Whole_Blood:GTEx/v8/Artery_Aorta:GTEx/v8/Artery_Coronary:GTEx/v8/Artery_Tibial:GTEx/v8/Colon_Sigmoid:GTEx/v8/Colon_Transverse:GTEx/v8/Heart_Atrial_Appendage:GTEx/v8/Heart_Left_Ventricle:GTEx/v8/Lung:GTEx/v8/Pancreas:GTEx/v8/Pituitary:GTEx/v8/Spleen	NA	5.37627e-12	rs885592;rs80033912;rs4768	6	no
CD-Stroke	ENSG00000145029	NICN1	3	49460379	49466759	-1	protein_coding	84276	NICN1	0.257246	-1.08729	13	13.86	73	5.43665e-07	2.79528e-25	GTEx/v8/Adipose_Subcutaneous:GTEx/v8/Adipose_Visceral_Omentum:GTEx/v8/Artery_Tibial:GTEx/v8/Lung:GTEx/v8/Pancreas:GTEx/v8/Pituitary	NA	5.37627e-12	rs885592;rs80033912	6	no
CD-Stroke	ENSG00000173402	DAG1	3	49506146	49573048	1	protein_coding	1605	DAG1	0.940922	-0.838742	40	19.42	61	0.000201146	0.0466333	GTEx/v8/Whole_Blood	NA	5.37627e-12	rs885592	6	no
CD-Stroke	ENSG00000164061	BSN	3	49591922	49708978	1	protein_coding	8927	BSN	1	-1.28511	36	16.11	2	6.56947e-05	9.74763e-06	GTEx/v8/Liver	NA	2.75258e-10	rs885592;rs80033912;rs4768	6	no
CD-Stroke	ENSG00000164062	APEH	3	49711435	49721396	1	protein_coding	327	APEH	0.0132157	-0.271805	11	16.11	105	2.32435e-10	1.51921e-10	GTEx/v8/Adipose_Subcutaneous:GTEx/v8/Adipose_Visceral_Omentum:GTEx/v8/Artery_Aorta:GTEx/v8/Artery_Tibial:GTEx/v8/Spleen	NA	5.37627e-12	rs885592;rs80033912;rs4768	6	no
CD-Stroke	ENSG00000173531	MST1	3	49721380	49726934	-1	protein_coding	4485	MST1	1.72736e-10	0.158165	7	8.563	54	3.62849e-10	1.2937e-09	GTEx/v8/Adipose_Subcutaneous:GTEx/v8/Adipose_Visceral_Omentum:GTEx/v8/Artery_Aorta:GTEx/v8/Artery_Coronary:GTEx/v8/Artery_Tibial:GTEx/v8/Colon_Sigmoid:GTEx/v8/Colon_Transverse:GTEx/v8/Heart_Left_Ventricle:GTEx/v8/Lung:GTEx/v8/Spleen	NA	2.12345e-11	rs885592;rs4768;rs80033912	6	no
CD-Stroke	ENSG00000164068	RNF123	3	49726932	49758962	1	protein_coding	63891	RNF123	0.969715	-0.461991	13	14.91	51	1.86592e-06	7.57654e-27	GTEx/v8/Adipose_Subcutaneous:GTEx/v8/Artery_Aorta:GTEx/v8/Artery_Tibial:GTEx/v8/Heart_Atrial_Appendage:GTEx/v8/Liver:GTEx/v8/Pituitary	NA	2.63822e-11	rs885592;rs4768;rs80033912	6	no
CD-Stroke	ENSG00000176020	AMIGO3	3	49754267	49761349	-1	protein_coding	386724	AMIGO3	7.50516e-06	NA	8	14.91	0	NA	NA	NA	NA	2.3213e-08	rs4768	6	no
CD-Stroke	ENSG00000173540	GMPPB	3	49754277	49761384	-1	protein_coding	29925	GMPPB	8.24536e-05	-0.659554	8	14.91	147	7.96949e-15	6.26551e-57	GTEx/v8/Adipose_Subcutaneous:GTEx/v8/Adipose_Visceral_Omentum:GTEx/v8/Whole_Blood:GTEx/v8/Artery_Aorta:GTEx/v8/Artery_Tibial:GTEx/v8/Colon_Sigmoid:GTEx/v8/Colon_Transverse:GTEx/v8/Heart_Atrial_Appendage:GTEx/v8/Heart_Left_Ventricle:GTEx/v8/Liver:GTEx/v8/Lung:GTEx/v8/Pancreas:GTEx/v8/Pituitary	NA	5.37627e-12	rs4768;rs80033912;rs885592	6	no
CD-Stroke	ENSG00000176095	IP6K1	3	49761727	49823975	-1	protein_coding	9807	IP6K1	0.23518	-2.10343	27	11.01	0	NA	NA	NA	NA	2.3213e-08	rs4768	6	no
CD-Stroke	ENSG00000187492	CDHR4	3	49828165	49837268	-1	protein_coding	389118	CDHR4	0.0134739	0.0436097	15	12.38	119	7.96373e-06	2.24065e-06	GTEx/v8/Artery_Tibial:GTEx/v8/Colon_Sigmoid	NA	5.37627e-12	rs4768;rs80033912;rs885592	6	no
CD-Stroke	ENSG00000185614	INKA1	3	49840687	49842463	1	protein_coding	389119	INKA1	0.000589161	NA	10	13.02	45	9.37278e-07	5.7203e-08	GTEx/v8/Artery_Aorta	NA	3.05985e-09	rs4768;rs80033912;rs885592	6	no
CD-Stroke	ENSG00000182179	UBA7	3	49842640	49851379	-1	protein_coding	7318	UBA7	2.68228e-14	-0.315381	11	13.02	123	1.85323e-29	2.47495e-51	GTEx/v8/Whole_Blood:GTEx/v8/Artery_Aorta:GTEx/v8/Artery_Tibial:GTEx/v8/Colon_Transverse:GTEx/v8/Lung:GTEx/v8/Pancreas:GTEx/v8/Small_Intestine_Terminal_Ileum:GTEx/v8/Spleen	NA	5.37627e-12	rs4768;rs80033912;rs885592	6	no
CD-Stroke	ENSG00000183763	TRAIP	3	49866034	49894007	-1	protein_coding	10293	TRAIP	0.125104	-0.132255	13	14.54	0	NA	NA	NA	NA	2.96617e-08	rs4768	6	no
CD-Stroke	ENSG00000164076	CAMKV	3	49895421	49907655	-1	protein_coding	79012	CAMKV	0.996846	-0.638323	5	14.54	0	NA	NA	NA	NA	2.96617e-08	rs4768	6	no
CD-Stroke	ENSG00000164078	MST1R	3	49924435	49941299	-1	protein_coding	4486	MST1R	1.69349e-20	-0.377645	0	0	120	5.97275e-08	3.36944e-12	GTEx/v8/Adipose_Subcutaneous:GTEx/v8/Whole_Blood:GTEx/v8/Colon_Sigmoid:GTEx/v8/Lung	NA	5.37627e-12	rs80033912;rs885592;rs4768	6	yes
CD-Stroke	ENSG00000164077	MON1A	3	49946302	49967606	-1	protein_coding	84315	MON1A	0.00636811	-0.629673	0	0	116	6.39536e-08	1.16113e-05	GTEx/v8/Whole_Blood:GTEx/v8/Artery_Aorta:GTEx/v8/Pituitary	NA	5.37627e-12	rs885592;rs4768	6	yes
CD-Stroke	ENSG00000004534	RBM6	3	49977440	50137478	1	protein_coding	10180	RBM6	1	-0.685653	0	0	132	6.81153e-25	3.30235e-109	GTEx/v8/Adipose_Subcutaneous:GTEx/v8/Adipose_Visceral_Omentum:GTEx/v8/Whole_Blood:GTEx/v8/Artery_Aorta:GTEx/v8/Artery_Coronary:GTEx/v8/Artery_Tibial:GTEx/v8/Colon_Sigmoid:GTEx/v8/Colon_Transverse:GTEx/v8/Heart_Atrial_Appendage:GTEx/v8/Heart_Left_Ventricle:GTEx/v8/Liver:GTEx/v8/Lung:GTEx/v8/Pancreas:GTEx/v8/Pituitary:GTEx/v8/Spleen	NA	5.37627e-12	rs80033912;rs885592;rs4768	6	yes
CD-Stroke	ENSG00000001617	SEMA3F	3	50192478	50226508	1	protein_coding	6405	SEMA3F	0.999918	NA	0	0	1	0.000169783	4.02553e-08	GTEx/v8/Artery_Aorta	NA	1.79655e-08	rs80033912;rs4768	6	yes
CD-Stroke	ENSG00000186792	HYAL3	3	50330262	50336899	-1	protein_coding	8372	HYAL3	1.52466e-05	-0.35315	0	0	101	9.13011e-10	5.98031e-46	GTEx/v8/Adipose_Subcutaneous:GTEx/v8/Adipose_Visceral_Omentum:GTEx/v8/Whole_Blood:GTEx/v8/Artery_Aorta:GTEx/v8/Artery_Tibial:GTEx/v8/Colon_Sigmoid:GTEx/v8/Colon_Transverse:GTEx/v8/Heart_Atrial_Appendage:GTEx/v8/Heart_Left_Ventricle	NA	5.37627e-12	rs885592	6	yes
CD-Stroke	ENSG00000114378	HYAL1	3	50337320	50349812	-1	protein_coding	3373	HYAL1	0.00553671	0.476164	0	0	2	0.000148052	5.99267e-13	GTEx/v8/Adipose_Subcutaneous:GTEx/v8/Spleen	NA	NA	rs80033912;rs4768	6	yes
CD-Stroke	ENSG00000114395	CYB561D2	3	50388126	50395891	1	protein_coding	11068	CYB561D2	0.0147105	-0.298456	0	0	5	6.84784e-05	1.08309e-05	GTEx/v8/Adipose_Subcutaneous	NA	2.63822e-11	rs80033912;rs4768	6	yes
CD-Stroke	ENSG00000088543	C3orf18	3	50595462	50608458	-1	protein_coding	51161	C3orf18	0.014308	-1.53819	0	0	1	0.000937251	0.015148	GTEx/v8/Artery_Tibial	NA	1.79655e-08	rs80033912;rs4768	6	yes
CD-Stroke	ENSG00000114735	HEMK1	3	50606583	50622366	1	protein_coding	51409	HEMK1	8.23153e-05	-2.53452	0	0	31	1.67865e-05	9.13303e-10	GTEx/v8/Heart_Atrial_Appendage:GTEx/v8/Lung	NA	1.79655e-08	rs80033912;rs4768	6	yes
CD-Stroke	ENSG00000169299	PGM2	4	37828255	37864558	1	protein_coding	55276	PGM2	1.05928e-12	0.475767	0	0	1	6.4518e-06	0.0251781	GTEx/v8/Pituitary	NA	NA	rs13114193	7	yes
CD-Stroke	ENSG00000163682	RPL9	4	39455744	39460568	-1	protein_coding	6133	RPL9	0.918456	-0.0129655	0	0	2	0.000107072	9.8857e-176	GTEx/v8/Adipose_Subcutaneous	NA	NA	rs13114193	7	yes
CD-Stroke	ENSG00000113638	TTC33	5	40714577	40756077	-1	protein_coding	23548	TTC33	0.0226185	-0.592575	0	0	21	8.98228e-05	0.00562539	GTEx/v8/Artery_Aorta	NA	NA	rs7733749	9	yes
CD-Stroke	ENSG00000039537	C6	5	41142336	41261540	-1	protein_coding	729	C6	1.20166e-14	0.654854	0	0	9	4.67311e-05	0.0246402	GTEx/v8/Artery_Coronary	NA	NA	rs7733749	9	yes
CD-Stroke	ENSG00000169567	HINT1	5	130494720	130507428	-1	protein_coding	3094	HINT1	0.0842645	-0.379107	16	10.93	229	1.99897e-16	6.09894e-12	GTEx/v8/Adipose_Subcutaneous:GTEx/v8/Adipose_Visceral_Omentum:GTEx/v8/Cells_EBV-transformed_lymphocytes:GTEx/v8/Artery_Aorta:GTEx/v8/Artery_Tibial:GTEx/v8/Colon_Sigmoid:GTEx/v8/Colon_Transverse:GTEx/v8/Heart_Atrial_Appendage:GTEx/v8/Heart_Left_Ventricle:GTEx/v8/Pancreas	NA	1.66065e-10	rs1422662;rs13157685;rs2069803	10	no
CD-Stroke	ENSG00000186687	LYRM7	5	130506503	130541119	1	protein_coding	90624	LYRM7	0.013502	-1.32407	21	10.93	0	NA	NA	NA	NA	1.01484e-09	rs1422662;rs13157685	10	no
CD-Stroke	ENSG00000158985	CDC42SE2	5	130581186	130734140	1	protein_coding	56990	CDC42SE2	0.753729	-0.225977	11	3.085	62	4.93947e-05	4.90818e-12	GTEx/v8/Artery_Tibial	NA	NA	rs13157685;rs2069803;rs1422662	10	no
CD-Stroke	ENSG00000158987	RAPGEF6	5	130759614	130970929	-1	protein_coding	51735	RAPGEF6	0.998026	-0.743539	9	3.805	40	1.6122e-07	5.68575e-08	GTEx/v8/Adipose_Subcutaneous:GTEx/v8/Whole_Blood:GTEx/v8/Artery_Aorta:GTEx/v8/Artery_Tibial:GTEx/v8/Heart_Left_Ventricle:GTEx/v8/Pituitary:GTEx/v8/Small_Intestine_Terminal_Ileum	NA	4.57757e-11	rs13157685;rs2069803;rs11745587	10	no
CD-Stroke	ENSG00000217128	FNIP1	5	130977407	131132710	-1	protein_coding	96459	FNIP1	0.999819	-0.514581	6	10.64	13	6.05773e-05	0.000706454	GTEx/v8/Whole_Blood	NA	2.29527e-09	rs2069803;rs13157685	10	no
CD-Stroke	ENSG00000164398	ACSL6	5	131142683	131347936	-1	protein_coding	23305	ACSL6	0.0885623	-1.29258	12	10.21	125	7.45262e-14	1.11816e-38	GTEx/v8/Whole_Blood:GTEx/v8/Colon_Sigmoid:GTEx/v8/Colon_Transverse:GTEx/v8/Pancreas:GTEx/v8/Pituitary:GTEx/v8/Small_Intestine_Terminal_Ileum	NA	4.57757e-11	rs13157685;rs2069803;rs11745587;rs1422662	10	no
CD-Stroke	ENSG00000164399	IL3	5	131396222	131398897	1	protein_coding	3562	IL3	3.72136e-09	-0.398765	10	14.89	0	NA	NA	NA	NA	1.6273e-09	rs2069803	10	no
CD-Stroke	ENSG00000164400	CSF2	5	131409483	131411859	1	protein_coding	1437	CSF2	0.803849	-0.384982	13	14.89	0	NA	NA	NA	NA	1.6273e-09	rs2069803	10	no
CD-Stroke	ENSG00000072682	P4HA2	5	131527531	131631008	-1	protein_coding	8974	P4HA2	6.46128e-05	-0.308598	48	14.25	130	2.48276e-38	2.11549e-31	GTEx/v8/Artery_Aorta:GTEx/v8/Artery_Coronary:GTEx/v8/Artery_Tibial:GTEx/v8/Colon_Sigmoid:GTEx/v8/Colon_Transverse:GTEx/v8/Heart_Atrial_Appendage:GTEx/v8/Pancreas:GTEx/v8/Spleen	NA	5.27631e-11	rs2069803;rs13157685;rs113120136;rs11745587	10	no
CD-Stroke	ENSG00000131435	PDLIM4	5	131593364	131609147	1	protein_coding	8572	PDLIM4	0.924089	-0.0661677	10	11.41	123	2.42795e-21	6.02052e-16	GTEx/v8/Adipose_Subcutaneous:GTEx/v8/Adipose_Visceral_Omentum:GTEx/v8/Cells_EBV-transformed_lymphocytes:GTEx/v8/Artery_Tibial:GTEx/v8/Heart_Left_Ventricle:GTEx/v8/Pancreas:GTEx/v8/Pituitary	NA	8.12822e-10	rs2069803;rs13157685;rs113120136	10	no
CD-Stroke	ENSG00000197208	SLC22A4	5	131630136	131679899	1	protein_coding	6583	SLC22A4	4.64079e-06	-0.515619	7	7.827	105	1.32893e-08	6.7175e-07	GTEx/v8/Whole_Blood:GTEx/v8/Artery_Aorta:GTEx/v8/Colon_Transverse	NA	1.6273e-09	rs2069803	10	no
CD-Stroke	ENSG00000197375	SLC22A5	5	131705444	131731306	1	protein_coding	6584	SLC22A5	4.9e-09	0.858089	6	13.13	158	3.67856e-37	9.62153e-31	GTEx/v8/Adipose_Subcutaneous:GTEx/v8/Adipose_Visceral_Omentum:GTEx/v8/Cells_EBV-transformed_lymphocytes:GTEx/v8/Whole_Blood:GTEx/v8/Artery_Aorta:GTEx/v8/Artery_Coronary:GTEx/v8/Artery_Tibial:GTEx/v8/Colon_Sigmoid:GTEx/v8/Colon_Transverse:GTEx/v8/Lung:GTEx/v8/Pancreas:GTEx/v8/Small_Intestine_Terminal_Ileum:GTEx/v8/Spleen	NA	8.75946e-12	rs2069803;rs113120136;rs11745587;rs13157685	10	no
CD-Stroke	ENSG00000125347	IRF1	5	131817301	131826490	-1	protein_coding	3659	IRF1	0.867789	0.555445	4	6.237	1	1.89391e-05	0.00678722	GTEx/v8/Heart_Left_Ventricle	NA	2.12035e-10	rs113120136;rs11745587	10	no
CD-Stroke	ENSG00000113522	RAD50	5	131891711	131980313	1	protein_coding	10111	RAD50	3.45028e-15	-1.01827	0	0	1	1.65025e-05	9.08842e-16	GTEx/v8/Artery_Aorta:GTEx/v8/Lung:GTEx/v8/Small_Intestine_Terminal_Ileum	NA	NA	rs11745587	10	yes
CD-Stroke	ENSG00000131437	KIF3A	5	132028320	132073330	-1	protein_coding	11127	KIF3A	0.992416	-0.460356	0	0	38	8.42388e-06	1.44548e-23	GTEx/v8/Artery_Tibial:GTEx/v8/Colon_Sigmoid	NA	NA	rs13157685;rs2069803	10	yes
CD-Stroke	ENSG00000164403	SHROOM1	5	132157833	132166590	-1	protein_coding	134549	SHROOM1	0.00959555	-0.760291	0	0	1	0.000165566	1.05181e-61	GTEx/v8/Whole_Blood	NA	NA	rs2069803	10	yes
CD-Stroke	ENSG00000113302	IL12B	5	158741791	158757895	-1	protein_coding	3593	IL12B	0.000223246	-0.466881	2	2.208	0	NA	NA	NA	NA	NA	rs983825	11	no
CD-Stroke	ENSG00000164379	FOXQ1	6	1312675	1314992	1	protein_coding	94234	FOXQ1	NA	-0.579141	4	9.984	0	NA	NA	NA	NA	NA	rs78169666	12	no
CD-Stroke	ENSG00000137273	FOXF2	6	1390069	1395832	1	protein_coding	2295	FOXF2	NA	NA	1	4.751	35	2.35004e-07	0.000715826	GTEx/v8/Adipose_Subcutaneous	NA	5.59426e-10	rs78581380	12	no
CD-Stroke	ENSG00000160360	GPSM1	9	139221932	139254057	1	protein_coding	26086	GPSM1	0.00214953	0.072294	0	0	14	4.11796e-07	3.62628e-16	GTEx/v8/Adipose_Subcutaneous:GTEx/v8/Artery_Aorta:GTEx/v8/Heart_Atrial_Appendage:GTEx/v8/Heart_Left_Ventricle	NA	NA	rs10781542	13	yes
CD-Stroke	ENSG00000213221	DNLZ	9	139253932	139258241	-1	protein_coding	728489	DNLZ	0.00894156	NA	0	0	29	3.1147e-14	1.88943e-54	GTEx/v8/Adipose_Subcutaneous:GTEx/v8/Adipose_Visceral_Omentum:GTEx/v8/Cells_EBV-transformed_lymphocytes:GTEx/v8/Whole_Blood:GTEx/v8/Artery_Aorta:GTEx/v8/Artery_Tibial:GTEx/v8/Colon_Sigmoid:GTEx/v8/Colon_Transverse:GTEx/v8/Heart_Atrial_Appendage:GTEx/v8/Heart_Left_Ventricle:GTEx/v8/Lung:GTEx/v8/Pancreas:GTEx/v8/Pituitary:GTEx/v8/Spleen	NA	1.04318e-09	rs10781542	13	yes
CD-Stroke	ENSG00000187796	CARD9	9	139256355	139268133	-1	protein_coding	64170	CARD9	2.29038e-11	-0.487533	0	0	41	6.21979e-29	9.08475e-37	GTEx/v8/Adipose_Visceral_Omentum:GTEx/v8/Whole_Blood:GTEx/v8/Lung	NA	1.04318e-09	rs10781542	13	yes
CD-Stroke	ENSG00000165684	SNAPC4	9	139270029	139293249	-1	protein_coding	6621	SNAPC4	2.00809e-21	-0.0340426	7	4.527	16	6.21534e-09	2.73444e-29	GTEx/v8/Adipose_Subcutaneous:GTEx/v8/Whole_Blood:GTEx/v8/Artery_Aorta	NA	NA	rs10781542	13	no
CD-Stroke	ENSG00000165689	ENTR1	9	139296377	139305061	-1	protein_coding	10807	ENTR1	1.3777e-07	NA	11	4.527	40	1.64259e-18	2.67213e-23	GTEx/v8/Adipose_Subcutaneous:GTEx/v8/Whole_Blood:GTEx/v8/Artery_Aorta:GTEx/v8/Artery_Tibial:GTEx/v8/Colon_Sigmoid:GTEx/v8/Colon_Transverse	NA	1.04318e-09	rs10781542	13	no
CD-Stroke	ENSG00000165688	PMPCA	9	139305110	139318213	1	protein_coding	23203	PMPCA	0.00018605	NA	25	11.02	41	5.5317e-18	6.11722e-13	GTEx/v8/Liver	NA	1.04318e-09	rs10781542	13	no
CD-Stroke	ENSG00000148384	INPP5E	9	139323071	139334274	-1	protein_coding	56623	INPP5E	0.388564	NA	22	11.02	41	7.10721e-18	2.65216e-18	GTEx/v8/Adipose_Visceral_Omentum:GTEx/v8/Cells_EBV-transformed_lymphocytes:GTEx/v8/Whole_Blood:GTEx/v8/Artery_Aorta:GTEx/v8/Colon_Sigmoid:GTEx/v8/Colon_Transverse:GTEx/v8/Heart_Atrial_Appendage:GTEx/v8/Heart_Left_Ventricle:GTEx/v8/Pancreas:GTEx/v8/Pituitary:GTEx/v8/Spleen	NA	1.04318e-09	rs10781542	13	no
CD-Stroke	ENSG00000148396	SEC16A	9	139334549	139372141	-1	protein_coding	9919	SEC16A	0.687007	0.348029	21	11.02	41	3.5448e-62	1.07612e-53	GTEx/v8/Adipose_Subcutaneous:GTEx/v8/Adipose_Visceral_Omentum:GTEx/v8/Whole_Blood:GTEx/v8/Artery_Aorta:GTEx/v8/Artery_Tibial:GTEx/v8/Colon_Transverse:GTEx/v8/Heart_Atrial_Appendage:GTEx/v8/Liver:GTEx/v8/Lung:GTEx/v8/Pancreas:GTEx/v8/Small_Intestine_Terminal_Ileum:GTEx/v8/Spleen	NA	1.04318e-09	rs10781542	13	no
CD-Stroke	ENSG00000148400	NOTCH1	9	139388896	139440314	-1	protein_coding	4851	NOTCH1	1	-0.620583	4	6.353	0	NA	NA	NA	NA	NA	rs10781542	13	no
CD-Stroke	ENSG00000127191	TRAF2	9	139776364	139821059	1	protein_coding	7186	TRAF2	0.996481	-0.169124	0	0	2	1.85795e-05	0.0463767	GTEx/v8/Colon_Sigmoid	NA	NA	rs10781542	13	yes
CD-Stroke	ENSG00000108094	CUL2	10	35297479	35379570	-1	protein_coding	8453	CUL2	0.999998	-0.164526	125	13.51	237	3.39377e-06	7.58364e-05	GTEx/v8/Whole_Blood	NA	2.66467e-11	rs7079205	14	no
CD-Stroke	ENSG00000095794	CREM	10	35415719	35501886	1	protein_coding	1390	CREM	0.644423	0.00641747	125	17.23	311	1.05955e-10	1.70529e-13	GTEx/v8/Cells_EBV-transformed_lymphocytes:GTEx/v8/Whole_Blood	NA	2.66467e-11	rs7079205	14	no
CD-Stroke	ENSG00000108100	CCNY	10	35535953	35860852	1	protein_coding	219771	CCNY	0.384469	-1.63335	76	17.24	0	NA	NA	NA	NA	7.4715e-10	rs7079205	14	no
CD-Stroke	ENSG00000181915	ADO	10	64564516	64568238	1	protein_coding	84890	ADO	0.745073	-0.496919	1	14.91	77	4.3117e-11	5.90749e-15	GTEx/v8/Adipose_Subcutaneous:GTEx/v8/Adipose_Visceral_Omentum:GTEx/v8/Whole_Blood:GTEx/v8/Artery_Aorta:GTEx/v8/Colon_Sigmoid:GTEx/v8/Heart_Atrial_Appendage:GTEx/v8/Heart_Left_Ventricle:GTEx/v8/Lung	NA	3.69968e-08	rs224028	15	no
CD-Stroke	ENSG00000122877	EGR2	10	64571756	64679660	-1	protein_coding	1959	EGR2	0.619543	-0.491267	1	14.91	0	NA	NA	NA	NA	NA	rs224028	15	no
CD-Stroke	ENSG00000179240	GVQW3	11	76092357	76125663	1	protein_coding	100506127	GVQW3	NA	NA	15	10.49	0	NA	NA	NA	NA	2.29457e-08	rs55904328	16	no
CD-Stroke	ENSG00000158636	EMSY	11	76155967	76264069	1	protein_coding	56946	EMSY	0.999997	-0.811741	78	20.1	0	NA	NA	NA	NA	5.00215e-09	rs55904328;rs7927997	16	no
CD-Stroke	ENSG00000111252	SH2B3	12	111843752	111889427	1	protein_coding	10019	SH2B3	0.00592219	-0.243854	3	11.21	6	4.69023e-05	3.10557e-07	GTEx/v8/Pancreas	NA	6.7439e-17	rs11065987	17	no
CD-Stroke	ENSG00000204842	ATXN2	12	111890018	112037480	-1	protein_coding	6311	ATXN2	0.999862	-0.359942	7	11.21	0	NA	NA	NA	NA	2.91907e-16	rs11065987	17	no
CD-Stroke	ENSG00000089234	BRAP	12	112079950	112123790	-1	protein_coding	8315	BRAP	0.0157033	-0.900035	2	8.201	0	NA	NA	NA	NA	6.7439e-17	rs11065987	17	no
CD-Stroke	ENSG00000111271	ACAD10	12	112123857	112194903	1	protein_coding	80724	ACAD10	4.01457e-20	-0.311041	3	4.336	0	NA	NA	NA	NA	1.31083e-15	rs11065987	17	no
CD-Stroke	ENSG00000111275	ALDH2	12	112204691	112247782	1	protein_coding	217	ALDH2	1.73245e-06	NA	1	4.336	24	2.61802e-07	3.30709e-11	GTEx/v8/Whole_Blood:GTEx/v8/Artery_Aorta:GTEx/v8/Artery_Tibial	NA	6.7439e-17	rs11065987	17	no
CD-Stroke	ENSG00000089022	MAPKAPK5	12	112279782	112334343	1	protein_coding	8550	MAPKAPK5	0.0234226	NA	1	1.811	16	9.35224e-05	9.23515e-17	GTEx/v8/Adipose_Subcutaneous	NA	2.91907e-16	rs11065987	17	no
CD-Stroke	ENSG00000198270	TMEM116	12	112369086	112450970	-1	protein_coding	89894	TMEM116	1.14999e-09	-0.62084	0	0	21	2.12154e-05	2.18867e-27	GTEx/v8/Adipose_Subcutaneous:GTEx/v8/Colon_Sigmoid	NA	6.7439e-17	rs11065987	17	yes
CD-Stroke	ENSG00000111300	NAA25	12	112464500	112546826	-1	protein_coding	80018	NAA25	0.99999	-1.15626	6	10.51	0	NA	NA	NA	NA	2.94315e-16	rs11065987	17	no
CD-Stroke	ENSG00000135148	TRAFD1	12	112563305	112591407	1	protein_coding	10906	TRAFD1	1.82692e-05	-1.37633	1	6.415	0	NA	NA	NA	NA	NA	rs11065987	17	no
CD-Stroke	ENSG00000173064	HECTD4	12	112597992	112819896	-1	protein_coding	283450	HECTD4	1	NA	7	7.337	0	NA	NA	NA	NA	NA	rs11065987	17	no
CD-Stroke	ENSG00000089009	RPL6	12	112842994	112856642	-1	protein_coding	6128	RPL6	0.988288	0.0267551	1	0.396	0	NA	NA	NA	NA	NA	rs11065987	17	no
CD-Stroke	ENSG00000179295	PTPN11	12	112856155	112947717	1	protein_coding	5781	PTPN11	0.999877	-2.25304	5	9.917	0	NA	NA	NA	NA	4.54497e-15	rs11065987	17	no
CD-Stroke	ENSG00000140564	FURIN	15	91411822	91426688	1	protein_coding	5045	FURIN	0.999933	-0.15638	21	15.24	11	4.97739e-06	8.08037e-06	GTEx/v8/Artery_Aorta:GTEx/v8/Artery_Tibial	NA	3.57761e-08	rs4932373	18	no
CD-Stroke	ENSG00000182511	FES	15	91426925	91439006	1	protein_coding	2242	FES	2.7739e-05	NA	15	12.04	22	5.43031e-23	1.16471e-17	GTEx/v8/Adipose_Subcutaneous:GTEx/v8/Adipose_Visceral_Omentum:GTEx/v8/Whole_Blood:GTEx/v8/Artery_Aorta:GTEx/v8/Artery_Coronary:GTEx/v8/Artery_Tibial:GTEx/v8/Colon_Transverse:GTEx/v8/Heart_Atrial_Appendage:GTEx/v8/Lung:GTEx/v8/Pancreas:GTEx/v8/Pituitary:GTEx/v8/Small_Intestine_Terminal_Ileum:GTEx/v8/Spleen	NA	3.57761e-08	rs4932373	18	no
CD-Stroke	ENSG00000196547	MAN2A2	15	91445448	91465814	1	protein_coding	4122	MAN2A2	3.60788e-09	1.15321	2	8.775	8	1.80698e-05	0.0244275	GTEx/v8/Artery_Aorta	NA	3.57761e-08	rs4932373	18	no
CD-Stroke	ENSG00000140945	CDH13	16	82660408	83830204	1	protein_coding	1012	CDH13	NA	-0.348066	19	4.915	17	6.96414e-10	2.11425e-26	GTEx/v8/Artery_Aorta:GTEx/v8/Artery_Tibial	NA	4.4101e-08	rs8055355	19	no
CD-Stroke	ENSG00000108771	DHX58	17	40253422	40264751	-1	protein_coding	79132	DHX58	7.28555e-08	0.278801	0	0	10	6.13388e-07	4.57685e-46	GTEx/v8/Adipose_Subcutaneous:GTEx/v8/Artery_Tibial	NA	9.17667e-09	rs4796791	20	yes
CD-Stroke	ENSG00000108774	RAB5C	17	40276994	40307035	-1	protein_coding	5878	RAB5C	0.82657	-0.36267	0	0	7	7.62768e-05	4.03276e-19	GTEx/v8/Adipose_Subcutaneous:GTEx/v8/Lung	NA	9.17667e-09	rs4796791	20	yes
CD-Stroke	ENSG00000089558	KCNH4	17	40308909	40333296	-1	protein_coding	23415	KCNH4	0.999979	-0.452983	0	0	14	1.27771e-06	6.2332e-13	GTEx/v8/Adipose_Subcutaneous	NA	9.17667e-09	rs4796791	20	yes
CD-Stroke	ENSG00000126561	STAT5A	17	40439565	40463961	1	protein_coding	6776	STAT5A	0.999866	-0.759016	1	0.245	0	NA	NA	NA	NA	NA	rs4796791	20	no
CD-Stroke	ENSG00000168610	STAT3	17	40465342	40540586	-1	protein_coding	6774	STAT3	0.999989	-0.485533	73	14.37	55	8.28211e-08	0.000103176	GTEx/v8/Adipose_Subcutaneous:GTEx/v8/Artery_Aorta:GTEx/v8/Artery_Coronary:GTEx/v8/Artery_Tibial:GTEx/v8/Heart_Atrial_Appendage:GTEx/v8/Heart_Left_Ventricle	NA	9.17667e-09	rs4796791	20	no
CD-Stroke	ENSG00000177469	CAVIN1	17	40554470	40575535	-1	protein_coding	284119	CAVIN1	0.020881	1.33164	1	4.883	6	6.19827e-05	1.21823e-05	GTEx/v8/Colon_Sigmoid	NA	NA	rs4796791	20	no
CD-Stroke	ENSG00000037042	TUBG2	17	40811323	40819024	1	protein_coding	27175	TUBG2	0.00431002	-0.743554	0	0	35	1.21983e-08	8.20151e-33	GTEx/v8/Adipose_Subcutaneous:GTEx/v8/Artery_Tibial	NA	9.17667e-09	rs4796791	20	yes
CD-Stroke	ENSG00000175354	PTPN2	18	12785477	12929642	-1	protein_coding	5771	PTPN2	0.995606	0.362131	42	6.115	21	7.41016e-06	0.019673	GTEx/v8/Spleen	NA	4.1264e-09	rs657555	21	no
CD-Stroke	ENSG00000105499	PLA2G4C	19	48551100	48614074	-1	protein_coding	8605	PLA2G4C	4.41932e-08	-0.167967	0	0	29	5.66347e-06	6.55759e-11	GTEx/v8/Colon_Sigmoid	NA	4.80636e-11	rs492602	22	yes
CD-Stroke	ENSG00000088002	SULT2B1	19	49055332	49102682	1	protein_coding	6820	SULT2B1	0.827919	0.00641937	0	0	1	3.37192e-05	7.35172e-19	GTEx/v8/Adipose_Subcutaneous	NA	NA	rs492602	22	yes
CD-Stroke	ENSG00000142233	NTN5	19	49164664	49176338	-1	protein_coding	126147	NTN5	3.27017e-06	-0.402193	2	2.777	62	1.11048e-10	8.74662e-07	GTEx/v8/Whole_Blood:GTEx/v8/Artery_Tibial:GTEx/v8/Colon_Sigmoid:GTEx/v8/Colon_Transverse:GTEx/v8/Lung:GTEx/v8/Pancreas:GTEx/v8/Pituitary:GTEx/v8/Small_Intestine_Terminal_Ileum:GTEx/v8/Spleen	NA	3.17674e-11	rs492602	22	no
CD-Stroke	ENSG00000176920	FUT2	19	49199228	49209207	1	protein_coding	2524	FUT2	5.46581e-12	4.20043	50	52	64	2.64666e-63	1.45969e-53	GTEx/v8/Colon_Transverse:GTEx/v8/Heart_Atrial_Appendage:GTEx/v8/Heart_Left_Ventricle:GTEx/v8/Lung:GTEx/v8/Pancreas:GTEx/v8/Pituitary:GTEx/v8/Small_Intestine_Terminal_Ileum	NA	3.17674e-11	rs492602	22	no
CD-Stroke	ENSG00000176909	MAMSTR	19	49215999	49222978	-1	protein_coding	284358	MAMSTR	0.00123326	-0.0520318	59	52	64	7.86033e-26	2.98816e-20	GTEx/v8/Artery_Tibial:GTEx/v8/Colon_Sigmoid:GTEx/v8/Heart_Atrial_Appendage:GTEx/v8/Heart_Left_Ventricle	NA	3.17674e-11	rs492602	22	no
CD-Stroke	ENSG00000105538	RASIP1	19	49223844	49243978	-1	protein_coding	54922	RASIP1	0.975494	-0.59919	27	26.2	64	7.67808e-20	1.31335e-14	GTEx/v8/Artery_Aorta:GTEx/v8/Colon_Sigmoid:GTEx/v8/Colon_Transverse:GTEx/v8/Heart_Atrial_Appendage	NA	3.17674e-11	rs492602	22	no
CD-Stroke	ENSG00000182264	IZUMO1	19	49244109	49250166	-1	protein_coding	284359	IZUMO1	0.00241626	0.753533	8	7.356	61	4.52089e-21	1.59306e-44	GTEx/v8/Adipose_Subcutaneous:GTEx/v8/Adipose_Visceral_Omentum:GTEx/v8/Colon_Sigmoid:GTEx/v8/Heart_Atrial_Appendage:GTEx/v8/Heart_Left_Ventricle:GTEx/v8/Lung:GTEx/v8/Pancreas:GTEx/v8/Spleen	NA	3.17674e-11	rs492602	22	no
CD-Stroke	ENSG00000174951	FUT1	19	49251268	49258647	-1	protein_coding	2523	FUT1	0.000508775	0.370474	5	7.356	0	NA	NA	NA	NA	NA	rs492602	22	no
CD-Stroke	ENSG00000105550	FGF21	19	49258816	49261587	1	protein_coding	26291	FGF21	0.213002	-0.215278	1	2.668	0	NA	NA	NA	NA	NA	rs492602	22	no
CD-Stroke	ENSG00000185651	UBE2L3	22	21903736	21978323	1	protein_coding	7332	UBE2L3	0.77872	NA	110	23.9	87	3.57474e-27	1.49517e-21	GTEx/v8/Adipose_Subcutaneous:GTEx/v8/Whole_Blood:GTEx/v8/Artery_Aorta:GTEx/v8/Artery_Tibial:GTEx/v8/Heart_Atrial_Appendage	NA	2.02112e-11	rs5754177	23	no
CD-Stroke	ENSG00000161179	YDJC	22	21982378	21984353	-1	protein_coding	150223	YDJC	0.00215046	-0.00643895	21	23.9	87	4.44029e-07	4.161e-15	GTEx/v8/Adipose_Subcutaneous:GTEx/v8/Colon_Sigmoid:GTEx/v8/Heart_Atrial_Appendage	NA	2.02112e-11	rs5754177	23	no
CD-Stroke	ENSG00000161180	CCDC116	22	21987005	21991616	1	protein_coding	164592	CCDC116	3.97673e-05	-0.389173	16	23.9	87	1.07941e-46	1.45678e-40	GTEx/v8/Adipose_Subcutaneous:GTEx/v8/Adipose_Visceral_Omentum:GTEx/v8/Whole_Blood:GTEx/v8/Artery_Aorta:GTEx/v8/Artery_Coronary:GTEx/v8/Artery_Tibial:GTEx/v8/Colon_Sigmoid:GTEx/v8/Colon_Transverse:GTEx/v8/Heart_Atrial_Appendage:GTEx/v8/Heart_Left_Ventricle:GTEx/v8/Lung:GTEx/v8/Pancreas:GTEx/v8/Pituitary:GTEx/v8/Small_Intestine_Terminal_Ileum:GTEx/v8/Spleen	NA	2.02112e-11	rs5754177	23	no
UC-AF	ENSG00000169914	OTUD3	1	20209006	20239438	1	protein_coding	23252	OTUD3	2.62537e-05	0.320662	25	10.76	47	5.36458e-18	4.51726e-24	GTEx/v8/Adipose_Subcutaneous:GTEx/v8/Adipose_Visceral_Omentum:GTEx/v8/Cells_EBV-transformed_lymphocytes:GTEx/v8/Whole_Blood:GTEx/v8/Heart_Left_Ventricle:GTEx/v8/Pituitary	NA	1.89612e-10	rs113985555;rs59930110	1	no
UC-AF	ENSG00000188784	PLA2G2E	1	20246502	20250110	-1	protein_coding	30814	PLA2G2E	0.000343166	0.028707	1	0.201	0	NA	NA	NA	NA	NA	rs113985555;rs59930110	1	no
UC-AF	ENSG00000127472	PLA2G5	1	20354672	20417683	1	protein_coding	5322	PLA2G5	0.000190275	-0.0725876	0	0	10	8.71221e-06	1.132e-06	GTEx/v8/Heart_Left_Ventricle	NA	7.89046e-10	rs113985555	1	yes
UC-AF	ENSG00000143603	KCNN3	1	154669931	154842756	-1	protein_coding	3782	KCNN3	0.864941	-0.629505	1	5.393	0	NA	NA	NA	NA	2.9231e-08	rs4845394	2	no
UC-AF	ENSG00000143226	FCGR2A	1	161475220	161493803	1	protein_coding	2212	FCGR2A	0.000150862	0.579426	9	5.512	0	NA	NA	NA	NA	3.65517e-14	rs6658353;rs10800309	3	no
UC-AF	ENSG00000072694	FCGR2B	1	161551101	161648444	1	protein_coding	2213	FCGR2B	0.0474026	-0.652848	0	0	2	5.94855e-06	2.16881e-61	GTEx/v8/Whole_Blood	NA	8.82961e-13	rs6658353	3	yes
UC-AF	ENSG00000069275	NUCKS1	1	205681947	205719404	-1	protein_coding	64710	NUCKS1	0.979238	-0.744723	11	22.8	12	1.78496e-10	1.33599e-09	GTEx/v8/Adipose_Subcutaneous:GTEx/v8/Adipose_Visceral_Omentum:GTEx/v8/Whole_Blood:GTEx/v8/Artery_Aorta:GTEx/v8/Artery_Tibial:GTEx/v8/Colon_Sigmoid:GTEx/v8/Heart_Atrial_Appendage:GTEx/v8/Heart_Left_Ventricle:GTEx/v8/Lung:GTEx/v8/Pancreas:GTEx/v8/Pituitary:GTEx/v8/Spleen	NA	3.52671e-09	rs708723	4	no
UC-AF	ENSG00000117280	RAB29	1	205737114	205744588	-1	protein_coding	8934	RAB29	0.790355	2.6528	1	2.582	12	3.14787e-69	2.17892e-60	GTEx/v8/Adipose_Subcutaneous:GTEx/v8/Adipose_Visceral_Omentum:GTEx/v8/Whole_Blood:GTEx/v8/Artery_Aorta:GTEx/v8/Artery_Coronary:GTEx/v8/Artery_Tibial:GTEx/v8/Colon_Sigmoid:GTEx/v8/Colon_Transverse:GTEx/v8/Heart_Atrial_Appendage:GTEx/v8/Heart_Left_Ventricle:GTEx/v8/Liver:GTEx/v8/Lung:GTEx/v8/Pancreas:GTEx/v8/Pituitary:GTEx/v8/Small_Intestine_Terminal_Ileum:GTEx/v8/Spleen	NA	3.52671e-09	rs708723	4	no
UC-AF	ENSG00000133065	SLC41A1	1	205758221	205782876	-1	protein_coding	254428	SLC41A1	0.705784	-0.91464	1	0.05	12	3.59817e-19	9.74689e-37	GTEx/v8/Whole_Blood:GTEx/v8/Colon_Transverse:GTEx/v8/Heart_Atrial_Appendage:GTEx/v8/Liver:GTEx/v8/Pancreas:GTEx/v8/Spleen	NA	3.52671e-09	rs708723	4	no
UC-AF	ENSG00000162877	PM20D1	1	205797150	205819260	-1	protein_coding	148811	PM20D1	1.2677e-09	-0.420392	0	0	12	2.24644e-37	2.53848e-78	GTEx/v8/Adipose_Subcutaneous:GTEx/v8/Adipose_Visceral_Omentum:GTEx/v8/Whole_Blood:GTEx/v8/Artery_Aorta:GTEx/v8/Artery_Coronary:GTEx/v8/Artery_Tibial:GTEx/v8/Colon_Sigmoid:GTEx/v8/Colon_Transverse:GTEx/v8/Heart_Atrial_Appendage:GTEx/v8/Heart_Left_Ventricle:GTEx/v8/Liver:GTEx/v8/Lung:GTEx/v8/Pancreas:GTEx/v8/Pituitary:GTEx/v8/Small_Intestine_Terminal_Ileum:GTEx/v8/Spleen	NA	3.52671e-09	rs708723	4	yes
UC-AF	ENSG00000162927	PUS10	2	61167357	61245394	-1	protein_coding	150962	PUS10	5.26981e-10	-0.23559	0	0	103	4.37244e-06	1.14784e-14	GTEx/v8/Adipose_Subcutaneous:GTEx/v8/Artery_Aorta:GTEx/v8/Artery_Tibial:GTEx/v8/Colon_Sigmoid	NA	2.32645e-11	rs935861;rs1867839;rs2049747	5	yes
UC-AF	ENSG00000162929	SANBR	2	61293006	61391960	1	protein_coding	84542	SANBR	3.32935e-06	0.996966	23	14.36	48	5.21211e-06	0.00507534	GTEx/v8/Artery_Tibial	NA	2.38455e-11	rs2049747;rs1867839;rs935861	5	no
UC-AF	ENSG00000237651	C2orf74	2	61372243	61391964	1	protein_coding	339804	C2orf74	NA	NA	13	14.36	294	2.57451e-89	1.28936e-221	GTEx/v8/Adipose_Subcutaneous:GTEx/v8/Adipose_Visceral_Omentum:GTEx/v8/Cells_EBV-transformed_lymphocytes:GTEx/v8/Whole_Blood:GTEx/v8/Artery_Aorta:GTEx/v8/Artery_Coronary:GTEx/v8/Artery_Tibial:GTEx/v8/Colon_Sigmoid:GTEx/v8/Colon_Transverse:GTEx/v8/Heart_Atrial_Appendage:GTEx/v8/Heart_Left_Ventricle:GTEx/v8/Liver:GTEx/v8/Lung:GTEx/v8/Pancreas:GTEx/v8/Pituitary:GTEx/v8/Small_Intestine_Terminal_Ileum:GTEx/v8/Spleen	NA	1.32339e-11	rs2049747;rs1867839;rs935861;rs12614390	5	no
UC-AF	ENSG00000115464	USP34	2	61414598	61697904	-1	protein_coding	9736	USP34	1	NA	198	19.66	252	1.73576e-10	4.0282e-07	GTEx/v8/Adipose_Subcutaneous:GTEx/v8/Colon_Transverse:GTEx/v8/Lung:GTEx/v8/Pancreas	NA	1.32339e-11	rs1867839;rs2049747;rs935861;rs12614390	5	no
UC-AF	ENSG00000082898	XPO1	2	61704984	61765761	-1	protein_coding	7514	XPO1	1	-0.917308	80	18.28	17	7.69846e-07	0.00420837	GTEx/v8/Liver	NA	4.65453e-11	rs1867839;rs935861;rs12614390	5	no
UC-AF	ENSG00000115935	WIPF1	2	175424300	175547644	-1	protein_coding	7456	WIPF1	0.944314	1.20472	7	11.6	6	1.4105e-09	2.20064e-13	GTEx/v8/Heart_Left_Ventricle	NA	4.69447e-10	rs4146379	6	no
UC-AF	ENSG00000119042	SATB2	2	200134223	200335989	-1	protein_coding	23314	SATB2	0.999563	-1.16977	0	0	42	3.24655e-05	0.00310418	GTEx/v8/Artery_Tibial	NA	2.899e-09	rs1217429;rs1729421	7	yes
UC-AF	ENSG00000178074	C2orf69	2	200775979	200820658	1	protein_coding	205327	C2orf69	0.432172	-0.595155	38	18.36	230	3.48385e-10	1.65043e-06	GTEx/v8/Adipose_Subcutaneous:GTEx/v8/Cells_EBV-transformed_lymphocytes:GTEx/v8/Whole_Blood:GTEx/v8/Colon_Sigmoid:GTEx/v8/Colon_Transverse:GTEx/v8/Heart_Atrial_Appendage:GTEx/v8/Heart_Left_Ventricle:GTEx/v8/Spleen	NA	3.07795e-10	rs281785;rs11889306;rs1217429;rs1729421	7	no
UC-AF	ENSG00000162971	TYW5	2	200794698	200820459	-1	protein_coding	129450	TYW5	2.19729e-07	-0.822528	27	18.36	210	3.55921e-11	3.62231e-09	GTEx/v8/Adipose_Subcutaneous:GTEx/v8/Adipose_Visceral_Omentum:GTEx/v8/Whole_Blood:GTEx/v8/Artery_Aorta:GTEx/v8/Artery_Tibial:GTEx/v8/Lung	NA	9.42641e-09	rs281785;rs1729421;rs11889306	7	no
UC-AF	ENSG00000162972	MAIP1	2	200820040	200873263	1	protein_coding	79568	MAIP1	0.00977968	0.253138	29	18.36	202	9.37097e-17	2.53036e-12	GTEx/v8/Adipose_Visceral_Omentum:GTEx/v8/Whole_Blood:GTEx/v8/Lung	NA	6.35765e-11	rs281785;rs11889306;rs1729421;rs1217429	7	no
UC-AF	ENSG00000196141	SPATS2L	2	201170604	201346986	1	protein_coding	26010	SPATS2L	0.970345	0.539346	47	19.75	214	2.09322e-19	2.32994e-14	GTEx/v8/Adipose_Subcutaneous:GTEx/v8/Whole_Blood:GTEx/v8/Artery_Tibial:GTEx/v8/Heart_Atrial_Appendage:GTEx/v8/Heart_Left_Ventricle:GTEx/v8/Lung	NA	3.74321e-13	rs1729421;rs1217429;rs281785;rs11889306	7	no
UC-AF	ENSG00000109323	MANBA	4	103552660	103682151	-1	protein_coding	4126	MANBA	1.14972e-11	-0.195397	21	10.21	361	3.72214e-11	4.1475e-22	GTEx/v8/Artery_Aorta:GTEx/v8/Artery_Tibial:GTEx/v8/Small_Intestine_Terminal_Ileum:GTEx/v8/Spleen	NA	6.7914e-09	rs4699032	8	no
UC-AF	ENSG00000109332	UBE2D3	4	103715540	103790053	-1	protein_coding	7323	UBE2D3	0.748203	NA	145	14.36	361	3.44179e-22	8.8891e-17	GTEx/v8/Adipose_Subcutaneous:GTEx/v8/Artery_Aorta:GTEx/v8/Artery_Tibial:GTEx/v8/Colon_Transverse:GTEx/v8/Heart_Atrial_Appendage:GTEx/v8/Heart_Left_Ventricle:GTEx/v8/Lung:GTEx/v8/Pancreas:GTEx/v8/Spleen	NA	6.7914e-09	rs4699032	8	no
UC-AF	ENSG00000145354	CISD2	4	103790135	103810399	1	protein_coding	493856	CISD2	0.649111	-0.514322	57	13.18	361	1.21543e-27	7.9089e-22	GTEx/v8/Adipose_Subcutaneous:GTEx/v8/Adipose_Visceral_Omentum:GTEx/v8/Artery_Aorta:GTEx/v8/Artery_Tibial:GTEx/v8/Colon_Sigmoid:GTEx/v8/Colon_Transverse:GTEx/v8/Lung:GTEx/v8/Small_Intestine_Terminal_Ileum:GTEx/v8/Spleen	NA	6.7914e-09	rs4699032	8	no
UC-AF	ENSG00000164037	SLC9B1	4	103806205	103940896	-1	protein_coding	150159	SLC9B1	8.48795e-05	-0.347279	238	14.57	0	NA	NA	NA	NA	6.7914e-09	rs4699032	8	no
UC-AF	ENSG00000164038	SLC9B2	4	103941025	104006986	-1	protein_coding	133308	SLC9B2	0.0670567	-1.38429	22	13.65	1	5.14101e-05	6.38419e-06	GTEx/v8/Artery_Tibial	NA	1.5448e-08	rs4699032	8	no
UC-AF	ENSG00000164039	BDH2	4	104000592	104021040	-1	protein_coding	56898	BDH2	4.05062e-06	-0.183389	0	0	361	4.06298e-40	1.63066e-78	GTEx/v8/Adipose_Subcutaneous:GTEx/v8/Adipose_Visceral_Omentum:GTEx/v8/Whole_Blood:GTEx/v8/Artery_Aorta:GTEx/v8/Artery_Coronary:GTEx/v8/Artery_Tibial:GTEx/v8/Colon_Sigmoid:GTEx/v8/Colon_Transverse:GTEx/v8/Heart_Atrial_Appendage:GTEx/v8/Heart_Left_Ventricle:GTEx/v8/Lung:GTEx/v8/Pancreas:GTEx/v8/Pituitary:GTEx/v8/Small_Intestine_Terminal_Ileum:GTEx/v8/Spleen	NA	6.7914e-09	rs4699032	8	yes
UC-AF	ENSG00000138778	CENPE	4	104026963	104119566	-1	protein_coding	1062	CENPE	0.645841	0.250415	0	0	358	2.1796e-06	2.49434e-14	GTEx/v8/Artery_Tibial	NA	6.7914e-09	rs4699032	8	yes
UC-AF	ENSG00000063438	AHRR	5	304291	438406	1	protein_coding	57491	AHRR	6.76188e-05	4.55369	0	0	16	1.59206e-05	2.29278e-07	GTEx/v8/Artery_Tibial	NA	NA	rs6887972	9	yes
UC-AF	ENSG00000180104	EXOC3	5	443273	472052	1	protein_coding	11336	EXOC3	0.75523	NA	0	0	127	1.44534e-08	2.3739e-66	GTEx/v8/Whole_Blood:GTEx/v8/Artery_Tibial:GTEx/v8/Heart_Left_Ventricle:GTEx/v8/Lung:GTEx/v8/Pancreas:GTEx/v8/Spleen	NA	5.6831e-09	rs6887972	9	yes
UC-AF	ENSG00000066230	SLC9A3	5	473425	524447	-1	protein_coding	6550	SLC9A3	0.988154	NA	7	5.662	128	5.13247e-12	1.64994e-49	GTEx/v8/Adipose_Subcutaneous:GTEx/v8/Adipose_Visceral_Omentum:GTEx/v8/Cells_EBV-transformed_lymphocytes:GTEx/v8/Whole_Blood:GTEx/v8/Artery_Aorta:GTEx/v8/Artery_Tibial:GTEx/v8/Colon_Sigmoid:GTEx/v8/Colon_Transverse:GTEx/v8/Heart_Atrial_Appendage:GTEx/v8/Heart_Left_Ventricle:GTEx/v8/Lung:GTEx/v8/Pancreas:GTEx/v8/Spleen	NA	5.6831e-09	rs6887972	9	no
UC-AF	ENSG00000112877	CEP72	5	612387	667283	1	protein_coding	55722	CEP72	1.05832e-09	NA	52	19.33	128	1.34417e-16	1.93424e-16	GTEx/v8/Adipose_Subcutaneous:GTEx/v8/Adipose_Visceral_Omentum:GTEx/v8/Artery_Aorta:GTEx/v8/Artery_Coronary:GTEx/v8/Artery_Tibial:GTEx/v8/Colon_Sigmoid:GTEx/v8/Colon_Transverse:GTEx/v8/Heart_Atrial_Appendage:GTEx/v8/Heart_Left_Ventricle:GTEx/v8/Lung:GTEx/v8/Pancreas:GTEx/v8/Spleen	NA	5.6831e-09	rs6887972	9	no
UC-AF	ENSG00000171368	TPPP	5	660883	693510	-1	protein_coding	11076	TPPP	0.447861	4.58518	33	19.33	128	1.112e-07	3.67145e-08	GTEx/v8/Whole_Blood:GTEx/v8/Artery_Aorta:GTEx/v8/Artery_Tibial	NA	5.6831e-09	rs6887972	9	no
UC-AF	ENSG00000188818	ZDHHC11	5	710471	851101	-1	protein_coding	79844	ZDHHC11	5.59639e-11	4.47221	0	0	119	4.94955e-08	1.45618e-16	GTEx/v8/Adipose_Subcutaneous:GTEx/v8/Artery_Tibial:GTEx/v8/Pancreas	NA	NA	rs6887972	9	yes
UC-AF	ENSG00000206077	ZDHHC11B	5	710475	767067	-1	protein_coding	653082	ZDHHC11B	0.0432284	NA	0	0	7	7.10374e-06	5.96469e-08	GTEx/v8/Pituitary:GTEx/v8/Spleen	NA	5.6831e-09	rs6887972	9	yes
UC-AF	ENSG00000113580	NR3C1	5	142657496	142815077	-1	protein_coding	2908	NR3C1	0.311618	NA	15	7.396	0	NA	NA	NA	NA	2.99874e-10	rs12656106;rs56075823	10	no
UC-AF	ENSG00000137364	TPMT	6	18128542	18155305	-1	protein_coding	7172	TPMT	7.57392e-05	-0.842227	0	0	70	6.51225e-11	8.21e-08	GTEx/v8/Heart_Atrial_Appendage:GTEx/v8/Heart_Left_Ventricle	NA	1.04025e-13	rs214525;rs10949498;rs9350067	11	yes
UC-AF	ENSG00000165097	KDM1B	6	18155560	18224084	1	protein_coding	221656	KDM1B	0.815088	-0.609535	3	8.003	70	4.15025e-14	6.40204e-21	GTEx/v8/Heart_Atrial_Appendage:GTEx/v8/Heart_Left_Ventricle	NA	1.04025e-13	rs10949498;rs9350067;rs214525	11	no
UC-AF	ENSG00000124795	DEK	6	18224099	18265054	-1	protein_coding	7913	DEK	0.102359	-0.690054	10	5.227	70	1.70705e-20	4.82795e-29	GTEx/v8/Heart_Atrial_Appendage:GTEx/v8/Heart_Left_Ventricle	NA	1.04025e-13	rs214525;rs10949498;rs9350067	11	no
UC-AF	ENSG00000137393	RNF144B	6	18368779	18469105	1	protein_coding	255488	RNF144B	0.0276377	3.88268	33	11.4	70	9.93828e-09	5.50407e-05	GTEx/v8/Adipose_Subcutaneous:GTEx/v8/Whole_Blood:GTEx/v8/Heart_Atrial_Appendage:GTEx/v8/Spleen	NA	1.04025e-13	rs10949498;rs9350067;rs214525	11	no
UC-AF	ENSG00000174945	AMZ1	7	2719156	2815134	1	protein_coding	155185	AMZ1	5.11963e-18	5.08222	62	10.22	0	NA	NA	NA	NA	1.52514e-11	rs798500	12	no
UC-AF	ENSG00000146535	GNA12	7	2767746	2883958	-1	protein_coding	2768	GNA12	0.90827	-0.649008	146	13.96	128	9.68296e-26	9.58865e-23	GTEx/v8/Adipose_Subcutaneous:GTEx/v8/Adipose_Visceral_Omentum:GTEx/v8/Cells_EBV-transformed_lymphocytes:GTEx/v8/Whole_Blood:GTEx/v8/Artery_Tibial:GTEx/v8/Colon_Sigmoid:GTEx/v8/Colon_Transverse:GTEx/v8/Heart_Atrial_Appendage:GTEx/v8/Heart_Left_Ventricle:GTEx/v8/Lung:GTEx/v8/Pancreas:GTEx/v8/Small_Intestine_Terminal_Ileum:GTEx/v8/Spleen	NA	1.52514e-11	rs798500;rs2644307	12	no
UC-AF	ENSG00000091138	SLC26A3	7	107405912	107443670	-1	protein_coding	1811	SLC26A3	3.07621e-10	0.19336	0	0	30	8.60925e-07	0.00364082	GTEx/v8/Liver	NA	1.74144e-08	rs10271497	13	yes
UC-AF	ENSG00000091140	DLD	7	107531415	107572175	1	protein_coding	1738	DLD	0.371053	0.38291	49	13.5	79	2.85782e-09	2.12257e-05	GTEx/v8/Whole_Blood:GTEx/v8/Artery_Aorta:GTEx/v8/Colon_Transverse:GTEx/v8/Pituitary	NA	5.38601e-09	rs10271497	13	no
UC-AF	ENSG00000091136	LAMB1	7	107564244	107643700	-1	protein_coding	3912	LAMB1	1.7944e-06	0.0133638	34	13.5	0	NA	NA	NA	NA	5.38601e-09	rs10271497	13	no
UC-AF	ENSG00000156804	FBXO32	8	124510129	124553446	-1	protein_coding	114907	FBXO32	0.972568	0.0163737	15	17.21	78	4.99075e-07	0.00161534	GTEx/v8/Artery_Aorta:GTEx/v8/Heart_Atrial_Appendage	NA	4.09077e-08	rs78332318	14	no
UC-AF	ENSG00000148655	LRMDA	10	77360998	78319925	1	protein_coding	83938	LRMDA	0.0410566	0.0298164	41	17.03	0	NA	NA	NA	NA	1.22226e-08	rs10824382	15	no
UC-AF	ENSG00000158636	EMSY	11	76155967	76264069	1	protein_coding	56946	EMSY	0.999997	-0.811741	2	2.983	0	NA	NA	NA	NA	1.6237e-08	rs6592645	16	no
UC-AF	ENSG00000054654	SYNE2	14	64319683	64693165	1	protein_coding	23224	SYNE2	1.85335e-11	0.553679	26	11.21	61	1.39219e-16	1.2049e-13	GTEx/v8/Heart_Atrial_Appendage:GTEx/v8/Heart_Left_Ventricle	NA	2.47486e-08	rs1760988	17	no
UC-AF	ENSG00000140009	ESR2	14	64550950	64804830	-1	protein_coding	2100	ESR2	5.15441e-08	-0.627425	76	14.26	61	4.37504e-14	8.08828e-10	GTEx/v8/Whole_Blood:GTEx/v8/Heart_Atrial_Appendage:GTEx/v8/Lung:GTEx/v8/Pancreas:GTEx/v8/Pituitary:GTEx/v8/Spleen	NA	2.47486e-08	rs1760988	17	no
UC-AF	ENSG00000100714	MTHFD1	14	64854749	64926722	1	protein_coding	4522	MTHFD1	0.605609	-0.471019	5	8.912	61	4.9052e-21	5.10282e-43	GTEx/v8/Adipose_Subcutaneous:GTEx/v8/Adipose_Visceral_Omentum:GTEx/v8/Cells_EBV-transformed_lymphocytes:GTEx/v8/Artery_Aorta:GTEx/v8/Artery_Coronary:GTEx/v8/Artery_Tibial:GTEx/v8/Colon_Sigmoid:GTEx/v8/Colon_Transverse:GTEx/v8/Heart_Atrial_Appendage:GTEx/v8/Heart_Left_Ventricle:GTEx/v8/Lung:GTEx/v8/Pancreas:GTEx/v8/Small_Intestine_Terminal_Ileum	NA	2.47486e-08	rs1760988	17	no
UC-AF	ENSG00000126822	PLEKHG3	14	65170820	65213610	1	protein_coding	26030	PLEKHG3	1.16377e-08	-1.35076	0	0	53	1.58591e-06	0.00224592	GTEx/v8/Artery_Tibial	NA	2.47486e-08	rs1760988	17	yes
UC-AF	ENSG00000169180	XPO6	16	28109300	28223241	-1	protein_coding	23214	XPO6	0.999999	NA	0	0	7	4.69932e-05	0.00335518	GTEx/v8/Heart_Left_Ventricle	NA	3.22511e-08	rs62037412	18	yes
UC-AF	ENSG00000198156	NPIPB6	16	28353876	28374829	-1	protein_coding	728741	NPIPB6	0.636137	-0.629005	0	0	27	1.26153e-05	0.0116576	GTEx/v8/Adipose_Subcutaneous:GTEx/v8/Colon_Transverse	NA	1.24593e-09	rs62037412	18	yes
UC-AF	ENSG00000188603	CLN3	16	28477983	28506896	-1	protein_coding	1201	CLN3	9.99316e-07	NA	0	0	28	3.01349e-05	2.48585e-11	GTEx/v8/Whole_Blood	NA	1.24593e-09	rs62037412	18	yes
UC-AF	ENSG00000197272	IL27	16	28510683	28523372	-1	protein_coding	246778	IL27	0.927793	-0.19185	0	0	37	8.83882e-09	9.41556e-32	GTEx/v8/Liver	NA	1.24593e-09	rs62037412	18	yes
UC-AF	ENSG00000176046	NUPR1	16	28548606	28550495	-1	protein_coding	26471	NUPR1	0.00754109	0.514991	0	0	37	2.35441e-16	1.0625e-34	GTEx/v8/Artery_Aorta:GTEx/v8/Artery_Tibial	NA	1.24593e-09	rs62037412	18	yes
UC-AF	ENSG00000176476	SGF29	16	28565236	28603111	1	protein_coding	112869	SGF29	0.867208	-0.543805	0	0	37	4.45966e-08	1.41727e-26	GTEx/v8/Whole_Blood:GTEx/v8/Artery_Aorta:GTEx/v8/Artery_Tibial:GTEx/v8/Colon_Sigmoid:GTEx/v8/Pancreas:GTEx/v8/Spleen	NA	1.24593e-09	rs62037412	18	yes
UC-AF	ENSG00000197165	SULT1A2	16	28603264	28608430	-1	protein_coding	6799	SULT1A2	1.83502e-08	1.08454	0	0	37	9.25845e-29	3.67051e-109	GTEx/v8/Adipose_Subcutaneous:GTEx/v8/Adipose_Visceral_Omentum:GTEx/v8/Whole_Blood:GTEx/v8/Artery_Aorta:GTEx/v8/Artery_Tibial:GTEx/v8/Colon_Sigmoid:GTEx/v8/Heart_Atrial_Appendage:GTEx/v8/Heart_Left_Ventricle:GTEx/v8/Spleen	NA	1.24593e-09	rs62037412	18	yes
UC-AF	ENSG00000196502	SULT1A1	16	28616903	28634946	-1	protein_coding	6817	SULT1A1	2.23676e-09	NA	0	0	37	7.66235e-07	7.21857e-22	GTEx/v8/Adipose_Visceral_Omentum:GTEx/v8/Whole_Blood:GTEx/v8/Artery_Tibial:GTEx/v8/Colon_Sigmoid:GTEx/v8/Heart_Atrial_Appendage:GTEx/v8/Heart_Left_Ventricle:GTEx/v8/Pancreas	NA	1.24593e-09	rs62037412	18	yes
UC-AF	ENSG00000168488	ATXN2L	16	28834356	28848558	1	protein_coding	11273	ATXN2L	0.99995	NA	4	5.338	0	NA	NA	NA	NA	2.00633e-09	rs62037412	18	no
UC-AF	ENSG00000178952	TUFM	16	28853732	28857729	-1	protein_coding	7284	TUFM	0.651456	-0.298214	2	1.919	37	2.81599e-30	2.02071e-133	GTEx/v8/Adipose_Subcutaneous:GTEx/v8/Whole_Blood:GTEx/v8/Artery_Aorta:GTEx/v8/Artery_Tibial:GTEx/v8/Colon_Sigmoid:GTEx/v8/Lung:GTEx/v8/Spleen	NA	1.24593e-09	rs62037412	18	no
UC-AF	ENSG00000178188	SH2B1	16	28857921	28885526	1	protein_coding	25970	SH2B1	0.95683	-1.07205	4	8.737	37	2.55466e-09	6.41423e-17	GTEx/v8/Adipose_Subcutaneous:GTEx/v8/Heart_Left_Ventricle	NA	1.24593e-09	rs62037412	18	no
UC-AF	ENSG00000196296	ATP2A1	16	28889726	28915830	1	protein_coding	487	ATP2A1	7.03975e-09	-0.198598	11	8.737	32	1.02083e-05	3.04272e-05	GTEx/v8/Pituitary	NA	1.24593e-09	rs62037412	18	no
UC-AF	ENSG00000177548	RABEP2	16	28915742	28947847	-1	protein_coding	79874	RABEP2	0.00273664	-0.555493	9	6.892	0	NA	NA	NA	NA	1.24593e-09	rs62037412	18	no
UC-AF	ENSG00000177455	CD19	16	28943260	28950667	1	protein_coding	930	CD19	0.853622	-0.388221	7	6.892	0	NA	NA	NA	NA	1.30658e-08	rs62037412	18	no
UC-AF	ENSG00000176953	NFATC2IP	16	28962128	28978418	1	protein_coding	84901	NFATC2IP	0.00232735	-0.714147	17	13.14	37	2.85091e-10	1.93401e-06	GTEx/v8/Adipose_Subcutaneous:GTEx/v8/Adipose_Visceral_Omentum:GTEx/v8/Colon_Transverse:GTEx/v8/Heart_Atrial_Appendage:GTEx/v8/Lung:GTEx/v8/Pituitary	NA	1.24593e-09	rs62037412	18	no
UC-AF	ENSG00000169682	SPNS1	16	28985542	28995869	1	protein_coding	83985	SPNS1	NA	-0.263577	10	5.872	37	4.56898e-15	3.14054e-53	GTEx/v8/Cells_EBV-transformed_lymphocytes:GTEx/v8/Whole_Blood:GTEx/v8/Artery_Tibial	NA	1.24593e-09	rs62037412	18	no
UC-AF	ENSG00000213658	LAT	16	28996147	29002104	1	protein_coding	27040	LAT	0.0974333	-0.483408	8	4.522	29	3.20868e-07	2.42115e-11	GTEx/v8/Adipose_Subcutaneous:GTEx/v8/Artery_Tibial	NA	1.24593e-09	rs62037412	18	no
UC-AF	ENSG00000140836	ZFHX3	16	72816784	73093597	-1	protein_coding	463	ZFHX3	1	-0.743235	9	7.559	2	8.69111e-05	0.000358746	GTEx/v8/Adipose_Subcutaneous	NA	8.13018e-09	rs56160407	19	no
UC-AF	ENSG00000141750	STAC2	17	37366789	37382125	-1	protein_coding	342667	STAC2	1.6604e-05	0.632375	0	0	5	1.19229e-05	1.12046e-18	GTEx/v8/Artery_Tibial	NA	NA	rs11653998	20	yes
UC-AF	ENSG00000108306	FBXL20	17	37415384	37558776	-1	protein_coding	84961	FBXL20	0.998875	NA	0	0	186	1.79189e-17	6.77954e-18	GTEx/v8/Adipose_Subcutaneous:GTEx/v8/Artery_Aorta:GTEx/v8/Artery_Tibial:GTEx/v8/Colon_Transverse:GTEx/v8/Small_Intestine_Terminal_Ileum	NA	4.9386e-20	rs11653998;rs7359623;rs62066988;rs8069202;rs4065985	20	yes
UC-AF	ENSG00000131771	PPP1R1B	17	37782993	37792879	1	protein_coding	84152	PPP1R1B	0.0821063	-0.330362	2	12.74	207	1.04536e-12	1.02489e-08	GTEx/v8/Adipose_Subcutaneous:GTEx/v8/Heart_Atrial_Appendage	NA	4.9386e-20	rs11653998;rs8069202;rs4065985;rs62066988;rs12450323;rs7359623	20	no
UC-AF	ENSG00000131748	STARD3	17	37793318	37819737	1	protein_coding	10948	STARD3	0.149478	-0.117291	18	23.1	20	2.62051e-06	3.71363e-33	GTEx/v8/Whole_Blood	NA	9.24508e-11	rs11653998;rs8072548	20	no
UC-AF	ENSG00000173991	TCAP	17	37820440	37822808	1	protein_coding	8557	TCAP	0.075771	-0.485443	29	23.1	0	NA	NA	NA	NA	3.03456e-10	rs11653998	20	no
UC-AF	ENSG00000141744	PNMT	17	37824234	37826728	1	protein_coding	5409	PNMT	0.00075382	NA	46	17.97	198	4.37032e-23	1.154e-17	GTEx/v8/Adipose_Visceral_Omentum:GTEx/v8/Whole_Blood:GTEx/v8/Heart_Atrial_Appendage:GTEx/v8/Heart_Left_Ventricle:GTEx/v8/Lung	NA	4.9386e-20	rs11653998;rs62066988;rs7359623;rs4065985;rs12450323	20	no
UC-AF	ENSG00000161395	PGAP3	17	37827375	37853050	-1	protein_coding	93210	PGAP3	0.0909847	-0.304973	66	17.97	251	2.79664e-30	4.18151e-24	GTEx/v8/Adipose_Subcutaneous:GTEx/v8/Adipose_Visceral_Omentum:GTEx/v8/Whole_Blood:GTEx/v8/Artery_Aorta:GTEx/v8/Artery_Tibial:GTEx/v8/Colon_Sigmoid:GTEx/v8/Colon_Transverse:GTEx/v8/Heart_Atrial_Appendage:GTEx/v8/Heart_Left_Ventricle:GTEx/v8/Liver:GTEx/v8/Lung:GTEx/v8/Pancreas:GTEx/v8/Pituitary:GTEx/v8/Small_Intestine_Terminal_Ileum:GTEx/v8/Spleen	NA	4.9386e-20	rs11653998;rs62066988;rs12450323;rs7359623;rs4065985;rs8069202;rs7212944;rs8077456;rs8072548	20	no
UC-AF	ENSG00000141736	ERBB2	17	37844167	37886679	1	protein_coding	2064	ERBB2	0.998895	-0.391042	46	23.5	176	3.33839e-09	1.59873e-05	GTEx/v8/Heart_Atrial_Appendage	NA	4.9386e-20	rs11653998;rs62066988;rs12450323;rs7359623;rs4065985	20	no
UC-AF	ENSG00000141741	MIEN1	17	37884749	37887040	-1	protein_coding	84299	MIEN1	0.773017	-0.25265	10	23.5	0	NA	NA	NA	NA	1.07073e-11	rs11653998;rs62066988	20	no
UC-AF	ENSG00000141738	GRB7	17	37894180	37903544	1	protein_coding	2886	GRB7	0.000820006	0.0322768	10	17.89	0	NA	NA	NA	NA	4.18918e-18	rs62066988;rs11653998;rs7359623	20	no
UC-AF	ENSG00000161405	IKZF3	17	37921198	38020441	-1	protein_coding	22806	IKZF3	0.994922	-0.206896	41	19.78	231	8.60857e-13	6.30674e-09	GTEx/v8/Cells_EBV-transformed_lymphocytes:GTEx/v8/Whole_Blood:GTEx/v8/Spleen	NA	4.9386e-20	rs7359623;rs12450323;rs62066988;rs4065985;rs8069202;rs11653998;rs7212944;rs8072548;rs8077456	20	no
UC-AF	ENSG00000186075	ZPBP2	17	38024417	38034149	1	protein_coding	124626	ZPBP2	0.000986594	-0.156737	49	18.2	62	9.29157e-08	0.000300319	GTEx/v8/Spleen	NA	4.9386e-20	rs7359623;rs12450323;rs62066988;rs4065985	20	no
UC-AF	ENSG00000073605	GSDMB	17	38060848	38076107	-1	protein_coding	55876	GSDMB	1.73304e-07	0.288248	58	20.7	340	6.0318e-82	5.68661e-71	GTEx/v8/Adipose_Subcutaneous:GTEx/v8/Adipose_Visceral_Omentum:GTEx/v8/Cells_EBV-transformed_lymphocytes:GTEx/v8/Whole_Blood:GTEx/v8/Artery_Tibial:GTEx/v8/Colon_Transverse:GTEx/v8/Lung:GTEx/v8/Small_Intestine_Terminal_Ileum:GTEx/v8/Spleen	NA	4.9386e-20	rs7359623;rs62066988;rs12450323;rs4065985;rs7212944;rs11653998;rs8069202;rs8072548;rs8077456	20	no
UC-AF	ENSG00000172057	ORMDL3	17	38077294	38083854	-1	protein_coding	94103	ORMDL3	0.721819	-0.557735	43	20.7	341	4.00627e-56	1.67772e-47	GTEx/v8/Adipose_Subcutaneous:GTEx/v8/Adipose_Visceral_Omentum:GTEx/v8/Cells_EBV-transformed_lymphocytes:GTEx/v8/Whole_Blood:GTEx/v8/Artery_Aorta:GTEx/v8/Artery_Tibial:GTEx/v8/Lung:GTEx/v8/Small_Intestine_Terminal_Ileum:GTEx/v8/Spleen	NA	4.9386e-20	rs7359623;rs12450323;rs62066988;rs4065985;rs8069202;rs7212944;rs11653998;rs8072548;rs8077456	20	no
UC-AF	ENSG00000204913	LRRC3C	17	38097727	38101000	1	protein_coding	100505591	LRRC3C	NA	0.0631162	39	12.61	0	NA	NA	NA	NA	2.71771e-14	rs7359623;rs4065985;rs8069202;rs7212944	20	no
UC-AF	ENSG00000167914	GSDMA	17	38119226	38134019	1	protein_coding	284110	GSDMA	7.6136e-13	0.516311	91	21.9	340	5.34043e-101	1.16669e-89	GTEx/v8/Adipose_Subcutaneous:GTEx/v8/Adipose_Visceral_Omentum:GTEx/v8/Whole_Blood:GTEx/v8/Artery_Aorta:GTEx/v8/Artery_Coronary:GTEx/v8/Artery_Tibial:GTEx/v8/Colon_Sigmoid:GTEx/v8/Colon_Transverse:GTEx/v8/Heart_Atrial_Appendage:GTEx/v8/Heart_Left_Ventricle:GTEx/v8/Liver:GTEx/v8/Lung:GTEx/v8/Pancreas:GTEx/v8/Small_Intestine_Terminal_Ileum:GTEx/v8/Spleen	NA	4.9386e-20	rs7212944;rs4065985;rs8069202;rs8077456;rs8072548;rs11653998;rs62066988;rs12450323;rs7359623	20	no
UC-AF	ENSG00000108344	PSMD3	17	38137050	38154213	1	protein_coding	5709	PSMD3	0.999288	-0.18395	33	19.59	0	NA	NA	NA	NA	7.71137e-11	rs8072548;rs8077456	20	no
UC-AF	ENSG00000108342	CSF3	17	38171614	38174066	1	protein_coding	1440	CSF3	0.480556	0.254419	23	18.11	74	6.63001e-07	0.000550589	GTEx/v8/Adipose_Subcutaneous	NA	1.23678e-11	rs8072548;rs8077456;rs11653998	20	no
UC-AF	ENSG00000008838	MED24	17	38175350	38217468	-1	protein_coding	9862	MED24	8.98959e-09	1.2872	43	18.11	263	1.21144e-32	9.31336e-51	GTEx/v8/Adipose_Subcutaneous:GTEx/v8/Adipose_Visceral_Omentum:GTEx/v8/Whole_Blood:GTEx/v8/Artery_Aorta:GTEx/v8/Artery_Coronary:GTEx/v8/Artery_Tibial:GTEx/v8/Colon_Sigmoid:GTEx/v8/Colon_Transverse:GTEx/v8/Heart_Left_Ventricle:GTEx/v8/Lung:GTEx/v8/Pancreas:GTEx/v8/Pituitary:GTEx/v8/Spleen	NA	4.9386e-20	rs8072548;rs8077456;rs11653998;rs12450323;rs7359623;rs62066988;rs4065985;rs8069202;rs7212944	20	no
UC-AF	ENSG00000126351	THRA	17	38214543	38250120	1	protein_coding	7067	THRA	0.167007	NA	12	16.75	0	NA	NA	NA	NA	3.9331e-08	rs8077456;rs8072548	20	no
UC-AF	ENSG00000188895	MSL1	17	38278551	38293042	1	protein_coding	339287	MSL1	0.984497	NA	0	0	58	2.7978e-05	2.56348e-28	GTEx/v8/Adipose_Subcutaneous:GTEx/v8/Artery_Tibial:GTEx/v8/Colon_Transverse:GTEx/v8/Heart_Atrial_Appendage:GTEx/v8/Lung:GTEx/v8/Pancreas	NA	4.9386e-20	rs8072548;rs8069202;rs4065985;rs7212944;rs62066988;rs7359623	20	yes
UC-AF	ENSG00000108349	CASC3	17	38296571	38328436	1	protein_coding	22794	CASC3	0.913675	-0.751378	0	0	62	6.62926e-06	3.63356e-15	GTEx/v8/Adipose_Subcutaneous	NA	4.9386e-20	rs7359623;rs62066988;rs4065985;rs8069202	20	yes
UC-AF	ENSG00000131747	TOP2A	17	38544768	38574202	-1	protein_coding	7153	TOP2A	0.996224	-0.398755	0	0	9	7.48717e-05	0.0377358	GTEx/v8/Adipose_Visceral_Omentum	NA	1.58788e-09	rs7212944;rs4065985	20	yes
UC-AF	ENSG00000213424	KRT222	17	38810917	38821433	-1	protein_coding	125113	KRT222	0.00212668	-0.318308	0	0	1	0.000208839	0.00281847	GTEx/v8/Artery_Tibial	NA	NA	rs8069202	20	yes
UC-AF	ENSG00000108771	DHX58	17	40253422	40264751	-1	protein_coding	79132	DHX58	7.28555e-08	0.278801	0	0	9	2.85927e-05	8.78893e-44	GTEx/v8/Adipose_Subcutaneous	NA	NA	rs8069645	21	yes
UC-AF	ENSG00000108774	RAB5C	17	40276994	40307035	-1	protein_coding	5878	RAB5C	0.82657	-0.36267	0	0	6	0.000110427	9.83549e-11	GTEx/v8/Lung	NA	NA	rs8069645	21	yes
UC-AF	ENSG00000089558	KCNH4	17	40308909	40333296	-1	protein_coding	23415	KCNH4	0.999979	-0.452983	0	0	11	7.30148e-05	6.2332e-13	GTEx/v8/Adipose_Subcutaneous	NA	NA	rs8069645	21	yes
UC-AF	ENSG00000168610	STAT3	17	40465342	40540586	-1	protein_coding	6774	STAT3	0.999989	-0.485533	65	14.37	50	8.28211e-08	0.000103176	GTEx/v8/Adipose_Subcutaneous:GTEx/v8/Artery_Aorta:GTEx/v8/Artery_Coronary:GTEx/v8/Artery_Tibial:GTEx/v8/Heart_Atrial_Appendage:GTEx/v8/Heart_Left_Ventricle	NA	3.59109e-08	rs8069645	21	no
UC-AF	ENSG00000177469	CAVIN1	17	40554470	40575535	-1	protein_coding	284119	CAVIN1	0.020881	1.33164	1	4.883	2	9.68812e-05	1.21823e-05	GTEx/v8/Colon_Sigmoid	NA	NA	rs8069645	21	no
UC-AF	ENSG00000037042	TUBG2	17	40811323	40819024	1	protein_coding	27175	TUBG2	0.00431002	-0.743554	0	0	29	3.11196e-08	8.20151e-33	GTEx/v8/Adipose_Subcutaneous:GTEx/v8/Artery_Tibial	NA	NA	rs8069645	21	yes
UC-AF	ENSG00000108669	CYTH1	17	76670130	76778379	-1	protein_coding	9267	CYTH1	0.994541	0.18368	79	12.58	100	9.81054e-10	2.91875e-07	GTEx/v8/Adipose_Subcutaneous:GTEx/v8/Adipose_Visceral_Omentum:GTEx/v8/Heart_Atrial_Appendage:GTEx/v8/Heart_Left_Ventricle:GTEx/v8/Pancreas	NA	5.32157e-09	rs7218899	22	no
UC-AF	ENSG00000055483	USP36	17	76783463	76837523	-1	protein_coding	57602	USP36	0.0685527	-0.215635	48	12.58	100	1.12046e-30	5.28746e-25	GTEx/v8/Adipose_Subcutaneous:GTEx/v8/Cells_EBV-transformed_lymphocytes:GTEx/v8/Whole_Blood:GTEx/v8/Artery_Aorta:GTEx/v8/Artery_Coronary:GTEx/v8/Artery_Tibial:GTEx/v8/Colon_Sigmoid:GTEx/v8/Colon_Transverse:GTEx/v8/Heart_Atrial_Appendage:GTEx/v8/Heart_Left_Ventricle:GTEx/v8/Liver:GTEx/v8/Lung:GTEx/v8/Pancreas:GTEx/v8/Pituitary:GTEx/v8/Small_Intestine_Terminal_Ileum:GTEx/v8/Spleen	NA	5.32157e-09	rs7218899	22	no
UC-AF	ENSG00000100316	RPL3	22	39708887	39716394	-1	protein_coding	6122	RPL3	0.994252	0.0191998	0	0	5	6.63313e-05	0.0168084	GTEx/v8/Artery_Tibial	NA	NA	rs2143178	23	yes
UC-AF	ENSG00000100321	SYNGR1	22	39745930	39781593	1	protein_coding	9145	SYNGR1	0.58149	0.577759	1	3.755	4	1.42755e-05	3.54504e-11	GTEx/v8/Artery_Aorta	NA	3.81878e-08	rs2143178	23	no
UC-CAD	ENSG00000169914	OTUD3	1	20209006	20239438	1	protein_coding	23252	OTUD3	2.62537e-05	0.320662	13	8.069	29	5.36458e-18	4.51726e-24	GTEx/v8/Adipose_Subcutaneous:GTEx/v8/Adipose_Visceral_Omentum:GTEx/v8/Cells_EBV-transformed_lymphocytes:GTEx/v8/Whole_Blood:GTEx/v8/Heart_Left_Ventricle:GTEx/v8/Pituitary	NA	4.46338e-09	rs7541059	1	no
UC-CAD	ENSG00000188784	PLA2G2E	1	20246502	20250110	-1	protein_coding	30814	PLA2G2E	0.000343166	0.028707	1	0.201	0	NA	NA	NA	NA	NA	rs7541059	1	no
UC-CAD	ENSG00000162407	PLPP3	1	56960419	57110974	-1	protein_coding	8613	PLPP3	0.961834	-0.0493806	49	17.37	65	1.7624e-08	1.38019e-08	GTEx/v8/Whole_Blood:GTEx/v8/Heart_Left_Ventricle	NA	1.98552e-15	rs2151391;rs72664358;rs2404716;rs10888977	2	no
UC-CAD	ENSG00000203963	C1orf141	1	67557848	67697536	-1	protein_coding	400757	C1orf141	2.70037e-05	1.31225	30	10.16	2	0.000130818	3.9846e-33	GTEx/v8/Lung	NA	NA	rs11465817;rs1343151	3	no
UC-CAD	ENSG00000162594	IL23R	1	67632083	67725662	1	protein_coding	149233	IL23R	0.0064953	-0.125875	56	10.16	0	NA	NA	NA	NA	4.189e-09	rs11465817;rs1343151;rs10889679	3	no
UC-CAD	ENSG00000081985	IL12RB2	1	67773047	67862583	1	protein_coding	3595	IL12RB2	4.50999e-06	-0.052496	1	0.091	0	NA	NA	NA	NA	NA	rs10889679	3	no
UC-CAD	ENSG00000118292	C1orf54	1	150240600	150253327	1	protein_coding	79630	C1orf54	0.178652	-0.647221	0	0	3	3.20857e-06	3.00044e-13	GTEx/v8/Heart_Atrial_Appendage	NA	NA	rs11204737	4	yes
UC-CAD	ENSG00000143374	TARS2	1	150459887	150480078	1	protein_coding	80222	TARS2	1.87456e-08	0.846507	0	0	39	4.42318e-05	3.6083e-11	GTEx/v8/Adipose_Subcutaneous:GTEx/v8/Artery_Tibial	NA	2.35947e-09	rs11204737;rs1336900	4	yes
UC-CAD	ENSG00000143382	ADAMTSL4	1	150521884	150533413	1	protein_coding	54507	ADAMTSL4	7.08735e-16	-0.228888	2	0.592	101	8.68635e-05	4.47634e-30	GTEx/v8/Whole_Blood:GTEx/v8/Artery_Aorta:GTEx/v8/Artery_Tibial	NA	4.29495e-10	rs1336900;rs11204737	4	no
UC-CAD	ENSG00000143384	MCL1	1	150547032	150552066	-1	protein_coding	4170	MCL1	0.950093	-0.4059	5	10.61	5	7.9037e-05	2.4887e-10	GTEx/v8/Whole_Blood	NA	9.36903e-09	rs1336900;rs11204737	4	no
UC-CAD	ENSG00000143420	ENSA	1	150573327	150602088	-1	protein_coding	2029	ENSA	0.16237	-0.472342	18	10.78	0	NA	NA	NA	NA	6.64733e-09	rs1336900;rs11204737	4	no
UC-CAD	ENSG00000143457	GOLPH3L	1	150618701	150669630	-1	protein_coding	55204	GOLPH3L	0.0221067	-0.592524	129	14.69	349	6.42799e-14	6.81753e-10	GTEx/v8/Whole_Blood:GTEx/v8/Artery_Aorta:GTEx/v8/Artery_Tibial	NA	3.069e-12	rs11204737;rs1336900	4	no
UC-CAD	ENSG00000143452	HORMAD1	1	150670536	150693364	-1	protein_coding	84072	HORMAD1	0.00312691	-0.404097	87	14.69	349	9.12037e-83	2.78118e-70	GTEx/v8/Adipose_Subcutaneous:GTEx/v8/Adipose_Visceral_Omentum:GTEx/v8/Cells_EBV-transformed_lymphocytes:GTEx/v8/Whole_Blood:GTEx/v8/Artery_Coronary:GTEx/v8/Lung:GTEx/v8/Small_Intestine_Terminal_Ileum	NA	3.069e-12	rs1336900;rs11204737	4	no
UC-CAD	ENSG00000163131	CTSS	1	150702672	150738433	-1	protein_coding	1520	CTSS	0.628283	-0.390794	73	22.1	349	9.11292e-24	3.90079e-24	GTEx/v8/Adipose_Subcutaneous:GTEx/v8/Adipose_Visceral_Omentum:GTEx/v8/Cells_EBV-transformed_lymphocytes:GTEx/v8/Whole_Blood:GTEx/v8/Artery_Aorta:GTEx/v8/Artery_Coronary:GTEx/v8/Artery_Tibial:GTEx/v8/Heart_Atrial_Appendage:GTEx/v8/Heart_Left_Ventricle:GTEx/v8/Liver:GTEx/v8/Lung:GTEx/v8/Pancreas:GTEx/v8/Pituitary:GTEx/v8/Small_Intestine_Terminal_Ileum:GTEx/v8/Spleen	NA	3.069e-12	rs1336900;rs11204737	4	no
UC-CAD	ENSG00000143387	CTSK	1	150768684	150780799	-1	protein_coding	1513	CTSK	0.000135211	-0.588567	17	12.72	349	3.93885e-52	2.08265e-43	GTEx/v8/Whole_Blood:GTEx/v8/Artery_Aorta:GTEx/v8/Artery_Coronary:GTEx/v8/Heart_Atrial_Appendage:GTEx/v8/Liver:GTEx/v8/Pancreas:GTEx/v8/Pituitary:GTEx/v8/Spleen	NA	3.069e-12	rs11204737;rs1336900	4	no
UC-CAD	ENSG00000143437	ARNT	1	150782181	150849244	-1	protein_coding	405	ARNT	0.976348	-1.07282	65	15.55	349	7.04456e-25	2.86007e-22	GTEx/v8/Adipose_Subcutaneous:GTEx/v8/Adipose_Visceral_Omentum:GTEx/v8/Whole_Blood:GTEx/v8/Artery_Aorta:GTEx/v8/Artery_Coronary:GTEx/v8/Artery_Tibial:GTEx/v8/Heart_Atrial_Appendage:GTEx/v8/Heart_Left_Ventricle:GTEx/v8/Lung:GTEx/v8/Pituitary	NA	3.069e-12	rs1336900;rs11204737	4	no
UC-CAD	ENSG00000143379	SETDB1	1	150898739	150937213	1	protein_coding	9869	SETDB1	0.999997	-0.304221	60	16.25	311	9.28887e-07	0.00144114	GTEx/v8/Adipose_Subcutaneous:GTEx/v8/Whole_Blood:GTEx/v8/Lung:GTEx/v8/Spleen	NA	3.069e-12	rs1336900;rs11204737	4	no
UC-CAD	ENSG00000143418	CERS2	1	150933059	150947479	-1	protein_coding	29956	CERS2	0.910163	NA	35	16.25	349	1.5837e-19	5.84735e-15	GTEx/v8/Adipose_Subcutaneous:GTEx/v8/Artery_Aorta:GTEx/v8/Artery_Coronary:GTEx/v8/Artery_Tibial:GTEx/v8/Lung	NA	3.069e-12	rs1336900;rs11204737	4	no
UC-CAD	ENSG00000143412	ANXA9	1	150954493	150968110	1	protein_coding	8416	ANXA9	3.36086e-14	0.18946	16	13.6	349	4.36964e-08	8.91033e-08	GTEx/v8/Artery_Tibial:GTEx/v8/Heart_Atrial_Appendage:GTEx/v8/Heart_Left_Ventricle	NA	3.069e-12	rs1336900;rs11204737	4	no
UC-CAD	ENSG00000143409	MINDY1	1	150969025	150980851	-1	protein_coding	55793	MINDY1	8.24251e-06	-0.357503	0	0	137	5.54043e-05	0.0223186	GTEx/v8/Spleen	NA	3.069e-12	rs1336900	4	yes
UC-CAD	ENSG00000143367	TUFT1	1	151512781	151556059	1	protein_coding	7286	TUFT1	0.0180801	-0.311947	4	16.85	0	NA	NA	NA	NA	NA	rs11587006;rs12145098	5	no
UC-CAD	ENSG00000143376	SNX27	1	151584541	151671567	1	protein_coding	81609	SNX27	0.999885	0.907633	8	14.64	49	3.7931e-09	1.59167e-38	GTEx/v8/Adipose_Subcutaneous:GTEx/v8/Artery_Aorta:GTEx/v8/Artery_Tibial	NA	1.52372e-10	rs12145098;rs11587006;rs1196456	5	no
UC-CAD	ENSG00000159409	CELF3	1	151674880	151689290	-1	protein_coding	11189	CELF3	0.293143	0.16982	4	16.25	0	NA	NA	NA	NA	1.39945e-08	rs12145098;rs11587006	5	no
UC-CAD	ENSG00000178796	RIIAD1	1	151682909	151702281	1	protein_coding	284485	RIIAD1	NA	NA	8	16.25	55	7.08227e-15	6.92995e-11	GTEx/v8/Heart_Atrial_Appendage:GTEx/v8/Heart_Left_Ventricle	NA	1.52372e-10	rs12145098;rs11587006;rs1196456	5	no
UC-CAD	ENSG00000143436	MRPL9	1	151732119	151736040	-1	protein_coding	65005	MRPL9	0.0513078	-0.632687	9	18.71	55	5.22896e-09	2.37958e-05	GTEx/v8/Heart_Atrial_Appendage:GTEx/v8/Heart_Left_Ventricle	NA	1.52372e-10	rs1196456;rs11587006;rs12145098	5	no
UC-CAD	ENSG00000143450	OAZ3	1	151735445	151743808	1	protein_coding	51686	OAZ3	9.17261e-05	0.1879	12	18.71	0	NA	NA	NA	NA	1.52372e-10	rs1196456;rs11587006	5	no
UC-CAD	ENSG00000182134	TDRKH	1	151742583	151763892	-1	protein_coding	11022	TDRKH	0.00696242	0.365423	30	18.71	50	2.23416e-09	6.99657e-19	GTEx/v8/Heart_Left_Ventricle:GTEx/v8/Lung	NA	1.52372e-10	rs1196456;rs11587006;rs12145098	5	no
UC-CAD	ENSG00000213171	LINGO4	1	151772740	151778630	-1	protein_coding	339398	LINGO4	0.0028541	-0.0284219	13	18.44	0	NA	NA	NA	NA	3.43356e-10	rs1196456;rs11587006	5	no
UC-CAD	ENSG00000143365	RORC	1	151778547	151804348	-1	protein_coding	6097	RORC	0.997845	-0.558271	6	14.94	0	NA	NA	NA	NA	3.43356e-10	rs1196456;rs11587006	5	no
UC-CAD	ENSG00000225556	C2CD4D	1	151810295	151813033	-1	protein_coding	100191040	C2CD4D	NA	0.0955645	0	0	1	0.000240262	0.0242462	GTEx/v8/Artery_Tibial	NA	NA	rs11204737	4	yes
UC-CAD	ENSG00000197915	HRNR	1	152184558	152196669	-1	protein_coding	388697	HRNR	5.01203e-29	1.44164	0	0	9	2.10401e-05	5.14841e-22	GTEx/v8/Lung	NA	5.77661e-10	rs1196456;rs11587006	5	yes
UC-CAD	ENSG00000118193	KIF14	1	200520628	200589862	-1	protein_coding	9928	KIF14	6.02749e-05	0.94544	28	13.22	0	NA	NA	NA	NA	NA	rs6661240	6	no
UC-CAD	ENSG00000118197	DDX59	1	200593024	200639097	-1	protein_coding	83479	DDX59	0.00107791	NA	85	14.53	101	3.8611e-44	4.7422e-37	GTEx/v8/Adipose_Subcutaneous:GTEx/v8/Adipose_Visceral_Omentum:GTEx/v8/Cells_EBV-transformed_lymphocytes:GTEx/v8/Whole_Blood:GTEx/v8/Artery_Aorta:GTEx/v8/Artery_Coronary:GTEx/v8/Artery_Tibial:GTEx/v8/Heart_Atrial_Appendage:GTEx/v8/Heart_Left_Ventricle:GTEx/v8/Liver:GTEx/v8/Lung:GTEx/v8/Pancreas:GTEx/v8/Pituitary:GTEx/v8/Small_Intestine_Terminal_Ileum:GTEx/v8/Spleen	NA	4.33533e-08	rs6661240	6	no
UC-CAD	ENSG00000118200	CAMSAP2	1	200708686	200829832	1	protein_coding	23271	CAMSAP2	0.999974	-0.620619	0	0	101	1.85941e-18	7.8133e-14	GTEx/v8/Adipose_Subcutaneous:GTEx/v8/Adipose_Visceral_Omentum:GTEx/v8/Whole_Blood:GTEx/v8/Artery_Aorta:GTEx/v8/Artery_Tibial	NA	4.33533e-08	rs6661240	6	yes
UC-CAD	ENSG00000169554	ZEB2	2	145141648	145282147	-1	protein_coding	9839	ZEB2	0.999834	-3.33245	0	0	47	3.962e-06	0.00116413	GTEx/v8/Artery_Aorta	NA	1.60694e-08	rs10928241	7	yes
UC-CAD	ENSG00000078098	FAP	2	163027194	163101661	-1	protein_coding	2191	FAP	3.27312e-11	-0.227286	1	1.528	0	NA	NA	NA	NA	4.33089e-09	rs2111485	8	no
UC-CAD	ENSG00000115267	IFIH1	2	163123589	163175213	-1	protein_coding	64135	IFIH1	6.00239e-26	-0.0424443	1	15.24	0	NA	NA	NA	NA	6.01728e-09	rs2111485	8	no
UC-CAD	ENSG00000132153	DHX30	3	47844399	47891685	1	protein_coding	22907	DHX30	0.999999	NA	0	0	1	0.00011747	0.0491599	GTEx/v8/Heart_Atrial_Appendage	NA	1.50878e-08	rs73078367	9	yes
UC-CAD	ENSG00000232112	TMA7	3	48481667	48485616	1	protein_coding	51372	TMA7	0.0100073	0.321268	0	0	15	9.81015e-05	0.0425228	GTEx/v8/Spleen	NA	4.00698e-20	rs34762726	9	yes
UC-CAD	ENSG00000164053	ATRIP	3	48488114	48507115	1	protein_coding	84126	ATRIP	0.00148698	NA	0	0	35	8.91415e-06	1.15297e-10	GTEx/v8/Adipose_Visceral_Omentum:GTEx/v8/Whole_Blood	NA	4.32884e-09	rs7373849;rs2005557	9	yes
UC-CAD	ENSG00000213689	TREX1	3	48506445	48509044	1	protein_coding	11277	TREX1	0.0933407	-0.110328	0	0	18	2.71174e-06	6.49958e-37	GTEx/v8/Adipose_Visceral_Omentum:GTEx/v8/Whole_Blood:GTEx/v8/Artery_Tibial	NA	5.23832e-20	rs34762726;rs7373849	9	yes
UC-CAD	ENSG00000114268	PFKFB4	3	48555117	48599448	-1	protein_coding	5210	PFKFB4	0.000321134	-0.13132	3	3.965	0	NA	NA	NA	NA	NA	rs73078367	9	no
UC-CAD	ENSG00000114270	COL7A1	3	48601506	48632700	-1	protein_coding	1294	COL7A1	2.10611e-18	NA	0	0	4	1.29794e-06	2.5605e-07	GTEx/v8/Artery_Tibial:GTEx/v8/Liver	NA	4.15461e-09	rs73078367	9	yes
UC-CAD	ENSG00000225697	SLC26A6	3	48663156	48672926	-1	protein_coding	65010	SLC26A6	3.31045e-05	-0.384056	0	0	36	8.33554e-05	0.000247418	GTEx/v8/Adipose_Subcutaneous:GTEx/v8/Whole_Blood	NA	4.1584e-10	rs7373849;rs2005557	9	yes
UC-CAD	ENSG00000008300	CELSR3	3	48673902	48700348	-1	protein_coding	1951	CELSR3	0.999656	-0.878908	2	6.217	4	7.09159e-05	6.75749e-05	GTEx/v8/Adipose_Subcutaneous	NA	4.15461e-09	rs73078367;rs73077157	9	no
UC-CAD	ENSG00000213672	NCKIPSD	3	48701364	48723797	-1	protein_coding	51517	NCKIPSD	0.00713136	-0.551018	3	21.5	126	6.09287e-20	6.6181e-39	GTEx/v8/Adipose_Subcutaneous:GTEx/v8/Adipose_Visceral_Omentum:GTEx/v8/Whole_Blood:GTEx/v8/Artery_Aorta:GTEx/v8/Artery_Tibial:GTEx/v8/Heart_Atrial_Appendage:GTEx/v8/Heart_Left_Ventricle:GTEx/v8/Liver:GTEx/v8/Lung:GTEx/v8/Pancreas:GTEx/v8/Pituitary:GTEx/v8/Small_Intestine_Terminal_Ileum:GTEx/v8/Spleen	NA	8.88853e-12	rs73078367;rs7373849;rs2005557;rs73077157	9	no
UC-CAD	ENSG00000068745	IP6K2	3	48725436	48777786	-1	protein_coding	51447	IP6K2	0.989458	-0.392799	1	21.5	256	1.20728e-12	6.93539e-15	GTEx/v8/Adipose_Subcutaneous:GTEx/v8/Adipose_Visceral_Omentum:GTEx/v8/Whole_Blood:GTEx/v8/Artery_Aorta:GTEx/v8/Artery_Tibial:GTEx/v8/Heart_Atrial_Appendage:GTEx/v8/Heart_Left_Ventricle:GTEx/v8/Lung:GTEx/v8/Pancreas:GTEx/v8/Small_Intestine_Terminal_Ileum:GTEx/v8/Spleen	NA	1.4378e-21	rs73078367;rs73077157;rs7373849;rs34762726;rs2005557;rs72624911	9	no
UC-CAD	ENSG00000114302	PRKAR2A	3	48782030	48885279	-1	protein_coding	5576	PRKAR2A	0.983251	-2.8684	1	3.22	11	0.000109926	0.000280163	GTEx/v8/Adipose_Subcutaneous:GTEx/v8/Lung	NA	5.40846e-10	rs72624911;rs2005557;rs7373849	9	no
UC-CAD	ENSG00000178537	SLC25A20	3	48894369	48936426	-1	protein_coding	788	SLC25A20	2.04567e-07	-0.773546	1	8.326	0	NA	NA	NA	NA	2.82101e-09	rs72624911	9	no
UC-CAD	ENSG00000177479	ARIH2	3	48956254	49023815	1	protein_coding	10425	ARIH2	0.987412	-1.69992	3	3.965	76	4.55411e-10	2.22922e-11	GTEx/v8/Adipose_Subcutaneous:GTEx/v8/Heart_Atrial_Appendage:GTEx/v8/Lung:GTEx/v8/Pancreas	NA	4.33936e-10	rs72624911;rs73077157;rs7373849;rs2005557	9	no
UC-CAD	ENSG00000178467	P4HTM	3	49027319	49044587	1	protein_coding	54681	P4HTM	0.0232749	NA	0	0	103	2.58561e-11	2.01707e-17	GTEx/v8/Adipose_Subcutaneous:GTEx/v8/Adipose_Visceral_Omentum:GTEx/v8/Whole_Blood:GTEx/v8/Artery_Aorta:GTEx/v8/Heart_Atrial_Appendage:GTEx/v8/Lung:GTEx/v8/Pancreas:GTEx/v8/Pituitary	NA	3.51352e-14	rs73077157;rs73078367;rs7373849;rs2005557	9	yes
UC-CAD	ENSG00000178252	WDR6	3	49044495	49053386	1	protein_coding	11180	WDR6	9.19648e-07	-0.0589495	1	3.553	162	7.22629e-48	2.36711e-124	GTEx/v8/Adipose_Subcutaneous:GTEx/v8/Adipose_Visceral_Omentum:GTEx/v8/Cells_EBV-transformed_lymphocytes:GTEx/v8/Whole_Blood:GTEx/v8/Artery_Aorta:GTEx/v8/Artery_Coronary:GTEx/v8/Artery_Tibial:GTEx/v8/Heart_Atrial_Appendage:GTEx/v8/Heart_Left_Ventricle:GTEx/v8/Liver:GTEx/v8/Lung:GTEx/v8/Pancreas:GTEx/v8/Spleen	NA	3.51352e-14	rs73077157;rs73078367;rs7373849;rs2005557;rs2247036;rs952594;rs72624911	9	no
UC-CAD	ENSG00000178149	DALRD3	3	49052921	49059726	-1	protein_coding	55152	DALRD3	1.84814e-05	0.0723068	2	3.553	82	2.28169e-10	1.96601e-17	GTEx/v8/Adipose_Subcutaneous:GTEx/v8/Adipose_Visceral_Omentum:GTEx/v8/Heart_Atrial_Appendage:GTEx/v8/Lung:GTEx/v8/Pancreas	NA	4.1584e-10	rs73077157;rs72624911;rs7373849;rs2005557	9	no
UC-CAD	ENSG00000178057	NDUFAF3	3	49057892	49060928	1	protein_coding	25915	NDUFAF3	4.85973e-05	-2.09007	2	3.553	76	0.000115178	3.16763e-05	GTEx/v8/Adipose_Subcutaneous:GTEx/v8/Artery_Aorta:GTEx/v8/Heart_Left_Ventricle:GTEx/v8/Lung	NA	5.40846e-10	rs73077157;rs72624911;rs2005557;rs7373849;rs34762726	9	no
UC-CAD	ENSG00000178035	IMPDH2	3	49061758	49066841	-1	protein_coding	3615	IMPDH2	0.00135317	-0.509343	2	3.553	0	NA	NA	NA	NA	5.40846e-10	rs73077157;rs72624911	9	no
UC-CAD	ENSG00000198218	QRICH1	3	49067140	49131796	-1	protein_coding	54870	QRICH1	0.99607	-0.279294	4	10.26	189	1.57266e-07	2.04687e-17	GTEx/v8/Adipose_Subcutaneous:GTEx/v8/Whole_Blood:GTEx/v8/Heart_Atrial_Appendage:GTEx/v8/Lung:GTEx/v8/Pancreas:GTEx/v8/Pituitary	NA	1.4378e-21	rs72624911;rs73077157;rs7373849;rs34762726;rs2005557	9	no
UC-CAD	ENSG00000172053	QARS1	3	49133365	49142553	-1	protein_coding	5859	QARS1	8.7897e-08	-0.634756	1	10.26	0	NA	NA	NA	NA	7.97404e-09	rs73077157	9	no
UC-CAD	ENSG00000172046	USP19	3	49145479	49158371	-1	protein_coding	10869	USP19	0.999992	-0.429633	2	24.3	0	NA	NA	NA	NA	1.51504e-09	rs73077157	9	no
UC-CAD	ENSG00000172037	LAMB2	3	49158547	49170551	-1	protein_coding	3913	LAMB2	7.45007e-11	-0.451082	2	24.3	16	1.98623e-05	0.00869547	GTEx/v8/Adipose_Visceral_Omentum	NA	3.51352e-14	rs73077157;rs73078367	9	no
UC-CAD	ENSG00000177352	CCDC71	3	49199968	49203754	-1	protein_coding	64925	CCDC71	0.0169896	NA	0	0	10	5.22224e-05	1.44369e-06	GTEx/v8/Whole_Blood:GTEx/v8/Lung:GTEx/v8/Spleen	NA	5.9312e-09	rs73078367;rs7373849;rs2005557	9	yes
UC-CAD	ENSG00000185909	KLHDC8B	3	49209044	49213917	1	protein_coding	200942	KLHDC8B	0.0104214	-0.0773522	0	0	134	4.36537e-07	2.82144e-06	GTEx/v8/Cells_EBV-transformed_lymphocytes:GTEx/v8/Artery_Tibial:GTEx/v8/Lung	NA	1.4378e-21	rs34762726;rs7373849;rs2005557	9	yes
UC-CAD	ENSG00000173421	IHO1	3	49235861	49295537	1	protein_coding	339834	IHO1	0.509349	-0.452713	3	2.305	124	5.42579e-29	1.27126e-36	GTEx/v8/Adipose_Subcutaneous:GTEx/v8/Adipose_Visceral_Omentum:GTEx/v8/Artery_Aorta:GTEx/v8/Artery_Coronary:GTEx/v8/Artery_Tibial:GTEx/v8/Heart_Atrial_Appendage:GTEx/v8/Heart_Left_Ventricle:GTEx/v8/Lung:GTEx/v8/Small_Intestine_Terminal_Ileum:GTEx/v8/Spleen	NA	1.06005e-13	rs73077157;rs72624911;rs7373849;rs2005557;rs73078367	9	no
UC-CAD	ENSG00000188315	C3orf62	3	49306035	49315342	-1	protein_coding	375341	C3orf62	0.00712466	-1.95031	2	2.087	74	6.97352e-05	8.24936e-06	GTEx/v8/Adipose_Subcutaneous:GTEx/v8/Adipose_Visceral_Omentum:GTEx/v8/Artery_Aorta:GTEx/v8/Lung	NA	4.00267e-09	rs7373849;rs2005557;rs73077157	9	no
UC-CAD	ENSG00000114316	USP4	3	49315264	49378145	-1	protein_coding	7375	USP4	6.20194e-07	NA	10	4.709	1	0.000290753	0.00620343	GTEx/v8/Heart_Atrial_Appendage	NA	1.2981e-08	rs7373849;rs73077157;rs72624911;rs34762726;rs2005557	9	no
UC-CAD	ENSG00000233276	GPX1	3	49394609	49396033	-1	protein_coding	2876	GPX1	0.00693165	-0.616399	15	19.22	69	3.88526e-05	0.00182326	GTEx/v8/Adipose_Subcutaneous:GTEx/v8/Pancreas	NA	4.13338e-20	rs34762726;rs2005557;rs7373849	9	no
UC-CAD	ENSG00000067560	RHOA	3	49396578	49450431	-1	protein_coding	387	RHOA	0.804698	-0.430263	72	19.22	113	3.37091e-05	0.0108952	GTEx/v8/Artery_Tibial	NA	1.4378e-21	rs34762726;rs2005557;rs7373849;rs73077157;rs73078367	9	no
UC-CAD	ENSG00000145022	TCTA	3	49449639	49453908	1	protein_coding	6988	TCTA	0.0132648	-0.595941	21	19.06	125	2.26621e-06	6.04141e-05	GTEx/v8/Artery_Aorta:GTEx/v8/Artery_Tibial	NA	1.4378e-21	rs73077157;rs73078367;rs34762726;rs2005557;rs7373849	9	no
UC-CAD	ENSG00000145020	AMT	3	49454211	49460186	-1	protein_coding	275	AMT	0.000569475	-0.0226371	23	19.06	475	6.10701e-20	2.31462e-81	GTEx/v8/Adipose_Subcutaneous:GTEx/v8/Adipose_Visceral_Omentum:GTEx/v8/Whole_Blood:GTEx/v8/Artery_Aorta:GTEx/v8/Artery_Coronary:GTEx/v8/Artery_Tibial:GTEx/v8/Heart_Atrial_Appendage:GTEx/v8/Heart_Left_Ventricle:GTEx/v8/Lung:GTEx/v8/Pancreas:GTEx/v8/Pituitary:GTEx/v8/Spleen	NA	1.4378e-21	rs2005557;rs7373849;rs34762726;rs73077157;rs73078367;rs2247036;rs952594;rs72624911	9	no
UC-CAD	ENSG00000145029	NICN1	3	49460379	49466759	-1	protein_coding	84276	NICN1	0.257246	-1.08729	26	19.06	464	2.52517e-19	2.79528e-25	GTEx/v8/Adipose_Subcutaneous:GTEx/v8/Adipose_Visceral_Omentum:GTEx/v8/Artery_Aorta:GTEx/v8/Artery_Coronary:GTEx/v8/Artery_Tibial:GTEx/v8/Heart_Atrial_Appendage:GTEx/v8/Lung:GTEx/v8/Pancreas:GTEx/v8/Pituitary	NA	1.4378e-21	rs34762726;rs2005557;rs7373849;rs73077157;rs73078367;rs72624911;rs2247036;rs952594	9	no
UC-CAD	ENSG00000173402	DAG1	3	49506146	49573048	1	protein_coding	1605	DAG1	0.940922	-0.838742	79	19.42	195	7.45363e-06	0.00461931	GTEx/v8/Whole_Blood:GTEx/v8/Artery_Aorta:GTEx/v8/Heart_Atrial_Appendage	NA	1.4378e-21	rs2005557;rs7373849;rs34762726;rs73077157;rs73078367	9	no
UC-CAD	ENSG00000164061	BSN	3	49591922	49708978	1	protein_coding	8927	BSN	1	-1.28511	87	16.11	2	0.000407939	0.0233099	GTEx/v8/Artery_Tibial	NA	1.4378e-21	rs2005557;rs7373849;rs34762726;rs73077157;rs73078367;rs952594	9	no
UC-CAD	ENSG00000164062	APEH	3	49711435	49721396	1	protein_coding	327	APEH	0.0132157	-0.271805	25	21	375	1.26519e-14	1.51921e-10	GTEx/v8/Adipose_Subcutaneous:GTEx/v8/Adipose_Visceral_Omentum:GTEx/v8/Whole_Blood:GTEx/v8/Artery_Aorta:GTEx/v8/Artery_Tibial:GTEx/v8/Lung:GTEx/v8/Spleen	NA	1.4378e-21	rs34762726;rs2005557;rs7373849;rs73078367;rs73077157;rs2247036;rs952594	9	no
UC-CAD	ENSG00000173531	MST1	3	49721380	49726934	-1	protein_coding	4485	MST1	1.72736e-10	0.158165	14	21	210	3.62849e-10	1.2937e-09	GTEx/v8/Adipose_Subcutaneous:GTEx/v8/Adipose_Visceral_Omentum:GTEx/v8/Artery_Aorta:GTEx/v8/Artery_Coronary:GTEx/v8/Artery_Tibial:GTEx/v8/Heart_Atrial_Appendage:GTEx/v8/Heart_Left_Ventricle:GTEx/v8/Liver:GTEx/v8/Lung:GTEx/v8/Pituitary:GTEx/v8/Spleen	NA	1.4378e-21	rs34762726;rs2005557;rs7373849;rs2247036;rs952594;rs72624911;rs73077157;rs73078367;rs115261880	9	no
UC-CAD	ENSG00000164068	RNF123	3	49726932	49758962	1	protein_coding	63891	RNF123	0.969715	-0.461991	31	21	399	8.47139e-34	7.57654e-27	GTEx/v8/Adipose_Subcutaneous:GTEx/v8/Adipose_Visceral_Omentum:GTEx/v8/Cells_EBV-transformed_lymphocytes:GTEx/v8/Artery_Aorta:GTEx/v8/Artery_Coronary:GTEx/v8/Artery_Tibial:GTEx/v8/Heart_Atrial_Appendage:GTEx/v8/Heart_Left_Ventricle:GTEx/v8/Lung:GTEx/v8/Pancreas:GTEx/v8/Pituitary:GTEx/v8/Small_Intestine_Terminal_Ileum:GTEx/v8/Spleen	NA	1.4378e-21	rs34762726;rs2005557;rs7373849;rs2247036;rs73077157;rs73078367;rs72624911;rs952594;rs115261880	9	no
UC-CAD	ENSG00000176020	AMIGO3	3	49754267	49761349	-1	protein_coding	386724	AMIGO3	7.50516e-06	NA	20	15.82	0	NA	NA	NA	NA	3.51352e-14	rs2247036;rs73077157	9	no
UC-CAD	ENSG00000173540	GMPPB	3	49754277	49761384	-1	protein_coding	29925	GMPPB	8.24536e-05	-0.659554	20	15.82	468	1.77386e-16	6.26551e-57	GTEx/v8/Adipose_Subcutaneous:GTEx/v8/Adipose_Visceral_Omentum:GTEx/v8/Whole_Blood:GTEx/v8/Artery_Aorta:GTEx/v8/Artery_Coronary:GTEx/v8/Artery_Tibial:GTEx/v8/Heart_Atrial_Appendage:GTEx/v8/Heart_Left_Ventricle:GTEx/v8/Liver:GTEx/v8/Lung:GTEx/v8/Pancreas:GTEx/v8/Pituitary:GTEx/v8/Small_Intestine_Terminal_Ileum	NA	1.4378e-21	rs2247036;rs73077157;rs7373849;rs2005557;rs952594;rs34762726	9	no
UC-CAD	ENSG00000176095	IP6K1	3	49761727	49823975	-1	protein_coding	9807	IP6K1	0.23518	-2.10343	60	17.96	282	5.992e-07	0.000365035	GTEx/v8/Adipose_Visceral_Omentum:GTEx/v8/Artery_Tibial	NA	1.4378e-21	rs2247036;rs73077157;rs952594;rs34762726	9	no
UC-CAD	ENSG00000187492	CDHR4	3	49828165	49837268	-1	protein_coding	389118	CDHR4	0.0134739	0.0436097	11	8.931	386	1.13934e-09	2.24065e-06	GTEx/v8/Artery_Aorta:GTEx/v8/Artery_Tibial	NA	1.4378e-21	rs2247036;rs73077157;rs34762726;rs952594;rs2005557;rs7373849	9	no
UC-CAD	ENSG00000185614	INKA1	3	49840687	49842463	1	protein_coding	389119	INKA1	0.000589161	NA	6	9.432	277	1.12665e-11	5.7203e-08	GTEx/v8/Artery_Aorta:GTEx/v8/Artery_Tibial	NA	1.03534e-20	rs2247036;rs73077157;rs7373849;rs34762726;rs73078367;rs952594	9	no
UC-CAD	ENSG00000182179	UBA7	3	49842640	49851379	-1	protein_coding	7318	UBA7	2.68228e-14	-0.315381	8	9.432	460	9.10366e-62	2.47495e-51	GTEx/v8/Whole_Blood:GTEx/v8/Artery_Aorta:GTEx/v8/Artery_Tibial:GTEx/v8/Liver:GTEx/v8/Lung:GTEx/v8/Pancreas:GTEx/v8/Small_Intestine_Terminal_Ileum:GTEx/v8/Spleen	NA	1.4378e-21	rs73077157;rs2247036;rs7373849;rs34762726;rs2005557;rs73078367;rs952594	9	no
UC-CAD	ENSG00000183763	TRAIP	3	49866034	49894007	-1	protein_coding	10293	TRAIP	0.125104	-0.132255	28	17.61	0	NA	NA	NA	NA	1.06005e-13	rs2247036;rs72624911;rs73077157;rs952594	9	no
UC-CAD	ENSG00000164076	CAMKV	3	49895421	49907655	-1	protein_coding	79012	CAMKV	0.996846	-0.638323	20	18.51	32	4.33895e-05	0.0368929	GTEx/v8/Small_Intestine_Terminal_Ileum	NA	1.72507e-12	rs2247036;rs72624911;rs952594	9	no
UC-CAD	ENSG00000164078	MST1R	3	49924435	49941299	-1	protein_coding	4486	MST1R	1.69349e-20	-0.377645	22	18.51	438	1.84376e-16	3.36944e-12	GTEx/v8/Adipose_Subcutaneous:GTEx/v8/Adipose_Visceral_Omentum:GTEx/v8/Whole_Blood:GTEx/v8/Artery_Aorta:GTEx/v8/Artery_Tibial:GTEx/v8/Heart_Atrial_Appendage:GTEx/v8/Heart_Left_Ventricle:GTEx/v8/Lung	NA	1.4378e-21	rs2247036;rs952594;rs72624911;rs7373849;rs73077157;rs34762726;rs2005557	9	no
UC-CAD	ENSG00000164077	MON1A	3	49946302	49967606	-1	protein_coding	84315	MON1A	0.00636811	-0.629673	27	13.15	259	2.33296e-07	1.16113e-05	GTEx/v8/Whole_Blood:GTEx/v8/Artery_Aorta:GTEx/v8/Pituitary	NA	1.94136e-21	rs2247036;rs952594;rs115261880;rs7373849;rs2005557;rs34762726	9	no
UC-CAD	ENSG00000004534	RBM6	3	49977440	50137478	1	protein_coding	10180	RBM6	1	-0.685653	155	17.77	484	1.03317e-130	3.30235e-109	GTEx/v8/Adipose_Subcutaneous:GTEx/v8/Adipose_Visceral_Omentum:GTEx/v8/Cells_EBV-transformed_lymphocytes:GTEx/v8/Whole_Blood:GTEx/v8/Artery_Aorta:GTEx/v8/Artery_Coronary:GTEx/v8/Artery_Tibial:GTEx/v8/Heart_Atrial_Appendage:GTEx/v8/Heart_Left_Ventricle:GTEx/v8/Liver:GTEx/v8/Lung:GTEx/v8/Pancreas:GTEx/v8/Pituitary:GTEx/v8/Small_Intestine_Terminal_Ileum:GTEx/v8/Spleen	NA	1.4378e-21	rs952594;rs115261880;rs73077157;rs7373849;rs34762726;rs2005557;rs73078367;rs2247036;rs72624911	9	no
UC-CAD	ENSG00000003756	RBM5	3	50126341	50156454	1	protein_coding	10181	RBM5	0.999999	-0.605889	32	18.47	5	0.000222038	0.0210694	GTEx/v8/Adipose_Visceral_Omentum	NA	7.79144e-12	rs952594;rs115261880;rs2247036	9	no
UC-CAD	ENSG00000001617	SEMA3F	3	50192478	50226508	1	protein_coding	6405	SEMA3F	0.999918	NA	2	13.82	342	7.80394e-10	4.02553e-08	GTEx/v8/Adipose_Subcutaneous:GTEx/v8/Adipose_Visceral_Omentum:GTEx/v8/Artery_Aorta:GTEx/v8/Heart_Atrial_Appendage:GTEx/v8/Heart_Left_Ventricle:GTEx/v8/Lung:GTEx/v8/Spleen	NA	1.4378e-21	rs952594;rs2247036;rs34762726	9	no
UC-CAD	ENSG00000114349	GNAT1	3	50229045	50233949	1	protein_coding	2779	GNAT1	2.50523e-06	-0.274733	0	0	87	0.000137843	0.0214064	GTEx/v8/Lung	NA	1.4378e-21	rs34762726;rs2247036;rs952594	9	yes
UC-CAD	ENSG00000186792	HYAL3	3	50330262	50336899	-1	protein_coding	8372	HYAL3	1.52466e-05	-0.35315	0	0	468	1.84678e-09	5.98031e-46	GTEx/v8/Adipose_Subcutaneous:GTEx/v8/Adipose_Visceral_Omentum:GTEx/v8/Whole_Blood:GTEx/v8/Artery_Aorta:GTEx/v8/Artery_Coronary:GTEx/v8/Artery_Tibial:GTEx/v8/Heart_Atrial_Appendage:GTEx/v8/Heart_Left_Ventricle:GTEx/v8/Lung:GTEx/v8/Pancreas:GTEx/v8/Pituitary:GTEx/v8/Small_Intestine_Terminal_Ileum:GTEx/v8/Spleen	NA	1.4378e-21	rs2005557;rs7373849;rs2247036;rs952594;rs34762726;rs73077157;rs72624911	9	yes
UC-CAD	ENSG00000243477	NAA80	3	50333833	50336852	-1	protein_coding	24142	NAA80	0.402945	-0.113189	0	0	3	2.50674e-05	4.83376e-08	GTEx/v8/Artery_Aorta:GTEx/v8/Artery_Tibial	NA	NA	rs952594	9	yes
UC-CAD	ENSG00000114378	HYAL1	3	50337320	50349812	-1	protein_coding	3373	HYAL1	0.00553671	0.476164	0	0	21	1.75144e-06	5.99267e-13	GTEx/v8/Adipose_Subcutaneous:GTEx/v8/Adipose_Visceral_Omentum:GTEx/v8/Artery_Tibial:GTEx/v8/Heart_Atrial_Appendage:GTEx/v8/Heart_Left_Ventricle:GTEx/v8/Lung:GTEx/v8/Pancreas:GTEx/v8/Spleen	NA	3.51352e-14	rs72624911;rs73077157;rs115261880;rs952594;rs34762726	9	yes
UC-CAD	ENSG00000068028	RASSF1	3	50367219	50378411	-1	protein_coding	11186	RASSF1	4.8582e-08	-0.411947	0	0	145	5.56076e-06	2.60183e-07	GTEx/v8/Adipose_Subcutaneous:GTEx/v8/Spleen	NA	1.72507e-12	rs2247036;rs952594;rs72624911	9	yes
UC-CAD	ENSG00000114395	CYB561D2	3	50388126	50395891	1	protein_coding	11068	CYB561D2	0.0147105	-0.298456	0	0	2	5.13411e-05	8.84128e-14	GTEx/v8/Adipose_Visceral_Omentum:GTEx/v8/Liver:GTEx/v8/Pancreas	NA	NA	rs952594	9	yes
UC-CAD	ENSG00000007402	CACNA2D2	3	50400233	50541675	-1	protein_coding	9254	CACNA2D2	0.999693	NA	0	0	151	2.60937e-06	0.000168169	GTEx/v8/Liver:GTEx/v8/Pancreas	NA	1.72507e-12	rs952594;rs2247036	9	yes
UC-CAD	ENSG00000088543	C3orf18	3	50595462	50608458	-1	protein_coding	51161	C3orf18	0.014308	-1.53819	0	0	1	0.000851863	0.00135991	GTEx/v8/Adipose_Subcutaneous	NA	NA	rs72624911	9	yes
UC-CAD	ENSG00000088538	DOCK3	3	50712672	51421629	1	protein_coding	1795	DOCK3	1	-0.836765	0	0	3	0.000657915	1.14385e-20	GTEx/v8/Adipose_Subcutaneous:GTEx/v8/Artery_Tibial	NA	9.37806e-21	rs34762726	9	yes
UC-CAD	ENSG00000164116	GUCY1A1	4	156587863	156653501	1	protein_coding	2982	GUCY1A1	1.41369e-06	1.52086	0	0	11	4.67445e-09	1.22152e-16	GTEx/v8/Artery_Aorta:GTEx/v8/Artery_Tibial	NA	6.32915e-09	rs13118820	10	yes
UC-CAD	ENSG00000061918	GUCY1B1	4	156680144	156728743	1	protein_coding	2983	GUCY1B1	0.000916634	-0.241662	0	0	11	1.91538e-06	0.000102275	GTEx/v8/Artery_Aorta	NA	6.32915e-09	rs13118820	10	yes
UC-CAD	ENSG00000072682	P4HA2	5	131527531	131631008	-1	protein_coding	8974	P4HA2	6.46128e-05	-0.308598	0	0	6	9.29254e-06	2.11549e-31	GTEx/v8/Artery_Tibial	NA	3.44e-08	rs2057657	11	yes
UC-CAD	ENSG00000131435	PDLIM4	5	131593364	131609147	1	protein_coding	8572	PDLIM4	0.924089	-0.0661677	0	0	9	4.28909e-06	6.02052e-16	GTEx/v8/Adipose_Subcutaneous:GTEx/v8/Heart_Left_Ventricle	NA	1.19918e-09	rs77335401;rs2057657	11	yes
UC-CAD	ENSG00000197208	SLC22A4	5	131630136	131679899	1	protein_coding	6583	SLC22A4	4.64079e-06	-0.515619	1	4.61	0	NA	NA	NA	NA	8.03467e-09	rs77335401	11	no
UC-CAD	ENSG00000197375	SLC22A5	5	131705444	131731306	1	protein_coding	6584	SLC22A5	4.9e-09	0.858089	3	4.122	41	5.18585e-17	9.62153e-31	GTEx/v8/Adipose_Subcutaneous:GTEx/v8/Whole_Blood:GTEx/v8/Artery_Aorta:GTEx/v8/Artery_Coronary:GTEx/v8/Artery_Tibial:GTEx/v8/Lung:GTEx/v8/Pancreas:GTEx/v8/Spleen	NA	1.19918e-09	rs77335401;rs2057657	11	no
UC-CAD	ENSG00000125347	IRF1	5	131817301	131826490	-1	protein_coding	3659	IRF1	0.867789	0.555445	4	6.237	0	NA	NA	NA	NA	1.21917e-08	rs2057657	11	no
UC-CAD	ENSG00000055208	TAB2	6	149539777	149732749	1	protein_coding	23118	TAB2	0.999758	-0.0943951	76	14.67	1	5.13438e-05	0.00283641	GTEx/v8/Artery_Tibial	NA	9.17803e-09	rs478531	12	no
UC-CAD	ENSG00000177688	SUMO4	6	149721495	149722177	1	protein_coding	387082	SUMO4	0.217538	0.214057	19	14.67	0	NA	NA	NA	NA	1.63853e-08	rs478531	12	no
UC-CAD	ENSG00000178199	ZC3H12D	6	149768794	149806197	-1	protein_coding	340152	ZC3H12D	0.727798	NA	3	4.262	0	NA	NA	NA	NA	2.00798e-08	rs478531	12	no
UC-CAD	ENSG00000112499	SLC22A2	6	160592093	160698670	-1	protein_coding	6582	SLC22A2	1.41917e-09	0.905296	31	14.96	0	NA	NA	NA	NA	1.20822e-11	rs76182445	13	no
UC-CAD	ENSG00000146477	SLC22A3	6	160769300	160876014	1	protein_coding	6581	SLC22A3	3.31639e-05	0.310629	1	1.283	93	4.46368e-09	7.34452e-14	GTEx/v8/Adipose_Subcutaneous:GTEx/v8/Adipose_Visceral_Omentum:GTEx/v8/Artery_Tibial:GTEx/v8/Heart_Left_Ventricle:GTEx/v8/Liver:GTEx/v8/Lung	NA	1.20822e-11	rs76182445	13	no
UC-CAD	ENSG00000198670	LPA	6	160952515	161087407	-1	protein_coding	4018	LPA	2.44223e-32	0.0421444	0	0	3	9.55459e-07	0.000104571	GTEx/v8/Liver	NA	NA	rs76182445	13	yes
UC-CAD	ENSG00000178397	FAM220A	7	6369040	6388612	-1	protein_coding	84792	FAM220A	1.23122e-05	NA	0	0	72	4.85287e-11	3.10434e-15	GTEx/v8/Whole_Blood	NA	1.30651e-09	rs836545	14	yes
UC-CAD	ENSG00000136238	RAC1	7	6414154	6443608	1	protein_coding	5879	RAC1	0.572395	NA	49	17.57	73	1.69905e-15	1.79408e-32	GTEx/v8/Cells_EBV-transformed_lymphocytes:GTEx/v8/Whole_Blood:GTEx/v8/Artery_Tibial:GTEx/v8/Small_Intestine_Terminal_Ileum	NA	1.30651e-09	rs836545	14	no
UC-CAD	ENSG00000164535	DAGLB	7	6448757	6523821	-1	protein_coding	221955	DAGLB	1.65016e-06	-0.350633	48	17.57	73	6.83182e-119	1.35283e-103	GTEx/v8/Adipose_Subcutaneous:GTEx/v8/Adipose_Visceral_Omentum:GTEx/v8/Cells_EBV-transformed_lymphocytes:GTEx/v8/Whole_Blood:GTEx/v8/Artery_Aorta:GTEx/v8/Artery_Coronary:GTEx/v8/Artery_Tibial:GTEx/v8/Heart_Atrial_Appendage:GTEx/v8/Heart_Left_Ventricle:GTEx/v8/Liver:GTEx/v8/Lung:GTEx/v8/Pancreas:GTEx/v8/Pituitary:GTEx/v8/Small_Intestine_Terminal_Ileum:GTEx/v8/Spleen	NA	1.30651e-09	rs836545	14	no
UC-CAD	ENSG00000136240	KDELR2	7	6485584	6523873	-1	protein_coding	11014	KDELR2	0.268729	-0.542476	17	8.954	0	NA	NA	NA	NA	1.30651e-09	rs836545	14	no
UC-CAD	ENSG00000160360	GPSM1	9	139221932	139254057	1	protein_coding	26086	GPSM1	0.00214953	0.072294	8	5.857	55	2.79247e-10	3.62628e-16	GTEx/v8/Adipose_Subcutaneous:GTEx/v8/Adipose_Visceral_Omentum:GTEx/v8/Artery_Aorta:GTEx/v8/Artery_Tibial:GTEx/v8/Heart_Atrial_Appendage:GTEx/v8/Heart_Left_Ventricle:GTEx/v8/Lung	NA	6.80121e-10	rs10781499;rs8413	15	no
UC-CAD	ENSG00000213221	DNLZ	9	139253932	139258241	-1	protein_coding	728489	DNLZ	0.00894156	NA	12	14.95	31	3.1147e-14	1.88943e-54	GTEx/v8/Adipose_Subcutaneous:GTEx/v8/Adipose_Visceral_Omentum:GTEx/v8/Cells_EBV-transformed_lymphocytes:GTEx/v8/Whole_Blood:GTEx/v8/Artery_Aorta:GTEx/v8/Artery_Tibial:GTEx/v8/Heart_Atrial_Appendage:GTEx/v8/Heart_Left_Ventricle:GTEx/v8/Lung:GTEx/v8/Pancreas:GTEx/v8/Pituitary:GTEx/v8/Spleen	NA	6.80121e-10	rs10781499;rs8413	15	no
UC-CAD	ENSG00000187796	CARD9	9	139256355	139268133	-1	protein_coding	64170	CARD9	2.29038e-11	-0.487533	31	14.95	83	1.38203e-43	9.08475e-37	GTEx/v8/Adipose_Visceral_Omentum:GTEx/v8/Whole_Blood:GTEx/v8/Lung	NA	6.80121e-10	rs10781499;rs8413	15	no
UC-CAD	ENSG00000165684	SNAPC4	9	139270029	139293249	-1	protein_coding	6621	SNAPC4	2.00809e-21	-0.0340426	49	14.95	47	1.80422e-11	2.73444e-29	GTEx/v8/Adipose_Subcutaneous:GTEx/v8/Whole_Blood:GTEx/v8/Artery_Aorta	NA	6.80121e-10	rs10781499;rs8413	15	no
UC-CAD	ENSG00000165689	ENTR1	9	139296377	139305061	-1	protein_coding	10807	ENTR1	1.3777e-07	NA	19	8.237	83	1.64259e-18	2.67213e-23	GTEx/v8/Adipose_Subcutaneous:GTEx/v8/Whole_Blood:GTEx/v8/Artery_Aorta:GTEx/v8/Artery_Tibial:GTEx/v8/Pancreas	NA	6.80121e-10	rs10781499;rs8413	15	no
UC-CAD	ENSG00000165688	PMPCA	9	139305110	139318213	1	protein_coding	23203	PMPCA	0.00018605	NA	28	11.02	83	5.5317e-18	6.11722e-13	GTEx/v8/Liver	NA	6.80121e-10	rs10781499;rs8413	15	no
UC-CAD	ENSG00000148384	INPP5E	9	139323071	139334274	-1	protein_coding	56623	INPP5E	0.388564	NA	22	11.02	82	7.10721e-18	2.65216e-18	GTEx/v8/Adipose_Visceral_Omentum:GTEx/v8/Cells_EBV-transformed_lymphocytes:GTEx/v8/Whole_Blood:GTEx/v8/Artery_Aorta:GTEx/v8/Heart_Atrial_Appendage:GTEx/v8/Heart_Left_Ventricle:GTEx/v8/Pancreas:GTEx/v8/Pituitary:GTEx/v8/Spleen	NA	6.80121e-10	rs8413;rs10781499	15	no
UC-CAD	ENSG00000148396	SEC16A	9	139334549	139372141	-1	protein_coding	9919	SEC16A	0.687007	0.348029	20	11.02	83	9.11129e-58	1.07612e-53	GTEx/v8/Adipose_Subcutaneous:GTEx/v8/Adipose_Visceral_Omentum:GTEx/v8/Whole_Blood:GTEx/v8/Artery_Aorta:GTEx/v8/Artery_Tibial:GTEx/v8/Heart_Atrial_Appendage:GTEx/v8/Liver:GTEx/v8/Lung:GTEx/v8/Pancreas:GTEx/v8/Small_Intestine_Terminal_Ileum:GTEx/v8/Spleen	NA	6.80121e-10	rs8413;rs10781499	15	no
UC-CAD	ENSG00000148400	NOTCH1	9	139388896	139440314	-1	protein_coding	4851	NOTCH1	1	-0.620583	4	6.353	0	NA	NA	NA	NA	NA	rs8413	15	no
UC-CAD	ENSG00000107562	CXCL12	10	44793038	44881941	-1	protein_coding	6387	CXCL12	0.118588	NA	2	11.51	0	NA	NA	NA	NA	NA	rs523297	16	no
UC-CAD	ENSG00000160584	SIK3	11	116714118	116969153	-1	protein_coding	23387	SIK3	0.999883	0.278236	1	1.449	2	1.41706e-05	1.08311e-06	GTEx/v8/Heart_Left_Ventricle	NA	4.86834e-08	rs12366015	17	no
UC-CAD	ENSG00000149577	SIDT2	11	117049449	117068160	1	protein_coding	51092	SIDT2	0.0025724	-0.315318	0	0	2	1.8744e-06	1.50679e-61	GTEx/v8/Whole_Blood	NA	4.86834e-08	rs12366015	17	yes
UC-CAD	ENSG00000149591	TAGLN	11	117070037	117075498	1	protein_coding	6876	TAGLN	0.241538	-0.64579	0	0	2	5.86704e-08	7.17277e-83	GTEx/v8/Whole_Blood	NA	4.86834e-08	rs12366015	17	yes
UC-CAD	ENSG00000160613	PCSK7	11	117075053	117103241	-1	protein_coding	9159	PCSK7	0.19137	NA	0	0	2	2.19723e-05	1.39687e-10	GTEx/v8/Whole_Blood:GTEx/v8/Lung	NA	4.86834e-08	rs12366015	17	yes
UC-CAD	ENSG00000198324	PHETA1	12	111798455	111806925	-1	protein_coding	144717	PHETA1	0.00514983	-0.607261	0	0	127	1.1224e-05	0.000566022	GTEx/v8/Spleen	NA	NA	rs678436	18	yes
UC-CAD	ENSG00000111252	SH2B3	12	111843752	111889427	1	protein_coding	10019	SH2B3	0.00592219	-0.243854	35	21.4	191	5.07153e-11	3.10557e-07	GTEx/v8/Whole_Blood:GTEx/v8/Pancreas	NA	9.52693e-17	rs11065979;rs678436;rs2238151	18	no
UC-CAD	ENSG00000204842	ATXN2	12	111890018	112037480	-1	protein_coding	6311	ATXN2	0.999862	-0.359942	107	18.59	0	NA	NA	NA	NA	3.46334e-08	rs678436;rs11065979;rs2238151	18	no
UC-CAD	ENSG00000089234	BRAP	12	112079950	112123790	-1	protein_coding	8315	BRAP	0.0157033	-0.900035	21	11.71	0	NA	NA	NA	NA	1.62374e-15	rs11065979;rs678436;rs2238151	18	no
UC-CAD	ENSG00000111271	ACAD10	12	112123857	112194903	1	protein_coding	80724	ACAD10	4.01457e-20	-0.311041	40	11.71	50	7.90782e-06	0.000236383	GTEx/v8/Heart_Atrial_Appendage:GTEx/v8/Heart_Left_Ventricle	NA	1.06825e-13	rs2238151;rs678436;rs11065979	18	no
UC-CAD	ENSG00000111275	ALDH2	12	112204691	112247782	1	protein_coding	217	ALDH2	1.73245e-06	NA	7	4.336	214	1.29503e-15	3.30709e-11	GTEx/v8/Adipose_Subcutaneous:GTEx/v8/Adipose_Visceral_Omentum:GTEx/v8/Whole_Blood:GTEx/v8/Artery_Aorta:GTEx/v8/Artery_Tibial:GTEx/v8/Heart_Atrial_Appendage:GTEx/v8/Heart_Left_Ventricle:GTEx/v8/Lung	NA	9.52693e-17	rs2238151;rs678436;rs11065979	18	no
UC-CAD	ENSG00000089022	MAPKAPK5	12	112279782	112334343	1	protein_coding	8550	MAPKAPK5	0.0234226	NA	5	6.057	118	5.34995e-07	9.23515e-17	GTEx/v8/Adipose_Subcutaneous:GTEx/v8/Adipose_Visceral_Omentum:GTEx/v8/Artery_Tibial:GTEx/v8/Lung	NA	4.88069e-15	rs11065979;rs2238151;rs678436	18	no
UC-CAD	ENSG00000198270	TMEM116	12	112369086	112450970	-1	protein_coding	89894	TMEM116	1.14999e-09	-0.62084	3	8.262	201	3.12615e-18	9.62641e-46	GTEx/v8/Adipose_Subcutaneous:GTEx/v8/Adipose_Visceral_Omentum:GTEx/v8/Whole_Blood:GTEx/v8/Artery_Coronary:GTEx/v8/Artery_Tibial:GTEx/v8/Heart_Atrial_Appendage:GTEx/v8/Heart_Left_Ventricle:GTEx/v8/Liver:GTEx/v8/Pituitary	NA	9.52693e-17	rs2238151;rs678436;rs11065979	18	no
UC-CAD	ENSG00000089248	ERP29	12	112451120	112461255	1	protein_coding	10961	ERP29	0.470649	-0.618385	2	3.103	0	NA	NA	NA	NA	1.17232e-08	rs2238151;rs678436	18	no
UC-CAD	ENSG00000111300	NAA25	12	112464500	112546826	-1	protein_coding	80018	NAA25	0.99999	-1.15626	13	10.51	143	1.03179e-07	2.00941e-07	GTEx/v8/Adipose_Subcutaneous:GTEx/v8/Pancreas:GTEx/v8/Pituitary:GTEx/v8/Spleen	NA	5.99771e-15	rs2238151;rs678436;rs11065979	18	no
UC-CAD	ENSG00000135148	TRAFD1	12	112563305	112591407	1	protein_coding	10906	TRAFD1	1.82692e-05	-1.37633	2	14.81	0	NA	NA	NA	NA	NA	rs11065979;rs2238151;rs678436	18	no
UC-CAD	ENSG00000173064	HECTD4	12	112597992	112819896	-1	protein_coding	283450	HECTD4	1	NA	20	21	103	5.75756e-08	9.64482e-10	GTEx/v8/Adipose_Subcutaneous:GTEx/v8/Artery_Aorta:GTEx/v8/Lung	NA	7.35547e-10	rs11065979;rs2238151;rs678436;rs77215829	18	no
UC-CAD	ENSG00000089009	RPL6	12	112842994	112856642	-1	protein_coding	6128	RPL6	0.988288	0.0267551	8	6.023	0	NA	NA	NA	NA	1.55409e-08	rs2238151;rs678436;rs11065979	18	no
UC-CAD	ENSG00000179295	PTPN11	12	112856155	112947717	1	protein_coding	5781	PTPN11	0.999877	-2.25304	12	9.917	0	NA	NA	NA	NA	4.88069e-15	rs2238151;rs678436;rs11065979	18	no
UC-CAD	ENSG00000175970	UNC119B	12	121148238	121161443	1	protein_coding	84747	UNC119B	0.677325	0.550413	0	0	5	2.45816e-05	0.000626415	GTEx/v8/Adipose_Subcutaneous	NA	NA	rs1169292;rs2464195	19	yes
UC-CAD	ENSG00000157837	SPPL3	12	121200313	121342174	-1	protein_coding	121665	SPPL3	0.907786	0.151809	0	0	45	2.59562e-07	3.87548e-20	GTEx/v8/Adipose_Subcutaneous:GTEx/v8/Adipose_Visceral_Omentum:GTEx/v8/Heart_Atrial_Appendage:GTEx/v8/Lung:GTEx/v8/Pancreas:GTEx/v8/Pituitary	NA	2.14464e-08	rs1169292;rs2464195	19	yes
UC-CAD	ENSG00000135100	HNF1A	12	121416346	121440315	1	protein_coding	6927	HNF1A	0.969659	-0.628781	51	23.4	0	NA	NA	NA	NA	2.34128e-09	rs1169292;rs2464195	19	no
UC-CAD	ENSG00000157895	C12orf43	12	121440225	121454305	-1	protein_coding	64897	C12orf43	2.56006e-07	0.963741	28	22.3	59	5.40914e-19	4.17435e-40	GTEx/v8/Adipose_Subcutaneous:GTEx/v8/Adipose_Visceral_Omentum:GTEx/v8/Cells_EBV-transformed_lymphocytes:GTEx/v8/Whole_Blood:GTEx/v8/Artery_Aorta:GTEx/v8/Artery_Coronary:GTEx/v8/Artery_Tibial:GTEx/v8/Heart_Atrial_Appendage:GTEx/v8/Heart_Left_Ventricle:GTEx/v8/Liver:GTEx/v8/Lung:GTEx/v8/Pituitary:GTEx/v8/Spleen	NA	2.34128e-09	rs2464195;rs1169292	19	no
UC-CAD	ENSG00000135114	OASL	12	121458095	121477045	-1	protein_coding	8638	OASL	5.07294e-12	0.332935	10	8.319	15	2.85757e-12	4.40644e-14	GTEx/v8/Whole_Blood	NA	NA	rs2464195;rs1169292	19	no
UC-CAD	ENSG00000135124	P2RX4	12	121647660	121671909	1	protein_coding	5025	P2RX4	2.36801e-09	NA	0	0	1	1.41164e-05	6.09586e-29	GTEx/v8/Whole_Blood	NA	NA	rs1169292	19	yes
UC-CAD	ENSG00000110931	CAMKK2	12	121675497	121736111	-1	protein_coding	10645	CAMKK2	0.503476	0.336426	0	0	4	0.000204434	0.0246551	GTEx/v8/Adipose_Subcutaneous	NA	NA	rs1169292	19	yes
UC-CAD	ENSG00000134871	COL4A2	13	110958159	111165374	1	protein_coding	1284	COL4A2	2.10929e-06	NA	1	7.611	0	NA	NA	NA	NA	5.42426e-10	rs7333991	20	no
UC-CAD	ENSG00000166949	SMAD3	15	67356101	67487533	1	protein_coding	4088	SMAD3	0.868268	-0.0916101	27	22.6	0	NA	NA	NA	NA	2.10548e-21	rs56062135;rs744910	21	no
UC-CAD	ENSG00000103591	AAGAB	15	67493371	67547533	-1	protein_coding	79719	AAGAB	0.00810207	0.196795	0	0	8	1.27381e-05	0.0138704	GTEx/v8/Whole_Blood	NA	2.10548e-21	rs56062135;rs744910	21	yes
UC-CAD	ENSG00000117971	CHRNB4	15	78916461	79020096	-1	protein_coding	1143	CHRNB4	0.0186266	-0.177327	10	5.936	0	NA	NA	NA	NA	4.4305e-08	rs12442575	22	no
UC-CAD	ENSG00000103091	WDR59	16	74907468	75034071	-1	protein_coding	79726	WDR59	3.44164e-11	-0.150884	0	0	1	6.65886e-06	7.9795e-25	GTEx/v8/Heart_Left_Ventricle	NA	NA	rs145490559	23	yes
UC-CAD	ENSG00000184517	ZFP1	16	75182390	75206134	1	protein_coding	162239	ZFP1	0.00925162	1.36674	0	0	12	4.51681e-05	9.45478e-37	GTEx/v8/Adipose_Subcutaneous:GTEx/v8/Artery_Tibial	NA	4.37938e-10	rs2285223	23	yes
UC-CAD	ENSG00000168925	CTRB1	16	75252898	75258822	1	protein_coding	1504	CTRB1	0.00179667	0.202062	0	0	5	3.58723e-05	0.00810728	GTEx/v8/Artery_Aorta	NA	5.14382e-11	rs2285223	23	yes
UC-CAD	ENSG00000050820	BCAR1	16	75262928	75301951	-1	protein_coding	9564	BCAR1	0.992957	NA	19	9.829	454	4.98685e-27	1.78331e-21	GTEx/v8/Whole_Blood:GTEx/v8/Artery_Aorta:GTEx/v8/Artery_Tibial:GTEx/v8/Spleen	NA	2.57154e-13	rs2285223;rs7202284;rs12445188;rs145490559	23	no
UC-CAD	ENSG00000153774	CFDP1	16	75327596	75467383	-1	protein_coding	10428	CFDP1	0.0849396	-0.00394538	401	16.27	454	2.62273e-32	2.85794e-25	GTEx/v8/Adipose_Subcutaneous:GTEx/v8/Adipose_Visceral_Omentum:GTEx/v8/Cells_EBV-transformed_lymphocytes:GTEx/v8/Whole_Blood:GTEx/v8/Artery_Coronary:GTEx/v8/Artery_Tibial:GTEx/v8/Heart_Atrial_Appendage:GTEx/v8/Heart_Left_Ventricle:GTEx/v8/Lung:GTEx/v8/Pancreas:GTEx/v8/Pituitary	NA	2.57154e-13	rs7202284;rs2285223;rs12445188;rs145490559	23	no
UC-CAD	ENSG00000166822	TMEM170A	16	75476952	75499395	-1	protein_coding	124491	TMEM170A	0.000303172	0.822657	108	14.81	150	1.05331e-05	0.018081	GTEx/v8/Adipose_Subcutaneous:GTEx/v8/Lung	NA	1.12161e-12	rs2285223;rs7202284;rs145490559;rs12445188	23	no
UC-CAD	ENSG00000183196	CHST6	16	75510949	75529282	-1	protein_coding	4166	CHST6	0.000606607	-0.818681	24	9.024	0	NA	NA	NA	NA	4.33896e-10	rs2285223;rs7202284	23	no
UC-CAD	ENSG00000133027	PEMT	17	17408877	17495022	-1	protein_coding	10400	PEMT	0.367753	-0.575574	0	0	34	2.15763e-06	3.09827e-21	GTEx/v8/Adipose_Subcutaneous:GTEx/v8/Adipose_Visceral_Omentum:GTEx/v8/Whole_Blood:GTEx/v8/Lung	NA	4.19119e-08	rs7225934	24	yes
UC-CAD	ENSG00000108557	RAI1	17	17584787	17714767	1	protein_coding	10743	RAI1	0.999136	NA	45	18.7	35	2.47662e-07	0.00201534	GTEx/v8/Liver	NA	3.39308e-08	rs7225934	24	no
UC-CAD	ENSG00000072310	SREBF1	17	17713713	17740325	-1	protein_coding	6720	SREBF1	0.985658	-0.309371	0	0	71	1.34208e-14	6.34681e-29	GTEx/v8/Whole_Blood:GTEx/v8/Artery_Tibial	NA	3.39308e-08	rs7225934	24	yes
UC-CAD	ENSG00000175662	TOM1L2	17	17746828	17875736	-1	protein_coding	146691	TOM1L2	0.414476	-0.0316627	0	0	71	3.4865e-15	4.88412e-23	GTEx/v8/Adipose_Subcutaneous:GTEx/v8/Adipose_Visceral_Omentum:GTEx/v8/Artery_Aorta:GTEx/v8/Artery_Tibial:GTEx/v8/Lung:GTEx/v8/Pituitary	NA	3.39308e-08	rs7225934	24	yes
UC-CAD	ENSG00000171953	ATPAF2	17	17880723	17942523	-1	protein_coding	91647	ATPAF2	0.00143054	-0.70191	0	0	11	1.2739e-05	1.22583e-08	GTEx/v8/Adipose_Visceral_Omentum	NA	NA	rs7225934	24	yes
UC-CAD	ENSG00000108591	DRG2	17	17991200	18011285	1	protein_coding	1819	DRG2	0.148077	-0.609767	0	0	2	5.86933e-05	5.16751e-10	GTEx/v8/Adipose_Subcutaneous:GTEx/v8/Artery_Aorta	NA	NA	rs7225934	24	yes
UC-CAD	ENSG00000091536	MYO15A	17	18012020	18083116	1	protein_coding	51168	MYO15A	NA	-0.0449151	0	0	67	8.36625e-07	1.10133e-06	GTEx/v8/Pituitary	NA	3.39308e-08	rs7225934	24	yes
UC-CAD	ENSG00000177427	MIEF2	17	18163848	18169866	1	protein_coding	125170	MIEF2	0.0770145	-0.613688	0	0	3	5.13959e-05	0.00109014	GTEx/v8/Whole_Blood	NA	NA	rs7225934	24	yes
UC-CAD	ENSG00000141750	STAC2	17	37366789	37382125	-1	protein_coding	342667	STAC2	1.6604e-05	0.632375	0	0	7	6.3491e-06	1.12046e-18	GTEx/v8/Artery_Tibial	NA	NA	rs1565920	25	yes
UC-CAD	ENSG00000108306	FBXL20	17	37415384	37558776	-1	protein_coding	84961	FBXL20	0.998875	NA	0	0	79	6.3168e-10	3.08884e-11	GTEx/v8/Adipose_Subcutaneous:GTEx/v8/Artery_Aorta:GTEx/v8/Artery_Tibial:GTEx/v8/Small_Intestine_Terminal_Ileum	NA	4.56713e-08	rs1565920	25	yes
UC-CAD	ENSG00000171532	NEUROD2	17	37759789	37766030	-1	protein_coding	4761	NEUROD2	0.729793	NA	1	1.609	0	NA	NA	NA	NA	NA	rs1565920	25	no
UC-CAD	ENSG00000131771	PPP1R1B	17	37782993	37792879	1	protein_coding	84152	PPP1R1B	0.0821063	-0.330362	2	12.74	80	1.04536e-12	1.02489e-08	GTEx/v8/Heart_Atrial_Appendage	NA	4.56713e-08	rs1565920	25	no
UC-CAD	ENSG00000131748	STARD3	17	37793318	37819737	1	protein_coding	10948	STARD3	0.149478	-0.117291	19	23.1	17	3.40692e-07	3.71363e-33	GTEx/v8/Whole_Blood	NA	NA	rs1565920	25	no
UC-CAD	ENSG00000173991	TCAP	17	37820440	37822808	1	protein_coding	8557	TCAP	0.075771	-0.485443	29	23.1	0	NA	NA	NA	NA	4.56713e-08	rs1565920	25	no
UC-CAD	ENSG00000141744	PNMT	17	37824234	37826728	1	protein_coding	5409	PNMT	0.00075382	NA	45	17.97	80	4.37032e-23	1.154e-17	GTEx/v8/Adipose_Visceral_Omentum:GTEx/v8/Whole_Blood:GTEx/v8/Heart_Atrial_Appendage:GTEx/v8/Heart_Left_Ventricle:GTEx/v8/Lung	NA	4.56713e-08	rs1565920	25	no
UC-CAD	ENSG00000161395	PGAP3	17	37827375	37853050	-1	protein_coding	93210	PGAP3	0.0909847	-0.304973	65	17.97	80	2.79664e-30	4.18151e-24	GTEx/v8/Adipose_Subcutaneous:GTEx/v8/Adipose_Visceral_Omentum:GTEx/v8/Whole_Blood:GTEx/v8/Artery_Aorta:GTEx/v8/Artery_Tibial:GTEx/v8/Heart_Atrial_Appendage:GTEx/v8/Heart_Left_Ventricle:GTEx/v8/Liver:GTEx/v8/Lung:GTEx/v8/Pancreas:GTEx/v8/Pituitary:GTEx/v8/Small_Intestine_Terminal_Ileum:GTEx/v8/Spleen	NA	4.56713e-08	rs1565920	25	no
UC-CAD	ENSG00000141736	ERBB2	17	37844167	37886679	1	protein_coding	2064	ERBB2	0.998895	-0.391042	44	23.5	80	3.33839e-09	1.59873e-05	GTEx/v8/Heart_Atrial_Appendage	NA	4.56713e-08	rs1565920	25	no
UC-CAD	ENSG00000141741	MIEN1	17	37884749	37887040	-1	protein_coding	84299	MIEN1	0.773017	-0.25265	9	23.5	0	NA	NA	NA	NA	NA	rs1565920	25	no
UC-CAD	ENSG00000141738	GRB7	17	37894180	37903544	1	protein_coding	2886	GRB7	0.000820006	0.0322768	3	1.901	0	NA	NA	NA	NA	NA	rs1565920	25	no
UC-CAD	ENSG00000161405	IKZF3	17	37921198	38020441	-1	protein_coding	22806	IKZF3	0.994922	-0.206896	0	0	52	4.87409e-06	6.30674e-09	GTEx/v8/Whole_Blood	NA	4.56713e-08	rs1565920	25	yes
UC-CAD	ENSG00000073605	GSDMB	17	38060848	38076107	-1	protein_coding	55876	GSDMB	1.73304e-07	0.288248	0	0	80	1.10403e-29	5.68661e-71	GTEx/v8/Cells_EBV-transformed_lymphocytes:GTEx/v8/Whole_Blood:GTEx/v8/Artery_Tibial:GTEx/v8/Lung:GTEx/v8/Small_Intestine_Terminal_Ileum:GTEx/v8/Spleen	NA	4.56713e-08	rs1565920	25	yes
UC-CAD	ENSG00000172057	ORMDL3	17	38077294	38083854	-1	protein_coding	94103	ORMDL3	0.721819	-0.557735	0	0	80	4.57684e-19	1.67772e-47	GTEx/v8/Cells_EBV-transformed_lymphocytes:GTEx/v8/Whole_Blood:GTEx/v8/Lung:GTEx/v8/Small_Intestine_Terminal_Ileum:GTEx/v8/Spleen	NA	4.56713e-08	rs1565920	25	yes
UC-CAD	ENSG00000167914	GSDMA	17	38119226	38134019	1	protein_coding	284110	GSDMA	7.6136e-13	0.516311	0	0	77	4.30254e-11	1.16669e-89	GTEx/v8/Adipose_Subcutaneous:GTEx/v8/Adipose_Visceral_Omentum:GTEx/v8/Artery_Aorta:GTEx/v8/Artery_Tibial:GTEx/v8/Lung	NA	4.56713e-08	rs1565920	25	yes
UC-CAD	ENSG00000108342	CSF3	17	38171614	38174066	1	protein_coding	1440	CSF3	0.480556	0.254419	0	0	31	6.63001e-07	0.000550589	GTEx/v8/Adipose_Subcutaneous	NA	4.56713e-08	rs1565920	25	yes
UC-CAD	ENSG00000008838	MED24	17	38175350	38217468	-1	protein_coding	9862	MED24	8.98959e-09	1.2872	0	0	1	1.6807e-07	9.31336e-51	GTEx/v8/Adipose_Subcutaneous:GTEx/v8/Artery_Aorta:GTEx/v8/Artery_Tibial	NA	NA	rs1565920	25	yes
UC-CAD	ENSG00000141756	FKBP10	17	39968932	39979465	1	protein_coding	60681	FKBP10	0.000807425	-0.0785425	0	0	1	0.000154458	0.00269391	GTEx/v8/Adipose_Visceral_Omentum	NA	NA	rs8074296	26	yes
UC-CAD	ENSG00000108771	DHX58	17	40253422	40264751	-1	protein_coding	79132	DHX58	7.28555e-08	0.278801	0	0	46	6.13388e-07	4.57685e-46	GTEx/v8/Adipose_Subcutaneous:GTEx/v8/Artery_Tibial	NA	4.66263e-10	rs9895297;rs12942547;rs8074296	26	yes
UC-CAD	ENSG00000108774	RAB5C	17	40276994	40307035	-1	protein_coding	5878	RAB5C	0.82657	-0.36267	0	0	8	7.62768e-05	4.03276e-19	GTEx/v8/Adipose_Subcutaneous:GTEx/v8/Lung	NA	7.54574e-10	rs9895297;rs12942547	26	yes
UC-CAD	ENSG00000089558	KCNH4	17	40308909	40333296	-1	protein_coding	23415	KCNH4	0.999979	-0.452983	0	0	20	1.27771e-06	6.2332e-13	GTEx/v8/Adipose_Subcutaneous:GTEx/v8/Adipose_Visceral_Omentum	NA	6.4136e-10	rs9895297;rs12942547;rs8074296	26	yes
UC-CAD	ENSG00000173757	STAT5B	17	40351186	40428725	-1	protein_coding	6777	STAT5B	0.999953	-0.776026	1	1.508	0	NA	NA	NA	NA	8.77276e-10	rs9895297	26	no
UC-CAD	ENSG00000126561	STAT5A	17	40439565	40463961	1	protein_coding	6776	STAT5A	0.999866	-0.759016	3	5.353	0	NA	NA	NA	NA	NA	rs9895297	26	no
UC-CAD	ENSG00000168610	STAT3	17	40465342	40540586	-1	protein_coding	6774	STAT3	0.999989	-0.485533	58	10.69	48	3.34859e-08	0.000103176	GTEx/v8/Adipose_Subcutaneous:GTEx/v8/Artery_Aorta:GTEx/v8/Artery_Coronary:GTEx/v8/Artery_Tibial:GTEx/v8/Heart_Atrial_Appendage:GTEx/v8/Heart_Left_Ventricle	NA	1.62975e-11	rs9895297;rs12942547;rs8074296	26	no
UC-CAD	ENSG00000177469	CAVIN1	17	40554470	40575535	-1	protein_coding	284119	CAVIN1	0.020881	1.33164	38	13.14	49	9.01066e-06	0.0148827	GTEx/v8/Heart_Left_Ventricle	NA	4.66263e-10	rs12942547;rs8074296	26	no
UC-CAD	ENSG00000033627	ATP6V0A1	17	40610862	40674629	1	protein_coding	535	ATP6V0A1	0.99725	-0.758472	8	9.261	0	NA	NA	NA	NA	NA	rs8074296	26	no
UC-CAD	ENSG00000108784	NAGLU	17	40688190	40696467	1	protein_coding	4669	NAGLU	0.000404074	-0.172574	10	12.77	92	2.47172e-29	6.82764e-24	GTEx/v8/Adipose_Subcutaneous:GTEx/v8/Adipose_Visceral_Omentum:GTEx/v8/Whole_Blood:GTEx/v8/Artery_Aorta:GTEx/v8/Artery_Coronary:GTEx/v8/Artery_Tibial:GTEx/v8/Heart_Atrial_Appendage:GTEx/v8/Heart_Left_Ventricle:GTEx/v8/Lung:GTEx/v8/Pancreas:GTEx/v8/Pituitary:GTEx/v8/Small_Intestine_Terminal_Ileum:GTEx/v8/Spleen	NA	4.66263e-10	rs8074296;rs12942547	26	no
UC-CAD	ENSG00000108786	HSD17B1	17	40701232	40707231	1	protein_coding	3292	HSD17B1	0.0560175	0.62136	6	12.77	24	2.30505e-07	1.10823e-23	GTEx/v8/Adipose_Subcutaneous:GTEx/v8/Artery_Aorta:GTEx/v8/Artery_Tibial	NA	3.00415e-08	rs8074296	26	no
UC-CAD	ENSG00000068120	COASY	17	40713485	40718295	1	protein_coding	80347	COASY	1.04516e-07	-0.263124	6	22	0	NA	NA	NA	NA	3.00415e-08	rs8074296	26	no
UC-CAD	ENSG00000108788	MLX	17	40719086	40725257	1	protein_coding	6945	MLX	0.469292	-0.623772	7	22	36	9.84621e-06	4.48523e-27	GTEx/v8/Whole_Blood:GTEx/v8/Lung:GTEx/v8/Spleen	NA	4.66263e-10	rs8074296	26	no
UC-CAD	ENSG00000131470	PSMC3IP	17	40724333	40729849	-1	protein_coding	29893	PSMC3IP	0.000192545	-0.658299	7	22	53	1.98261e-07	4.22338e-06	GTEx/v8/Pancreas:GTEx/v8/Spleen	NA	3.00415e-08	rs8074296	26	no
UC-CAD	ENSG00000141699	RETREG3	17	40731531	40762641	-1	protein_coding	162427	RETREG3	0.145899	-0.620339	10	22	88	9.23887e-08	3.02133e-06	GTEx/v8/Artery_Aorta:GTEx/v8/Artery_Tibial:GTEx/v8/Pancreas	NA	4.66263e-10	rs8074296	26	no
UC-CAD	ENSG00000131462	TUBG1	17	40761694	40767252	1	protein_coding	7283	TUBG1	0.975923	-0.356639	5	8.666	27	1.76848e-06	0.00403556	GTEx/v8/Pancreas	NA	3.00415e-08	rs8074296	26	no
UC-CAD	ENSG00000037042	TUBG2	17	40811323	40819024	1	protein_coding	27175	TUBG2	0.00431002	-0.743554	5	9.909	130	2.87836e-27	8.20151e-33	GTEx/v8/Adipose_Subcutaneous:GTEx/v8/Adipose_Visceral_Omentum:GTEx/v8/Artery_Aorta:GTEx/v8/Artery_Coronary:GTEx/v8/Artery_Tibial:GTEx/v8/Heart_Atrial_Appendage:GTEx/v8/Heart_Left_Ventricle:GTEx/v8/Lung:GTEx/v8/Pituitary	NA	1.62975e-11	rs8074296;rs9895297;rs12942547	26	no
UC-CAD	ENSG00000068137	PLEKHH3	17	40819932	40829048	-1	protein_coding	79990	PLEKHH3	0.00376066	NA	4	9.909	0	NA	NA	NA	NA	NA	rs8074296	26	no
UC-CAD	ENSG00000184451	CCR10	17	40830907	40835935	-1	protein_coding	2826	CCR10	0.00620605	NA	2	8.337	0	NA	NA	NA	NA	NA	rs8074296	26	no
UC-CAD	ENSG00000108797	CNTNAP1	17	40834631	40851832	1	protein_coding	8506	CNTNAP1	0.00410876	-0.621513	2	8.337	91	2.93263e-16	9.84432e-55	GTEx/v8/Whole_Blood:GTEx/v8/Artery_Aorta:GTEx/v8/Artery_Tibial:GTEx/v8/Heart_Atrial_Appendage:GTEx/v8/Lung:GTEx/v8/Pancreas	NA	4.66263e-10	rs8074296	26	no
UC-CAD	ENSG00000126581	BECN1	17	40962152	40985367	-1	protein_coding	8678	BECN1	0.998698	-0.469388	0	0	20	1.30924e-05	1.31039e-09	GTEx/v8/Adipose_Subcutaneous:GTEx/v8/Cells_EBV-transformed_lymphocytes	NA	3.00415e-08	rs8074296	26	yes
UC-CAD	ENSG00000131471	AOC3	17	41003201	41010147	1	protein_coding	8639	AOC3	6.46996e-09	-0.500554	0	0	38	3.54914e-05	0.0019905	GTEx/v8/Adipose_Subcutaneous	NA	NA	rs8074296	26	yes
UC-CAD	ENSG00000131482	G6PC1	17	41052814	41065386	1	protein_coding	2538	G6PC1	0.00181136	-0.0289829	0	0	15	0.000315409	3.536e-09	GTEx/v8/Artery_Tibial	NA	NA	rs8074296	26	yes
UC-CAD	ENSG00000130479	MAP1S	19	17830051	17845325	1	protein_coding	55201	MAP1S	0.637852	-0.133885	31	23.1	40	1.04604e-09	5.1641e-11	GTEx/v8/Adipose_Subcutaneous:GTEx/v8/Adipose_Visceral_Omentum:GTEx/v8/Whole_Blood:GTEx/v8/Artery_Tibial:GTEx/v8/Heart_Atrial_Appendage:GTEx/v8/Lung	NA	4.99593e-08	rs4344870	27	no
UC-CAD	ENSG00000130475	FCHO1	19	17858527	17899377	1	protein_coding	23149	FCHO1	0.998993	NA	27	13.76	43	5.03651e-27	5.11907e-37	GTEx/v8/Whole_Blood:GTEx/v8/Artery_Aorta:GTEx/v8/Artery_Tibial:GTEx/v8/Heart_Atrial_Appendage:GTEx/v8/Heart_Left_Ventricle:GTEx/v8/Liver:GTEx/v8/Lung:GTEx/v8/Spleen	NA	4.99593e-08	rs4344870	27	no
UC-CAD	ENSG00000255974	CYP2A6	19	41349443	41356352	-1	protein_coding	1548	CYP2A6	2.17795e-06	0.721351	0	0	4	2.87561e-05	0.0280267	GTEx/v8/Artery_Tibial	NA	1.56767e-08	rs73045269	28	yes
UC-CAD	ENSG00000105323	HNRNPUL1	19	41768401	41813503	1	protein_coding	11100	HNRNPUL1	0.999848	-0.642891	4	12.59	0	NA	NA	NA	NA	NA	rs73045269	28	no
UC-CAD	ENSG00000105329	TGFB1	19	41807492	41859816	-1	protein_coding	7040	TGFB1	0.354133	NA	3	12.59	4	1.54637e-19	1.87846e-14	GTEx/v8/Adipose_Subcutaneous:GTEx/v8/Adipose_Visceral_Omentum:GTEx/v8/Artery_Tibial:GTEx/v8/Heart_Left_Ventricle:GTEx/v8/Liver:GTEx/v8/Lung:GTEx/v8/Pituitary	NA	1.56767e-08	rs73045269	28	no
UC-CAD	ENSG00000142039	CCDC97	19	41816094	41830788	1	protein_coding	90324	CCDC97	2.83817e-08	-0.171306	3	12.59	4	2.29696e-13	5.63351e-09	GTEx/v8/Adipose_Subcutaneous:GTEx/v8/Adipose_Visceral_Omentum:GTEx/v8/Heart_Left_Ventricle	NA	1.56767e-08	rs73045269	28	no
UC-CAD	ENSG00000105755	ETHE1	19	44010871	44031396	-1	protein_coding	23474	ETHE1	0.0161752	-0.281608	0	0	1	7.1851e-05	3.10278e-20	GTEx/v8/Artery_Tibial	NA	4.30753e-09	rs4760	29	yes
UC-CAD	ENSG00000105767	CADM4	19	44126520	44143991	-1	protein_coding	199731	CADM4	0.979492	NA	1	22.4	1	8.24024e-07	0.00184613	GTEx/v8/Whole_Blood	NA	4.30753e-09	rs4760	29	no
UC-CAD	ENSG00000011422	PLAUR	19	44150247	44174699	-1	protein_coding	5329	PLAUR	0.306585	-0.2549	1	22.4	0	NA	NA	NA	NA	4.30753e-09	rs4760	29	no
UC-CAD	ENSG00000171703	TCEA2	20	62681189	62703700	1	protein_coding	6919	TCEA2	0.00781797	NA	8	12.41	8	9.38286e-26	1.71981e-20	GTEx/v8/Adipose_Subcutaneous:GTEx/v8/Artery_Aorta:GTEx/v8/Artery_Tibial	NA	5.21248e-09	rs6062344	30	no
UC-CAD	ENSG00000171700	RGS19	20	62704534	62711323	-1	protein_coding	10287	RGS19	0.879309	-0.354073	7	12.41	8	4.44078e-22	6.51616e-17	GTEx/v8/Adipose_Subcutaneous:GTEx/v8/Adipose_Visceral_Omentum:GTEx/v8/Artery_Aorta:GTEx/v8/Artery_Coronary:GTEx/v8/Artery_Tibial:GTEx/v8/Heart_Atrial_Appendage:GTEx/v8/Heart_Left_Ventricle:GTEx/v8/Liver:GTEx/v8/Lung:GTEx/v8/Pancreas:GTEx/v8/Pituitary	NA	5.21248e-09	rs6062344	30	no
UC-CAD	ENSG00000125510	OPRL1	20	62711526	62731996	1	protein_coding	4987	OPRL1	0.602076	-0.965765	5	9.822	8	1.09119e-73	1.41632e-63	GTEx/v8/Adipose_Subcutaneous:GTEx/v8/Adipose_Visceral_Omentum:GTEx/v8/Whole_Blood:GTEx/v8/Artery_Aorta:GTEx/v8/Artery_Coronary:GTEx/v8/Artery_Tibial:GTEx/v8/Heart_Atrial_Appendage:GTEx/v8/Heart_Left_Ventricle:GTEx/v8/Pancreas	NA	5.21248e-09	rs6062344	30	no
UC-CAD	ENSG00000171695	LKAAEAR1	20	62714733	62715712	-1	protein_coding	198437	LKAAEAR1	0.0451218	-0.225023	5	9.822	8	6.23178e-16	1.19213e-19	GTEx/v8/Heart_Atrial_Appendage:GTEx/v8/Lung	NA	5.21248e-09	rs6062344	30	no
UC-VTE	ENSG00000169914	OTUD3	1	20209006	20239438	1	protein_coding	23252	OTUD3	2.62537e-05	0.320662	16	8.103	39	5.36458e-18	4.51726e-24	GTEx/v8/Adipose_Subcutaneous:GTEx/v8/Adipose_Visceral_Omentum:GTEx/v8/Cells_EBV-transformed_lymphocytes:GTEx/v8/Whole_Blood:GTEx/v8/Heart_Left_Ventricle:GTEx/v8/Pituitary	NA	2.34472e-10	rs72658563	1	no
UC-VTE	ENSG00000188784	PLA2G2E	1	20246502	20250110	-1	protein_coding	30814	PLA2G2E	0.000343166	0.028707	1	0.201	0	NA	NA	NA	NA	NA	rs72658563	1	no
UC-VTE	ENSG00000127472	PLA2G5	1	20354672	20417683	1	protein_coding	5322	PLA2G5	0.000190275	-0.0725876	0	0	10	8.71221e-06	1.132e-06	GTEx/v8/Heart_Left_Ventricle	NA	NA	rs72658563	1	yes
UC-VTE	ENSG00000118298	CA14	1	150229554	150237478	1	protein_coding	23632	CA14	1.43472e-09	-0.466304	1	1.056	44	1.32387e-05	0.0239385	GTEx/v8/Small_Intestine_Terminal_Ileum	NA	NA	rs1815544	2	no
UC-VTE	ENSG00000117362	APH1A	1	150237804	150241980	-1	protein_coding	51107	APH1A	0.132136	-0.813124	3	7.615	0	NA	NA	NA	NA	NA	rs1815544	2	no
UC-VTE	ENSG00000118292	C1orf54	1	150240600	150253327	1	protein_coding	79630	C1orf54	0.178652	-0.647221	8	8.745	11	1.16537e-06	5.11535e-28	GTEx/v8/Adipose_Subcutaneous:GTEx/v8/Adipose_Visceral_Omentum:GTEx/v8/Artery_Aorta:GTEx/v8/Artery_Coronary:GTEx/v8/Artery_Tibial:GTEx/v8/Heart_Left_Ventricle	NA	NA	rs1815544	2	no
UC-VTE	ENSG00000159208	CIART	1	150254953	150259505	1	protein_coding	148523	CIART	0.804528	0.11871	13	9.482	0	NA	NA	NA	NA	NA	rs1815544	2	no
UC-VTE	ENSG00000117360	PRPF3	1	150293925	150325671	1	protein_coding	9129	PRPF3	0.999999	-0.213771	33	10.15	117	2.58081e-05	0.0147282	GTEx/v8/Adipose_Subcutaneous	NA	4.9783e-08	rs1815544	2	no
UC-VTE	ENSG00000163125	RPRD2	1	150335567	150449042	1	protein_coding	23248	RPRD2	0.999977	-0.208277	106	14.28	148	1.65617e-08	7.88254e-07	GTEx/v8/Adipose_Subcutaneous:GTEx/v8/Adipose_Visceral_Omentum:GTEx/v8/Whole_Blood:GTEx/v8/Artery_Aorta:GTEx/v8/Artery_Coronary:GTEx/v8/Artery_Tibial:GTEx/v8/Colon_Sigmoid:GTEx/v8/Colon_Transverse:GTEx/v8/Lung	NA	4.9783e-08	rs1815544	2	no
UC-VTE	ENSG00000143374	TARS2	1	150459887	150480078	1	protein_coding	80222	TARS2	1.87456e-08	0.846507	31	15.79	148	2.70076e-15	3.6083e-11	GTEx/v8/Adipose_Subcutaneous:GTEx/v8/Adipose_Visceral_Omentum:GTEx/v8/Whole_Blood:GTEx/v8/Artery_Aorta:GTEx/v8/Artery_Tibial:GTEx/v8/Colon_Sigmoid:GTEx/v8/Colon_Transverse:GTEx/v8/Heart_Atrial_Appendage:GTEx/v8/Heart_Left_Ventricle:GTEx/v8/Lung	NA	4.9783e-08	rs1815544	2	no
UC-VTE	ENSG00000143369	ECM1	1	150480538	150486265	1	protein_coding	1893	ECM1	7.32851e-08	0.615279	19	15.79	148	2.03968e-07	3.71424e-11	GTEx/v8/Cells_EBV-transformed_lymphocytes:GTEx/v8/Artery_Aorta:GTEx/v8/Spleen	NA	4.9783e-08	rs1815544	2	no
UC-VTE	ENSG00000143382	ADAMTSL4	1	150521884	150533413	1	protein_coding	54507	ADAMTSL4	7.08735e-16	-0.228888	1	0.371	148	5.20531e-13	2.16263e-23	GTEx/v8/Artery_Aorta:GTEx/v8/Artery_Tibial:GTEx/v8/Heart_Atrial_Appendage	NA	4.9783e-08	rs1815544	2	no
UC-VTE	ENSG00000143384	MCL1	1	150547032	150552066	-1	protein_coding	4170	MCL1	0.950093	-0.4059	0	0	6	5.38281e-05	2.4887e-10	GTEx/v8/Whole_Blood	NA	NA	rs1815544	2	yes
UC-VTE	ENSG00000143437	ARNT	1	150782181	150849244	-1	protein_coding	405	ARNT	0.976348	-1.07282	0	0	139	1.14591e-05	2.86007e-22	GTEx/v8/Adipose_Subcutaneous:GTEx/v8/Whole_Blood:GTEx/v8/Artery_Tibial	NA	4.9783e-08	rs1815544	2	yes
UC-VTE	ENSG00000163141	BNIPL	1	151009046	151020076	1	protein_coding	149428	BNIPL	1.02796e-09	0.962109	0	0	1	7.64014e-05	3.14031e-34	GTEx/v8/Lung	NA	NA	rs1815544	2	yes
UC-VTE	ENSG00000163155	LYSMD1	1	151132224	151138424	-1	protein_coding	388695	LYSMD1	0.18195	-0.634867	0	0	132	5.96715e-07	8.19061e-05	GTEx/v8/Pituitary	NA	NA	rs1815544	2	yes
UC-VTE	ENSG00000143226	FCGR2A	1	161475220	161493803	1	protein_coding	2212	FCGR2A	0.000150862	0.579426	6	5.512	0	NA	NA	NA	NA	6.97759e-15	rs6658353	3	no
UC-VTE	ENSG00000072694	FCGR2B	1	161551101	161648444	1	protein_coding	2213	FCGR2B	0.0474026	-0.652848	0	0	2	5.94855e-06	2.16881e-61	GTEx/v8/Whole_Blood	NA	4.51232e-14	rs6658353	3	yes
UC-VTE	ENSG00000117475	BLZF1	1	169337208	169365778	1	protein_coding	8548	BLZF1	7.04847e-06	-0.25922	0	0	241	6.51207e-06	0.00788958	GTEx/v8/Artery_Tibial	NA	4.38649e-13	rs141964466;rs10919217;rs12120727	4	yes
UC-VTE	ENSG00000174175	SELP	1	169558087	169599431	-1	protein_coding	6403	SELP	4.62465e-20	-0.517339	19	8.98	225	6.22852e-06	0.00663594	GTEx/v8/Adipose_Subcutaneous	NA	5.3777e-12	rs141964466;rs10919217;rs10919216;rs12120727	4	no
UC-VTE	ENSG00000000460	FIRRM	1	169631245	169823221	1	protein_coding	55732	FIRRM	5.98151e-08	0.159304	373	27	693	2.82149e-14	1.5934e-09	GTEx/v8/Whole_Blood:GTEx/v8/Artery_Aorta:GTEx/v8/Liver	NA	4.38649e-13	rs10919216;rs141964466;rs10919217;rs12045330;rs12120727	4	no
UC-VTE	ENSG00000188404	SELL	1	169659808	169680839	-1	protein_coding	6402	SELL	0.00173463	-0.27053	38	13.16	47	3.81683e-05	0.0116861	GTEx/v8/Adipose_Visceral_Omentum	NA	5.3777e-12	rs12120727	4	no
UC-VTE	ENSG00000007908	SELE	1	169691781	169733846	-1	protein_coding	6401	SELE	1.66492e-08	-0.0673802	176	23.8	678	1.24217e-21	4.00808e-16	GTEx/v8/Liver	NA	4.38649e-13	rs12120727;rs141964466;rs10919217	4	no
UC-VTE	ENSG00000171806	METTL18	1	169761670	169764107	-1	protein_coding	92342	METTL18	0.0289351	-0.194088	21	9.286	741	8.09902e-79	8.86108e-68	GTEx/v8/Adipose_Subcutaneous:GTEx/v8/Adipose_Visceral_Omentum:GTEx/v8/Cells_EBV-transformed_lymphocytes:GTEx/v8/Whole_Blood:GTEx/v8/Artery_Aorta:GTEx/v8/Artery_Coronary:GTEx/v8/Artery_Tibial:GTEx/v8/Colon_Sigmoid:GTEx/v8/Colon_Transverse:GTEx/v8/Heart_Atrial_Appendage:GTEx/v8/Heart_Left_Ventricle:GTEx/v8/Liver:GTEx/v8/Lung:GTEx/v8/Pancreas:GTEx/v8/Pituitary:GTEx/v8/Small_Intestine_Terminal_Ileum:GTEx/v8/Spleen	NA	4.38649e-13	rs12120727;rs141964466;rs10919217;rs10919216;rs12045330	4	no
UC-VTE	ENSG00000000457	SCYL3	1	169818772	169863408	-1	protein_coding	57147	SCYL3	0.547054	-0.406859	79	16.22	705	2.95651e-09	8.63596e-22	GTEx/v8/Adipose_Subcutaneous:GTEx/v8/Whole_Blood:GTEx/v8/Spleen	NA	4.38649e-13	rs12120727;rs141964466;rs10919216;rs10919217	4	no
UC-VTE	ENSG00000075945	KIFAP3	1	169890467	170054349	-1	protein_coding	22920	KIFAP3	0.00197155	0.10072	328	16.11	365	4.37989e-06	0.000210013	GTEx/v8/Colon_Transverse	NA	5.01962e-13	rs12120727	4	no
UC-VTE	ENSG00000118200	CAMSAP2	1	200708686	200829832	1	protein_coding	23271	CAMSAP2	0.999974	-0.620619	0	0	19	2.14165e-06	7.8133e-14	GTEx/v8/Adipose_Subcutaneous	NA	9.30619e-10	rs374827;rs11584383	5	yes
UC-VTE	ENSG00000170128	GPR25	1	200842083	200843306	1	protein_coding	2848	GPR25	0.00563545	NA	0	0	72	1.7449e-10	1.09679e-06	GTEx/v8/Whole_Blood	NA	4.22762e-12	rs374827;rs11584383	5	yes
UC-VTE	ENSG00000163362	INAVA	1	200860176	200884863	1	protein_coding	55765	INAVA	0.555283	0.339411	24	13.13	93	2.11384e-24	2.12239e-26	GTEx/v8/Whole_Blood:GTEx/v8/Artery_Aorta:GTEx/v8/Artery_Coronary:GTEx/v8/Artery_Tibial:GTEx/v8/Colon_Sigmoid	NA	4.22762e-12	rs374827;rs11584383;rs2279837	5	no
UC-VTE	ENSG00000116852	KIF21B	1	200938520	200992828	-1	protein_coding	23046	KIF21B	0.999414	NA	41	11.61	0	NA	NA	NA	NA	3.78891e-10	rs11584383;rs2279837	5	no
UC-VTE	ENSG00000081248	CACNA1S	1	201008642	201081694	-1	protein_coding	779	CACNA1S	9.55874e-08	0.33906	21	12.34	85	8.05857e-09	1.52173e-07	GTEx/v8/Artery_Tibial	NA	4.22762e-12	rs11584383;rs374827;rs2279837	5	no
UC-VTE	ENSG00000232237	ASCL5	1	201083081	201096312	-1	protein_coding	647219	ASCL5	NA	0.104555	0	0	59	1.99394e-07	1.00458e-36	GTEx/v8/Artery_Tibial	NA	3.78891e-10	rs11584383;rs2279837	5	yes
UC-VTE	ENSG00000116857	TMEM9	1	201103900	201140702	-1	protein_coding	252839	TMEM9	0.29854	0.460786	0	0	6	6.21026e-05	2.596e-73	GTEx/v8/Artery_Tibial	NA	1.18195e-08	rs11584383	5	yes
UC-VTE	ENSG00000081277	PKP1	1	201252580	201302121	1	protein_coding	5317	PKP1	0.00480236	3.35862	0	0	1	7.11239e-05	1.47608e-06	GTEx/v8/Adipose_Visceral_Omentum	NA	NA	rs2279837	5	yes
UC-VTE	ENSG00000159166	LAD1	1	201342372	201368736	-1	protein_coding	3898	LAD1	4.12856e-08	-0.267339	0	0	11	1.32091e-05	0.0225778	GTEx/v8/Lung	NA	1.50072e-09	rs2279837	5	yes
UC-VTE	ENSG00000134369	NAV1	1	201592411	201796102	1	protein_coding	89796	NAV1	1	-1.02397	0	0	29	4.51525e-06	0.0118376	GTEx/v8/Spleen	NA	3.78891e-10	rs11584383	5	yes
UC-VTE	ENSG00000163431	LMOD1	1	201865580	201915715	-1	protein_coding	25802	LMOD1	0.790873	-0.0854091	0	0	3	5.72287e-05	3.77006e-05	GTEx/v8/Colon_Transverse	NA	NA	rs11584383	5	yes
UC-VTE	ENSG00000178252	WDR6	3	49044495	49053386	1	protein_coding	11180	WDR6	9.19648e-07	-0.0589495	0	0	27	0.0001014	2.36711e-124	GTEx/v8/Adipose_Subcutaneous	NA	4.29353e-08	rs2777888	6	yes
UC-VTE	ENSG00000145020	AMT	3	49454211	49460186	-1	protein_coding	275	AMT	0.000569475	-0.0226371	0	0	169	2.30052e-09	2.31462e-81	GTEx/v8/Adipose_Subcutaneous:GTEx/v8/Adipose_Visceral_Omentum:GTEx/v8/Whole_Blood:GTEx/v8/Artery_Aorta:GTEx/v8/Artery_Coronary:GTEx/v8/Artery_Tibial:GTEx/v8/Lung:GTEx/v8/Spleen	NA	2.33204e-08	rs2777888	6	yes
UC-VTE	ENSG00000145029	NICN1	3	49460379	49466759	-1	protein_coding	84276	NICN1	0.257246	-1.08729	0	0	197	1.93606e-07	2.79528e-25	GTEx/v8/Adipose_Subcutaneous:GTEx/v8/Adipose_Visceral_Omentum:GTEx/v8/Artery_Aorta:GTEx/v8/Artery_Tibial:GTEx/v8/Colon_Sigmoid:GTEx/v8/Lung	NA	2.33204e-08	rs2777888	6	yes
UC-VTE	ENSG00000164062	APEH	3	49711435	49721396	1	protein_coding	327	APEH	0.0132157	-0.271805	0	0	133	4.61572e-05	1.51921e-10	GTEx/v8/Adipose_Subcutaneous	NA	2.33204e-08	rs2777888	6	yes
UC-VTE	ENSG00000173531	MST1	3	49721380	49726934	-1	protein_coding	4485	MST1	1.72736e-10	0.158165	2	15.38	4	0.000314798	8.51204e-08	GTEx/v8/Adipose_Subcutaneous	NA	NA	rs2777888	6	no
UC-VTE	ENSG00000164068	RNF123	3	49726932	49758962	1	protein_coding	63891	RNF123	0.969715	-0.461991	21	15.82	198	8.47139e-34	7.57654e-27	GTEx/v8/Adipose_Subcutaneous:GTEx/v8/Adipose_Visceral_Omentum:GTEx/v8/Cells_EBV-transformed_lymphocytes:GTEx/v8/Artery_Aorta:GTEx/v8/Artery_Coronary:GTEx/v8/Artery_Tibial:GTEx/v8/Colon_Sigmoid:GTEx/v8/Colon_Transverse:GTEx/v8/Heart_Atrial_Appendage:GTEx/v8/Heart_Left_Ventricle:GTEx/v8/Lung:GTEx/v8/Pancreas:GTEx/v8/Pituitary:GTEx/v8/Small_Intestine_Terminal_Ileum:GTEx/v8/Spleen	NA	2.33204e-08	rs2777888	6	no
UC-VTE	ENSG00000176020	AMIGO3	3	49754267	49761349	-1	protein_coding	386724	AMIGO3	7.50516e-06	NA	18	15.82	0	NA	NA	NA	NA	NA	rs2777888	6	no
UC-VTE	ENSG00000173540	GMPPB	3	49754277	49761384	-1	protein_coding	29925	GMPPB	8.24536e-05	-0.659554	18	15.82	198	1.77386e-16	6.26551e-57	GTEx/v8/Adipose_Subcutaneous:GTEx/v8/Adipose_Visceral_Omentum:GTEx/v8/Whole_Blood:GTEx/v8/Artery_Aorta:GTEx/v8/Artery_Coronary:GTEx/v8/Artery_Tibial:GTEx/v8/Colon_Sigmoid:GTEx/v8/Colon_Transverse:GTEx/v8/Heart_Atrial_Appendage:GTEx/v8/Heart_Left_Ventricle:GTEx/v8/Liver:GTEx/v8/Lung:GTEx/v8/Pancreas:GTEx/v8/Small_Intestine_Terminal_Ileum	NA	2.33204e-08	rs2777888	6	no
UC-VTE	ENSG00000176095	IP6K1	3	49761727	49823975	-1	protein_coding	9807	IP6K1	0.23518	-2.10343	55	17.96	138	1.61344e-06	0.000365035	GTEx/v8/Adipose_Visceral_Omentum:GTEx/v8/Artery_Tibial	NA	2.33204e-08	rs2777888	6	no
UC-VTE	ENSG00000187492	CDHR4	3	49828165	49837268	-1	protein_coding	389118	CDHR4	0.0134739	0.0436097	9	8.931	197	1.13934e-09	2.24065e-06	GTEx/v8/Artery_Aorta:GTEx/v8/Artery_Tibial:GTEx/v8/Colon_Sigmoid	NA	2.33204e-08	rs2777888	6	no
UC-VTE	ENSG00000185614	INKA1	3	49840687	49842463	1	protein_coding	389119	INKA1	0.000589161	NA	5	9.432	191	1.12665e-11	5.7203e-08	GTEx/v8/Artery_Aorta:GTEx/v8/Artery_Tibial	NA	2.33204e-08	rs2777888	6	no
UC-VTE	ENSG00000182179	UBA7	3	49842640	49851379	-1	protein_coding	7318	UBA7	2.68228e-14	-0.315381	6	9.432	198	9.10366e-62	2.47495e-51	GTEx/v8/Whole_Blood:GTEx/v8/Artery_Aorta:GTEx/v8/Artery_Tibial:GTEx/v8/Colon_Sigmoid:GTEx/v8/Colon_Transverse:GTEx/v8/Liver:GTEx/v8/Lung:GTEx/v8/Pancreas:GTEx/v8/Small_Intestine_Terminal_Ileum:GTEx/v8/Spleen	NA	2.33204e-08	rs2777888	6	no
UC-VTE	ENSG00000183763	TRAIP	3	49866034	49894007	-1	protein_coding	10293	TRAIP	0.125104	-0.132255	21	17.61	0	NA	NA	NA	NA	2.33204e-08	rs2777888	6	no
UC-VTE	ENSG00000164076	CAMKV	3	49895421	49907655	-1	protein_coding	79012	CAMKV	0.996846	-0.638323	19	18.51	9	4.33895e-05	0.0368929	GTEx/v8/Small_Intestine_Terminal_Ileum	NA	2.33204e-08	rs2777888	6	no
UC-VTE	ENSG00000164078	MST1R	3	49924435	49941299	-1	protein_coding	4486	MST1R	1.69349e-20	-0.377645	21	18.51	198	1.84376e-16	3.36944e-12	GTEx/v8/Adipose_Subcutaneous:GTEx/v8/Adipose_Visceral_Omentum:GTEx/v8/Whole_Blood:GTEx/v8/Artery_Aorta:GTEx/v8/Artery_Tibial:GTEx/v8/Colon_Sigmoid:GTEx/v8/Colon_Transverse:GTEx/v8/Heart_Atrial_Appendage:GTEx/v8/Heart_Left_Ventricle:GTEx/v8/Lung	NA	2.33204e-08	rs2777888	6	no
UC-VTE	ENSG00000164077	MON1A	3	49946302	49967606	-1	protein_coding	84315	MON1A	0.00636811	-0.629673	25	13.15	180	2.33296e-07	1.16113e-05	GTEx/v8/Whole_Blood	NA	2.33204e-08	rs2777888	6	no
UC-VTE	ENSG00000004534	RBM6	3	49977440	50137478	1	protein_coding	10180	RBM6	1	-0.685653	106	17.77	198	1.03317e-130	3.30235e-109	GTEx/v8/Adipose_Subcutaneous:GTEx/v8/Adipose_Visceral_Omentum:GTEx/v8/Cells_EBV-transformed_lymphocytes:GTEx/v8/Whole_Blood:GTEx/v8/Artery_Aorta:GTEx/v8/Artery_Coronary:GTEx/v8/Artery_Tibial:GTEx/v8/Colon_Sigmoid:GTEx/v8/Colon_Transverse:GTEx/v8/Heart_Atrial_Appendage:GTEx/v8/Heart_Left_Ventricle:GTEx/v8/Liver:GTEx/v8/Lung:GTEx/v8/Pancreas:GTEx/v8/Pituitary:GTEx/v8/Small_Intestine_Terminal_Ileum:GTEx/v8/Spleen	NA	2.33204e-08	rs2777888	6	no
UC-VTE	ENSG00000003756	RBM5	3	50126341	50156454	1	protein_coding	10181	RBM5	0.999999	-0.605889	22	17.77	5	0.000222038	0.0210694	GTEx/v8/Adipose_Visceral_Omentum	NA	4.29353e-08	rs2777888	6	no
UC-VTE	ENSG00000001617	SEMA3F	3	50192478	50226508	1	protein_coding	6405	SEMA3F	0.999918	NA	0	0	175	1.58527e-09	4.02553e-08	GTEx/v8/Adipose_Subcutaneous:GTEx/v8/Adipose_Visceral_Omentum:GTEx/v8/Artery_Aorta:GTEx/v8/Heart_Atrial_Appendage:GTEx/v8/Heart_Left_Ventricle:GTEx/v8/Lung:GTEx/v8/Spleen	NA	2.33204e-08	rs2777888	6	yes
UC-VTE	ENSG00000114349	GNAT1	3	50229045	50233949	1	protein_coding	2779	GNAT1	2.50523e-06	-0.274733	0	0	25	0.000269606	0.0214064	GTEx/v8/Lung	NA	NA	rs2777888	6	yes
UC-VTE	ENSG00000186792	HYAL3	3	50330262	50336899	-1	protein_coding	8372	HYAL3	1.52466e-05	-0.35315	0	0	193	9.97854e-09	5.98031e-46	GTEx/v8/Adipose_Subcutaneous:GTEx/v8/Whole_Blood:GTEx/v8/Artery_Coronary:GTEx/v8/Artery_Tibial:GTEx/v8/Colon_Sigmoid:GTEx/v8/Colon_Transverse:GTEx/v8/Heart_Atrial_Appendage:GTEx/v8/Lung:GTEx/v8/Pancreas:GTEx/v8/Pituitary	NA	2.33204e-08	rs2777888	6	yes
UC-VTE	ENSG00000243477	NAA80	3	50333833	50336852	-1	protein_coding	24142	NAA80	0.402945	-0.113189	0	0	9	7.09689e-05	4.83376e-08	GTEx/v8/Artery_Tibial:GTEx/v8/Colon_Transverse	NA	NA	rs2777888	6	yes
UC-VTE	ENSG00000114378	HYAL1	3	50337320	50349812	-1	protein_coding	3373	HYAL1	0.00553671	0.476164	0	0	6	0.000163555	5.19015e-07	GTEx/v8/Lung:GTEx/v8/Pancreas	NA	NA	rs2777888	6	yes
UC-VTE	ENSG00000068028	RASSF1	3	50367219	50378411	-1	protein_coding	11186	RASSF1	4.8582e-08	-0.411947	0	0	98	0.000166596	2.60183e-07	GTEx/v8/Adipose_Subcutaneous:GTEx/v8/Spleen	NA	2.33204e-08	rs2777888	6	yes
UC-VTE	ENSG00000007402	CACNA2D2	3	50400233	50541675	-1	protein_coding	9254	CACNA2D2	0.999693	NA	0	0	109	6.5701e-06	0.000168169	GTEx/v8/Pancreas	NA	2.33204e-08	rs2777888	6	yes
UC-VTE	ENSG00000184500	PROS1	3	93591881	93692910	-1	protein_coding	5627	PROS1	0.000209234	-0.863077	6	7.224	0	NA	NA	NA	NA	4.59319e-08	rs141927621	7	no
UC-VTE	ENSG00000169379	ARL13B	3	93698983	93774512	1	protein_coding	200894	ARL13B	1.39145e-06	-0.87234	8	5.917	0	NA	NA	NA	NA	NA	rs141927621	7	no
UC-VTE	ENSG00000178750	STX19	3	93733213	93747454	-1	protein_coding	415117	STX19	1.15387e-05	-0.312778	4	5.917	0	NA	NA	NA	NA	NA	rs141927621	7	no
UC-VTE	ENSG00000178700	DHFR2	3	93766680	93782233	-1	protein_coding	200895	DHFR2	0.102598	-1.65954	3	2.371	0	NA	NA	NA	NA	NA	rs141927621	7	no
UC-VTE	ENSG00000178694	NSUN3	3	93781760	93847389	1	protein_coding	63899	NSUN3	2.56992e-07	-0.600728	13	8.332	0	NA	NA	NA	NA	NA	rs141927621	7	no
UC-VTE	ENSG00000197410	DCHS2	4	155153399	155412930	-1	protein_coding	54798	DCHS2	7.24817e-28	-0.206244	3	0.84	0	NA	NA	NA	NA	3.04896e-08	rs116756330	8	no
UC-VTE	ENSG00000171564	FGB	4	155484108	155492238	1	protein_coding	2244	FGB	0.19539	0.23189	2	0.265	0	NA	NA	NA	NA	NA	rs62330422	8	no
UC-VTE	ENSG00000171560	FGA	4	155504278	155511918	-1	protein_coding	2243	FGA	6.34646e-10	-0.0974155	8	10.74	0	NA	NA	NA	NA	2.12805e-10	rs62330422	8	no
UC-VTE	ENSG00000171557	FGG	4	155525286	155534119	-1	protein_coding	2266	FGG	0.0792944	-0.0850257	7	11.22	6	1.36732e-08	5.50282e-11	GTEx/v8/Lung	NA	2.12805e-10	rs62330422	8	no
UC-VTE	ENSG00000174945	AMZ1	7	2719156	2815134	1	protein_coding	155185	AMZ1	5.11963e-18	5.08222	62	10.22	0	NA	NA	NA	NA	1.82272e-12	rs798500	9	no
UC-VTE	ENSG00000146535	GNA12	7	2767746	2883958	-1	protein_coding	2768	GNA12	0.90827	-0.649008	146	13.96	128	9.68296e-26	9.58865e-23	GTEx/v8/Adipose_Subcutaneous:GTEx/v8/Adipose_Visceral_Omentum:GTEx/v8/Cells_EBV-transformed_lymphocytes:GTEx/v8/Whole_Blood:GTEx/v8/Artery_Tibial:GTEx/v8/Colon_Sigmoid:GTEx/v8/Colon_Transverse:GTEx/v8/Heart_Atrial_Appendage:GTEx/v8/Heart_Left_Ventricle:GTEx/v8/Lung:GTEx/v8/Pancreas:GTEx/v8/Small_Intestine_Terminal_Ileum:GTEx/v8/Spleen	NA	1.82272e-12	rs798500;rs2644307	9	no
UC-VTE	ENSG00000091138	SLC26A3	7	107405912	107443670	-1	protein_coding	1811	SLC26A3	3.07621e-10	0.19336	0	0	32	7.92954e-07	0.00364082	GTEx/v8/Liver	NA	9.3787e-10	rs2007417	10	yes
UC-VTE	ENSG00000091140	DLD	7	107531415	107572175	1	protein_coding	1738	DLD	0.371053	0.38291	46	13.5	79	2.85782e-09	2.12257e-05	GTEx/v8/Whole_Blood:GTEx/v8/Artery_Aorta:GTEx/v8/Colon_Transverse:GTEx/v8/Pituitary	NA	9.3787e-10	rs2007417	10	no
UC-VTE	ENSG00000091136	LAMB1	7	107564244	107643700	-1	protein_coding	3912	LAMB1	1.7944e-06	0.0133638	31	13.5	0	NA	NA	NA	NA	4.74031e-08	rs2007417	10	no
UC-VTE	ENSG00000160271	RALGDS	9	135973107	136039301	-1	protein_coding	5900	RALGDS	0.296706	-0.211408	3	13.43	0	NA	NA	NA	NA	2.34547e-09	rs3761824	11	no
UC-VTE	ENSG00000148296	SURF6	9	136197552	136203235	-1	protein_coding	6838	SURF6	8.12447e-05	-0.437228	3	8.506	19	2.16112e-17	1.61537e-66	GTEx/v8/Adipose_Subcutaneous:GTEx/v8/Whole_Blood:GTEx/v8/Artery_Aorta:GTEx/v8/Artery_Tibial:GTEx/v8/Colon_Sigmoid:GTEx/v8/Colon_Transverse:GTEx/v8/Spleen	NA	4.19046e-10	rs647172;rs11244064	11	no
UC-VTE	ENSG00000148297	MED22	9	136205160	136214986	-1	protein_coding	6837	MED22	0.00632214	-0.130266	3	8.506	12	1.47582e-15	2.03754e-50	GTEx/v8/Whole_Blood:GTEx/v8/Spleen	NA	4.19046e-10	rs647172;rs11244064	11	no
UC-VTE	ENSG00000148303	RPL7A	9	136215069	136218281	1	protein_coding	6130	RPL7A	0.979405	NA	3	8.506	0	NA	NA	NA	NA	NA	rs647172	11	no
UC-VTE	ENSG00000148290	SURF1	9	136218610	136223552	-1	protein_coding	6834	SURF1	1.02064e-13	NA	1	3.136	45	3.23843e-17	2.67588e-56	GTEx/v8/Adipose_Subcutaneous:GTEx/v8/Adipose_Visceral_Omentum:GTEx/v8/Whole_Blood:GTEx/v8/Artery_Aorta:GTEx/v8/Artery_Coronary:GTEx/v8/Artery_Tibial:GTEx/v8/Colon_Sigmoid:GTEx/v8/Colon_Transverse:GTEx/v8/Heart_Atrial_Appendage:GTEx/v8/Heart_Left_Ventricle:GTEx/v8/Lung:GTEx/v8/Pancreas:GTEx/v8/Pituitary:GTEx/v8/Spleen	NA	4.19046e-10	rs647172;rs11244064	11	no
UC-VTE	ENSG00000148291	SURF2	9	136223428	136228045	1	protein_coding	6835	SURF2	3.07087e-07	NA	2	5.724	0	NA	NA	NA	NA	NA	rs647172	11	no
UC-VTE	ENSG00000148248	SURF4	9	136228325	136242970	-1	protein_coding	6836	SURF4	0.686424	-0.490475	3	5.724	0	NA	NA	NA	NA	NA	rs647172	11	no
UC-VTE	ENSG00000198870	STKLD1	9	136243117	136271220	1	protein_coding	169436	STKLD1	2.54707e-16	NA	6	5.724	0	NA	NA	NA	NA	NA	rs647172	11	no
UC-VTE	ENSG00000148300	REXO4	9	136271186	136283164	-1	protein_coding	57109	REXO4	9.99455e-06	1.53085	3	10.48	2	2.25343e-05	2.02448e-10	GTEx/v8/Artery_Tibial	NA	1.22126e-08	rs647172	11	no
UC-VTE	ENSG00000160323	ADAMTS13	9	136279478	136324508	1	protein_coding	11093	ADAMTS13	7.88297e-11	-0.276084	24	10.48	8	3.14237e-08	5.78428e-22	GTEx/v8/Adipose_Subcutaneous:GTEx/v8/Adipose_Visceral_Omentum:GTEx/v8/Whole_Blood:GTEx/v8/Artery_Aorta:GTEx/v8/Artery_Tibial:GTEx/v8/Colon_Sigmoid:GTEx/v8/Lung:GTEx/v8/Pituitary:GTEx/v8/Spleen	NA	4.19046e-10	rs647172;rs11244064	11	no
UC-VTE	ENSG00000160325	CACFD1	9	136325089	136335970	1	protein_coding	11094	CACFD1	0.00574677	NA	12	17.61	32	4.20362e-08	6.10202e-06	GTEx/v8/Whole_Blood:GTEx/v8/Artery_Coronary:GTEx/v8/Artery_Tibial:GTEx/v8/Heart_Left_Ventricle	NA	4.19046e-10	rs647172;rs11244064	11	no
UC-VTE	ENSG00000160326	SLC2A6	9	136336217	136344259	-1	protein_coding	11182	SLC2A6	0.000366664	-0.0332605	9	17.61	34	5.01757e-07	0.00346102	GTEx/v8/Adipose_Visceral_Omentum:GTEx/v8/Artery_Aorta:GTEx/v8/Pituitary:GTEx/v8/Spleen	NA	2.52848e-09	rs647172	11	no
UC-VTE	ENSG00000111252	SH2B3	12	111843752	111889427	1	protein_coding	10019	SH2B3	0.00592219	-0.243854	3	11.21	6	4.69023e-05	3.10557e-07	GTEx/v8/Pancreas	NA	9.86643e-13	rs7137828	12	no
UC-VTE	ENSG00000204842	ATXN2	12	111890018	112037480	-1	protein_coding	6311	ATXN2	0.999862	-0.359942	7	11.21	0	NA	NA	NA	NA	2.51279e-13	rs7137828	12	no
UC-VTE	ENSG00000089234	BRAP	12	112079950	112123790	-1	protein_coding	8315	BRAP	0.0157033	-0.900035	2	8.201	0	NA	NA	NA	NA	2.38153e-10	rs7137828	12	no
UC-VTE	ENSG00000111271	ACAD10	12	112123857	112194903	1	protein_coding	80724	ACAD10	4.01457e-20	-0.311041	2	4.336	0	NA	NA	NA	NA	3.01388e-09	rs7137828	12	no
UC-VTE	ENSG00000111275	ALDH2	12	112204691	112247782	1	protein_coding	217	ALDH2	1.73245e-06	NA	1	4.336	23	2.61802e-07	3.30709e-11	GTEx/v8/Whole_Blood:GTEx/v8/Artery_Aorta:GTEx/v8/Artery_Tibial	NA	2.51279e-13	rs7137828	12	no
UC-VTE	ENSG00000089022	MAPKAPK5	12	112279782	112334343	1	protein_coding	8550	MAPKAPK5	0.0234226	NA	1	1.811	16	9.35224e-05	9.23515e-17	GTEx/v8/Adipose_Subcutaneous	NA	2.51279e-13	rs7137828	12	no
UC-VTE	ENSG00000198270	TMEM116	12	112369086	112450970	-1	protein_coding	89894	TMEM116	1.14999e-09	-0.62084	0	0	21	2.12154e-05	2.18867e-27	GTEx/v8/Adipose_Subcutaneous:GTEx/v8/Colon_Sigmoid	NA	2.51279e-13	rs7137828	12	yes
UC-VTE	ENSG00000111300	NAA25	12	112464500	112546826	-1	protein_coding	80018	NAA25	0.99999	-1.15626	5	10.51	0	NA	NA	NA	NA	1.26707e-09	rs7137828	12	no
UC-VTE	ENSG00000135148	TRAFD1	12	112563305	112591407	1	protein_coding	10906	TRAFD1	1.82692e-05	-1.37633	1	6.415	0	NA	NA	NA	NA	NA	rs7137828	12	no
UC-VTE	ENSG00000173064	HECTD4	12	112597992	112819896	-1	protein_coding	283450	HECTD4	1	NA	6	6.415	0	NA	NA	NA	NA	NA	rs7137828	12	no
UC-VTE	ENSG00000089009	RPL6	12	112842994	112856642	-1	protein_coding	6128	RPL6	0.988288	0.0267551	1	0.396	0	NA	NA	NA	NA	NA	rs7137828	12	no
UC-VTE	ENSG00000179295	PTPN11	12	112856155	112947717	1	protein_coding	5781	PTPN11	0.999877	-2.25304	5	9.917	0	NA	NA	NA	NA	3.59283e-10	rs7137828	12	no
UC-VTE	ENSG00000100906	NFKBIA	14	35870717	35873955	-1	protein_coding	4792	NFKBIA	0.979352	-0.225479	3	9.916	0	NA	NA	NA	NA	9.10735e-09	rs8904	13	no
UC-VTE	ENSG00000119632	IFI27L2	14	94594116	94596590	-1	protein_coding	83982	IFI27L2	0.0015074	NA	0	0	2	6.02236e-07	1.69564e-76	GTEx/v8/Artery_Aorta:GTEx/v8/Artery_Tibial:GTEx/v8/Heart_Left_Ventricle	NA	3.34007e-08	rs112635299	14	yes
UC-VTE	ENSG00000197249	SERPINA1	14	94843084	94857030	-1	protein_coding	5265	SERPINA1	3.65586e-07	1.45992	2	20.2	0	NA	NA	NA	NA	3.34007e-08	rs112635299	14	no
UC-VTE	ENSG00000166949	SMAD3	15	67356101	67487533	1	protein_coding	4088	SMAD3	0.868268	-0.0916101	22	22.6	0	NA	NA	NA	NA	3.70965e-09	rs56062135	15	no
UC-VTE	ENSG00000103591	AAGAB	15	67493371	67547533	-1	protein_coding	79719	AAGAB	0.00810207	0.196795	0	0	5	1.27381e-05	0.0138704	GTEx/v8/Whole_Blood	NA	3.70965e-09	rs56062135	15	yes
UC-VTE	ENSG00000103429	BFAR	16	14726672	14763093	1	protein_coding	51283	BFAR	0.00230975	-0.464763	0	0	1	6.55087e-05	0.0352296	GTEx/v8/Lung	NA	NA	rs72774845	16	yes
UC-VTE	ENSG00000103512	NOMO1	16	14927538	14990017	1	protein_coding	23420	NOMO1	NA	-0.558034	0	0	20	1.19228e-05	2.74226e-15	GTEx/v8/Heart_Atrial_Appendage	NA	2.68469e-08	rs72774845	16	yes
UC-VTE	ENSG00000179889	PDXDC1	16	15068448	15233196	1	protein_coding	23042	PDXDC1	2.3026e-07	-0.437005	54	22.7	38	1.41325e-20	1.00609e-19	GTEx/v8/Adipose_Subcutaneous:GTEx/v8/Adipose_Visceral_Omentum:GTEx/v8/Artery_Aorta:GTEx/v8/Artery_Coronary:GTEx/v8/Artery_Tibial:GTEx/v8/Colon_Sigmoid:GTEx/v8/Heart_Left_Ventricle	NA	2.42847e-08	rs72774845	16	no
UC-VTE	ENSG00000157045	NTAN1	16	15131710	15149921	-1	protein_coding	123803	NTAN1	0.0158737	NA	45	22.7	10	1.5268e-05	2.76226e-09	GTEx/v8/Whole_Blood:GTEx/v8/Liver	NA	2.42847e-08	rs72774845	16	no
UC-VTE	ENSG00000085721	RRN3	16	15153879	15188174	-1	protein_coding	54700	RRN3	0.00047458	-0.668988	8	5.001	38	9.54152e-09	8.06072e-24	GTEx/v8/Cells_EBV-transformed_lymphocytes:GTEx/v8/Artery_Tibial:GTEx/v8/Colon_Transverse:GTEx/v8/Heart_Left_Ventricle:GTEx/v8/Liver	NA	2.42847e-08	rs72774845	16	no
UC-VTE	ENSG00000183793	NPIPA5	16	15457516	15474904	-1	protein_coding	100288332	NPIPA5	0.544995	-0.0832964	0	0	38	1.05805e-19	1.0127e-51	GTEx/v8/Adipose_Subcutaneous:GTEx/v8/Adipose_Visceral_Omentum:GTEx/v8/Whole_Blood:GTEx/v8/Artery_Aorta:GTEx/v8/Artery_Coronary:GTEx/v8/Artery_Tibial:GTEx/v8/Colon_Sigmoid:GTEx/v8/Colon_Transverse:GTEx/v8/Heart_Atrial_Appendage:GTEx/v8/Heart_Left_Ventricle:GTEx/v8/Lung:GTEx/v8/Pituitary	NA	2.42847e-08	rs72774845	16	yes
UC-VTE	ENSG00000156968	MPV17L	16	15489611	15507125	1	protein_coding	255027	MPV17L	0.000500982	-0.394011	0	0	27	3.79233e-05	7.54746e-11	GTEx/v8/Colon_Transverse	NA	2.42847e-08	rs72774845	16	yes
UC-VTE	ENSG00000166869	CHP2	16	23765948	23770272	1	protein_coding	63928	CHP2	0.00659126	-0.331842	16	15.16	47	5.3598e-06	2.96321e-09	GTEx/v8/Lung	NA	9.95122e-09	rs11645239	17	no
UC-VTE	ENSG00000166501	PRKCB	16	23847322	24231932	1	protein_coding	5579	PRKCB	0.999908	2.00912	43	10.33	95	7.4099e-31	8.42859e-58	GTEx/v8/Adipose_Subcutaneous:GTEx/v8/Whole_Blood:GTEx/v8/Artery_Aorta:GTEx/v8/Artery_Tibial:GTEx/v8/Colon_Sigmoid:GTEx/v8/Colon_Transverse	NA	5.83466e-09	rs11645239	17	no
UC-VTE	ENSG00000184517	ZFP1	16	75182390	75206134	1	protein_coding	162239	ZFP1	0.00925162	1.36674	0	0	12	4.51681e-05	9.45478e-37	GTEx/v8/Adipose_Subcutaneous:GTEx/v8/Artery_Tibial	NA	1.32365e-08	rs12448947	18	yes
UC-VTE	ENSG00000168925	CTRB1	16	75252898	75258822	1	protein_coding	1504	CTRB1	0.00179667	0.202062	0	0	5	3.58723e-05	0.00810728	GTEx/v8/Artery_Aorta	NA	8.92801e-11	rs12448947	18	yes
UC-VTE	ENSG00000050820	BCAR1	16	75262928	75301951	-1	protein_coding	9564	BCAR1	0.992957	NA	9	9.829	362	4.98685e-27	1.78331e-21	GTEx/v8/Whole_Blood:GTEx/v8/Artery_Aorta:GTEx/v8/Artery_Tibial:GTEx/v8/Spleen	NA	7.13065e-11	rs12448947;rs7192155	18	no
UC-VTE	ENSG00000153774	CFDP1	16	75327596	75467383	-1	protein_coding	10428	CFDP1	0.0849396	-0.00394538	328	16.27	362	2.62273e-32	2.85794e-25	GTEx/v8/Adipose_Subcutaneous:GTEx/v8/Adipose_Visceral_Omentum:GTEx/v8/Cells_EBV-transformed_lymphocytes:GTEx/v8/Whole_Blood:GTEx/v8/Artery_Coronary:GTEx/v8/Artery_Tibial:GTEx/v8/Colon_Sigmoid:GTEx/v8/Colon_Transverse:GTEx/v8/Heart_Atrial_Appendage:GTEx/v8/Heart_Left_Ventricle:GTEx/v8/Lung:GTEx/v8/Pancreas:GTEx/v8/Pituitary	NA	7.13065e-11	rs12448947;rs7192155	18	no
UC-VTE	ENSG00000166822	TMEM170A	16	75476952	75499395	-1	protein_coding	124491	TMEM170A	0.000303172	0.822657	90	14.15	97	2.21628e-05	0.0322819	GTEx/v8/Adipose_Subcutaneous:GTEx/v8/Colon_Transverse	NA	8.43098e-11	rs12448947;rs7192155	18	no
UC-VTE	ENSG00000183196	CHST6	16	75510949	75529282	-1	protein_coding	4166	CHST6	0.000606607	-0.818681	17	9.024	0	NA	NA	NA	NA	8.43705e-10	rs12448947	18	no
UC-VTE	ENSG00000197943	PLCG2	16	81772702	81991899	1	protein_coding	5336	PLCG2	0.999993	NA	60	8.9	0	NA	NA	NA	NA	8.6218e-10	rs12923488;rs12446621	19	no
UC-VTE	ENSG00000185924	RTN4RL1	17	1837971	1928639	-1	protein_coding	146760	RTN4RL1	0.787531	NA	0	0	2	2.89179e-05	3.36301e-08	GTEx/v8/Adipose_Visceral_Omentum	NA	NA	rs1048483	20	yes
UC-VTE	ENSG00000108963	DPH1	17	1933404	1946724	1	protein_coding	1801	DPH1	2.34177e-08	NA	0	0	4	1.79598e-06	1.58191e-19	GTEx/v8/Artery_Aorta:GTEx/v8/Artery_Tibial	NA	2.73697e-08	rs1048483	20	yes
UC-VTE	ENSG00000177374	HIC1	17	1957448	1962981	1	protein_coding	3090	HIC1	NA	NA	10	22.6	0	NA	NA	NA	NA	2.73697e-08	rs1048483	20	no
UC-VTE	ENSG00000070366	SMG6	17	1963133	2207065	-1	protein_coding	23293	SMG6	0.999935	-0.496661	38	22.6	0	NA	NA	NA	NA	2.73697e-08	rs1048483	20	no
UC-VTE	ENSG00000167720	SRR	17	2206677	2228554	1	protein_coding	63826	SRR	0.179017	NA	0	0	36	7.79481e-33	4.93154e-76	GTEx/v8/Adipose_Subcutaneous:GTEx/v8/Adipose_Visceral_Omentum:GTEx/v8/Cells_EBV-transformed_lymphocytes:GTEx/v8/Whole_Blood:GTEx/v8/Artery_Aorta:GTEx/v8/Artery_Coronary:GTEx/v8/Artery_Tibial:GTEx/v8/Colon_Sigmoid:GTEx/v8/Colon_Transverse:GTEx/v8/Heart_Atrial_Appendage:GTEx/v8/Heart_Left_Ventricle:GTEx/v8/Liver:GTEx/v8/Lung:GTEx/v8/Pancreas:GTEx/v8/Pituitary:GTEx/v8/Small_Intestine_Terminal_Ileum:GTEx/v8/Spleen	NA	2.73697e-08	rs1048483	20	yes
UC-VTE	ENSG00000070444	MNT	17	2287354	2304412	-1	protein_coding	4335	MNT	0.96048	-0.896443	0	0	7	2.37238e-05	0.00184459	GTEx/v8/Lung	NA	NA	rs1048483	20	yes
UC-VTE	ENSG00000267673	FDX2	19	10416103	10426691	-1	protein_coding	112812	FDX2	0.00318935	-0.349449	0	0	7	1.34336e-05	0.0236985	GTEx/v8/Heart_Atrial_Appendage	NA	1.80491e-09	rs187371841	21	yes
UC-VTE	ENSG00000130734	ATG4D	19	10654571	10664094	1	protein_coding	84971	ATG4D	0.000323904	NA	8	12.04	36	5.32199e-06	0.000238497	GTEx/v8/Whole_Blood	NA	2.48317e-10	rs187371841	21	no
UC-VTE	ENSG00000129347	KRI1	19	10663761	10676713	-1	protein_coding	65095	KRI1	8.4034e-09	-0.684288	10	6.544	7	2.0337e-05	6.6892e-56	GTEx/v8/Whole_Blood:GTEx/v8/Artery_Tibial:GTEx/v8/Lung	NA	2.48317e-10	rs187371841	21	no
UC-VTE	ENSG00000129355	CDKN2D	19	10677138	10679735	-1	protein_coding	1032	CDKN2D	0.147287	NA	9	8.091	0	NA	NA	NA	NA	2.48317e-10	rs187371841	21	no
UC-VTE	ENSG00000129354	AP1M2	19	10683347	10697991	-1	protein_coding	10053	AP1M2	0.00134595	-0.0437483	21	12.23	52	2.75507e-30	2.09904e-24	GTEx/v8/Adipose_Subcutaneous:GTEx/v8/Adipose_Visceral_Omentum:GTEx/v8/Whole_Blood:GTEx/v8/Pancreas:GTEx/v8/Spleen	NA	2.48317e-10	rs187371841	21	no
UC-VTE	ENSG00000129353	SLC44A2	19	10713133	10755235	1	protein_coding	57153	SLC44A2	0.0414646	-0.378861	37	12.23	52	5.73244e-37	3.27872e-30	GTEx/v8/Whole_Blood:GTEx/v8/Artery_Tibial:GTEx/v8/Colon_Transverse:GTEx/v8/Heart_Left_Ventricle:GTEx/v8/Spleen	NA	2.48317e-10	rs187371841	21	no
UC-VTE	ENSG00000129351	ILF3	19	10764937	10803093	1	protein_coding	3609	ILF3	0.999997	-0.897293	1	0.725	0	NA	NA	NA	NA	NA	rs187371841	21	no
UC-VTE	ENSG00000101444	AHCY	20	32868074	32899608	-1	protein_coding	191	AHCY	0.94407	-0.500907	2	4.047	0	NA	NA	NA	NA	NA	rs116707649	22	no
UC-VTE	ENSG00000078747	ITCH	20	32951041	33099198	1	protein_coding	83737	ITCH	0.99999	-0.33627	155	15.75	168	4.4092e-05	0.0183536	GTEx/v8/Adipose_Subcutaneous	NA	1.56861e-08	rs6059989;rs116707649	22	no
UC-VTE	ENSG00000125971	DYNLRB1	20	33104214	33128762	1	protein_coding	83658	DYNLRB1	0.842803	-0.182966	19	11.31	189	6.71761e-07	0.00123156	GTEx/v8/Colon_Transverse:GTEx/v8/Heart_Atrial_Appendage	NA	6.91559e-09	rs6059989	22	no
UC-VTE	ENSG00000101460	MAP1LC3A	20	33134658	33148149	1	protein_coding	84557	MAP1LC3A	0.739732	0.0197551	13	9.828	686	3.87627e-44	5.47039e-37	GTEx/v8/Adipose_Subcutaneous:GTEx/v8/Adipose_Visceral_Omentum:GTEx/v8/Whole_Blood:GTEx/v8/Artery_Aorta:GTEx/v8/Artery_Coronary:GTEx/v8/Artery_Tibial:GTEx/v8/Colon_Sigmoid:GTEx/v8/Colon_Transverse:GTEx/v8/Heart_Atrial_Appendage:GTEx/v8/Heart_Left_Ventricle:GTEx/v8/Liver:GTEx/v8/Lung:GTEx/v8/Pancreas:GTEx/v8/Pituitary:GTEx/v8/Small_Intestine_Terminal_Ileum:GTEx/v8/Spleen	NA	7.62429e-13	rs6059989;rs6058135;rs6060276;rs116707649;rs112318873;rs3752316;rs639763	22	no
UC-VTE	ENSG00000101464	PIGU	20	33148346	33264910	-1	protein_coding	128869	PIGU	0.813069	-0.4371	78	12.77	294	2.12671e-10	6.84505e-07	GTEx/v8/Adipose_Visceral_Omentum:GTEx/v8/Artery_Aorta:GTEx/v8/Artery_Tibial:GTEx/v8/Colon_Sigmoid:GTEx/v8/Pituitary	NA	7.62429e-13	rs6059989;rs116707649;rs6058135	22	no
UC-VTE	ENSG00000198646	NCOA6	20	33284722	33413452	-1	protein_coding	23054	NCOA6	0.990815	-0.852306	150	19.35	348	4.81589e-15	4.0027e-11	GTEx/v8/Adipose_Subcutaneous:GTEx/v8/Adipose_Visceral_Omentum:GTEx/v8/Artery_Coronary:GTEx/v8/Artery_Tibial:GTEx/v8/Colon_Sigmoid:GTEx/v8/Heart_Atrial_Appendage:GTEx/v8/Pituitary:GTEx/v8/Spleen	NA	7.62429e-13	rs6058135;rs6059989;rs116707649;rs639763	22	no
UC-VTE	ENSG00000078804	TP53INP2	20	33292094	33301243	1	protein_coding	58476	TP53INP2	0.341454	-2.2091	39	19.35	347	1.5479e-06	6.85572e-18	GTEx/v8/Whole_Blood:GTEx/v8/Artery_Aorta:GTEx/v8/Artery_Tibial	NA	7.62429e-13	rs6059989;rs6058135;rs116707649;rs6060276	22	no
UC-VTE	ENSG00000131067	GGT7	20	33432523	33460663	-1	protein_coding	2686	GGT7	0.9982	-0.466161	56	16.93	501	4.4847e-10	1.40796e-07	GTEx/v8/Adipose_Visceral_Omentum:GTEx/v8/Whole_Blood:GTEx/v8/Artery_Aorta:GTEx/v8/Artery_Tibial:GTEx/v8/Lung	NA	7.62429e-13	rs6058135;rs116707649;rs6059989;rs112318873;rs3752316	22	no
UC-VTE	ENSG00000131069	ACSS2	20	33459949	33515769	1	protein_coding	55902	ACSS2	8.97239e-11	-0.504094	96	15.12	224	2.39855e-07	0.000575023	GTEx/v8/Artery_Tibial:GTEx/v8/Heart_Atrial_Appendage:GTEx/v8/Heart_Left_Ventricle:GTEx/v8/Pituitary:GTEx/v8/Spleen	NA	7.62429e-13	rs6058135;rs116707649;rs112318873;rs6059989	22	no
UC-VTE	ENSG00000100983	GSS	20	33516236	33543620	-1	protein_coding	2937	GSS	0.0225187	-0.727485	53	15.12	288	1.60684e-09	6.64988e-15	GTEx/v8/Artery_Tibial:GTEx/v8/Heart_Atrial_Appendage:GTEx/v8/Heart_Left_Ventricle:GTEx/v8/Lung	NA	7.62429e-13	rs6058135;rs112318873;rs116707649;rs6059989;rs6060276	22	no
UC-VTE	ENSG00000078814	MYH7B	20	33563206	33590240	1	protein_coding	57644	MYH7B	1.33081e-23	0.0567853	69	27	637	8.47293e-23	1.16383e-17	GTEx/v8/Adipose_Subcutaneous:GTEx/v8/Adipose_Visceral_Omentum:GTEx/v8/Whole_Blood:GTEx/v8/Artery_Aorta:GTEx/v8/Artery_Coronary:GTEx/v8/Artery_Tibial:GTEx/v8/Colon_Sigmoid:GTEx/v8/Colon_Transverse:GTEx/v8/Liver:GTEx/v8/Lung:GTEx/v8/Pancreas:GTEx/v8/Small_Intestine_Terminal_Ileum:GTEx/v8/Spleen	NA	7.62429e-13	rs6060276;rs112318873;rs6058135;rs6059989	22	no
UC-VTE	ENSG00000100991	TRPC4AP	20	33590207	33680674	-1	protein_coding	26133	TRPC4AP	0.999539	0.00791892	176	27	749	6.69785e-25	2.64288e-19	GTEx/v8/Adipose_Subcutaneous:GTEx/v8/Adipose_Visceral_Omentum:GTEx/v8/Whole_Blood:GTEx/v8/Artery_Tibial:GTEx/v8/Colon_Sigmoid:GTEx/v8/Colon_Transverse:GTEx/v8/Heart_Atrial_Appendage:GTEx/v8/Heart_Left_Ventricle:GTEx/v8/Liver:GTEx/v8/Lung:GTEx/v8/Pancreas:GTEx/v8/Pituitary:GTEx/v8/Small_Intestine_Terminal_Ileum:GTEx/v8/Spleen	NA	7.62429e-13	rs6060276;rs6058135;rs112318873;rs116707649;rs6059989;rs3752316;rs639763	22	no
UC-VTE	ENSG00000088298	EDEM2	20	33703167	33865928	-1	protein_coding	55741	EDEM2	0.000137533	-0.173489	245	16.65	815	5.87749e-43	1.69446e-34	GTEx/v8/Adipose_Subcutaneous:GTEx/v8/Adipose_Visceral_Omentum:GTEx/v8/Cells_EBV-transformed_lymphocytes:GTEx/v8/Whole_Blood:GTEx/v8/Artery_Aorta:GTEx/v8/Artery_Tibial:GTEx/v8/Colon_Sigmoid:GTEx/v8/Colon_Transverse:GTEx/v8/Heart_Atrial_Appendage:GTEx/v8/Heart_Left_Ventricle:GTEx/v8/Lung:GTEx/v8/Pancreas:GTEx/v8/Pituitary	NA	7.62429e-13	rs112318873;rs6060276;rs6058135;rs116707649;rs3752316;rs639763;rs6059989	22	no
UC-VTE	ENSG00000101000	PROCR	20	33759876	33765165	1	protein_coding	10544	PROCR	0.0101309	-0.393626	50	16.65	838	2.6538e-31	2.46288e-29	GTEx/v8/Adipose_Subcutaneous:GTEx/v8/Cells_EBV-transformed_lymphocytes:GTEx/v8/Artery_Aorta:GTEx/v8/Artery_Tibial:GTEx/v8/Heart_Atrial_Appendage:GTEx/v8/Heart_Left_Ventricle:GTEx/v8/Liver:GTEx/v8/Lung:GTEx/v8/Pancreas:GTEx/v8/Spleen	NA	7.62429e-13	rs6060276;rs112318873;rs6058135;rs116707649;rs6059989;rs3752316	22	no
UC-VTE	ENSG00000125966	MMP24	20	33814457	33864801	1	protein_coding	10893	MMP24	0.0287623	-0.485751	34	14.77	35	7.52477e-08	0.000108171	GTEx/v8/Adipose_Visceral_Omentum:GTEx/v8/Whole_Blood	NA	1.28648e-12	rs3752316;rs112318873;rs639763;rs116707649;rs6060276	22	no
UC-VTE	ENSG00000242372	EIF6	20	33866714	33872788	-1	protein_coding	3692	EIF6	0.781943	-0.0280084	41	14.77	282	2.6041e-30	5.46094e-24	GTEx/v8/Adipose_Subcutaneous:GTEx/v8/Adipose_Visceral_Omentum:GTEx/v8/Whole_Blood:GTEx/v8/Artery_Aorta:GTEx/v8/Artery_Tibial:GTEx/v8/Heart_Atrial_Appendage:GTEx/v8/Heart_Left_Ventricle:GTEx/v8/Lung:GTEx/v8/Spleen	NA	1.28648e-12	rs3752316;rs639763;rs116707649;rs112318873;rs6059989	22	no
UC-VTE	ENSG00000125998	FAM83C	20	33873534	33880204	-1	protein_coding	128876	FAM83C	3.49242e-05	0.230701	37	14.77	0	NA	NA	NA	NA	1.713e-12	rs639763;rs3752316	22	no
UC-VTE	ENSG00000101019	UQCC1	20	33890369	33999944	-1	protein_coding	55245	UQCC1	0.00485443	-0.818063	5	11.06	345	1.51601e-07	2.28438e-19	GTEx/v8/Adipose_Subcutaneous:GTEx/v8/Adipose_Visceral_Omentum:GTEx/v8/Whole_Blood:GTEx/v8/Colon_Sigmoid:GTEx/v8/Lung	NA	7.62429e-13	rs639763;rs6060276;rs6058135;rs6059989	22	no
UC-VTE	ENSG00000125965	GDF5	20	34021145	34042568	-1	protein_coding	8200	GDF5	0.923195	0.0727362	0	0	32	2.4728e-07	1.85482e-11	GTEx/v8/Lung:GTEx/v8/Pituitary	NA	1.28648e-12	rs639763;rs3752316;rs116707649	22	yes
UC-VTE	ENSG00000125991	ERGIC3	20	34129770	34145405	1	protein_coding	51614	ERGIC3	0.00385908	-0.537743	0	0	7	4.92589e-05	0.00189419	GTEx/v8/Artery_Tibial	NA	NA	rs112318873	22	yes
UC-VTE	ENSG00000214078	CPNE1	20	34213953	34252878	-1	protein_coding	8904	CPNE1	3.87095e-07	NA	0	0	18	0.000137064	7.06664e-188	GTEx/v8/Whole_Blood:GTEx/v8/Lung	NA	1.58315e-09	rs6060276	22	yes
UC-VTE	ENSG00000088367	EPB41L1	20	34679426	34820721	1	protein_coding	2036	EPB41L1	0.645386	-0.629644	0	0	2	8.04781e-05	1.69076e-23	GTEx/v8/Artery_Tibial	NA	6.16667e-11	rs639763	22	yes
UC-VTE	ENSG00000100243	CYB5R3	22	43013846	43045574	-1	protein_coding	1727	CYB5R3	0.210867	1.11766	0	0	1	6.84053e-05	1.574e-06	GTEx/v8/Heart_Atrial_Appendage	NA	NA	rs13055886	24	yes
UC-VTE	ENSG00000128274	A4GALT	22	43088127	43117304	-1	protein_coding	53947	A4GALT	0.111599	0.0661522	21	10.7	39	1.619e-34	1.30261e-43	GTEx/v8/Adipose_Subcutaneous:GTEx/v8/Adipose_Visceral_Omentum:GTEx/v8/Whole_Blood:GTEx/v8/Artery_Aorta:GTEx/v8/Artery_Coronary:GTEx/v8/Artery_Tibial:GTEx/v8/Colon_Sigmoid:GTEx/v8/Colon_Transverse:GTEx/v8/Heart_Atrial_Appendage:GTEx/v8/Heart_Left_Ventricle:GTEx/v8/Lung:GTEx/v8/Pancreas:GTEx/v8/Pituitary:GTEx/v8/Small_Intestine_Terminal_Ileum	NA	5.56242e-11	rs13055886	24	no
UC-VTE	ENSG00000159307	SCUBE1	22	43593289	43739394	-1	protein_coding	80274	SCUBE1	0.960878	NA	0	0	2	2.48904e-05	0.0330595	GTEx/v8/Adipose_Subcutaneous	NA	NA	rs13055886	24	yes
UC-HF	ENSG00000169914	OTUD3	1	20209006	20239438	1	protein_coding	23252	OTUD3	2.62537e-05	0.320662	13	8.069	29	5.36458e-18	4.51726e-24	GTEx/v8/Adipose_Subcutaneous:GTEx/v8/Adipose_Visceral_Omentum:GTEx/v8/Cells_EBV-transformed_lymphocytes:GTEx/v8/Whole_Blood:GTEx/v8/Heart_Left_Ventricle:GTEx/v8/Pituitary	NA	2.52753e-10	rs7541059	1	no
UC-HF	ENSG00000188784	PLA2G2E	1	20246502	20250110	-1	protein_coding	30814	PLA2G2E	0.000343166	0.028707	1	0.201	0	NA	NA	NA	NA	NA	rs7541059	1	no
UC-HF	ENSG00000143376	SNX27	1	151584541	151671567	1	protein_coding	81609	SNX27	0.999885	0.907633	0	0	4	4.34599e-10	1.59167e-38	GTEx/v8/Adipose_Subcutaneous:GTEx/v8/Artery_Tibial	NA	3.74733e-09	rs76990585	2	yes
UC-HF	ENSG00000178796	RIIAD1	1	151682909	151702281	1	protein_coding	284485	RIIAD1	NA	NA	0	0	3	1.20336e-05	6.92995e-11	GTEx/v8/Heart_Atrial_Appendage:GTEx/v8/Pituitary	NA	3.74733e-09	rs76990585	2	yes
UC-HF	ENSG00000143450	OAZ3	1	151735445	151743808	1	protein_coding	51686	OAZ3	9.17261e-05	0.1879	0	0	3	2.14491e-06	3.64113e-20	GTEx/v8/Pituitary	NA	3.74733e-09	rs76990585	2	yes
UC-HF	ENSG00000143365	RORC	1	151778547	151804348	-1	protein_coding	6097	RORC	0.997845	-0.558271	4	12.46	0	NA	NA	NA	NA	3.74733e-09	rs76990585	2	no
UC-HF	ENSG00000196407	THEM5	1	151819739	151826173	-1	protein_coding	284486	THEM5	5.98126e-07	-0.0327117	0	0	3	3.77715e-05	0.000221919	GTEx/v8/Adipose_Subcutaneous	NA	3.74733e-09	rs76990585	2	yes
UC-HF	ENSG00000197915	HRNR	1	152184558	152196669	-1	protein_coding	388697	HRNR	5.01203e-29	1.44164	0	0	4	9.57806e-07	2.19658e-39	GTEx/v8/Adipose_Subcutaneous	NA	3.74733e-09	rs76990585	2	yes
UC-HF	ENSG00000143226	FCGR2A	1	161475220	161493803	1	protein_coding	2212	FCGR2A	0.000150862	0.579426	6	5.512	0	NA	NA	NA	NA	1.34879e-08	rs6658353	3	no
UC-HF	ENSG00000072694	FCGR2B	1	161551101	161648444	1	protein_coding	2213	FCGR2B	0.0474026	-0.652848	0	0	2	5.94855e-06	2.16881e-61	GTEx/v8/Whole_Blood	NA	NA	rs6658353	3	yes
UC-HF	ENSG00000118200	CAMSAP2	1	200708686	200829832	1	protein_coding	23271	CAMSAP2	0.999974	-0.620619	0	0	3	2.14165e-06	7.8133e-14	GTEx/v8/Adipose_Subcutaneous	NA	NA	rs374827	4	yes
UC-HF	ENSG00000170128	GPR25	1	200842083	200843306	1	protein_coding	2848	GPR25	0.00563545	NA	0	0	4	4.2696e-05	1.09679e-06	GTEx/v8/Whole_Blood	NA	1.99706e-10	rs374827	4	yes
UC-HF	ENSG00000163362	INAVA	1	200860176	200884863	1	protein_coding	55765	INAVA	0.555283	0.339411	4	4.979	4	6.91139e-13	2.12239e-26	GTEx/v8/Whole_Blood:GTEx/v8/Artery_Aorta:GTEx/v8/Artery_Tibial	NA	1.99706e-10	rs374827	4	no
UC-HF	ENSG00000081248	CACNA1S	1	201008642	201081694	-1	protein_coding	779	CACNA1S	9.55874e-08	0.33906	0	0	1	8.57938e-05	1.52173e-07	GTEx/v8/Artery_Tibial	NA	1.99706e-10	rs374827	4	yes
UC-HF	ENSG00000232112	TMA7	3	48481667	48485616	1	protein_coding	51372	TMA7	0.0100073	0.321268	0	0	15	9.81015e-05	0.0425228	GTEx/v8/Spleen	NA	NA	rs34762726	5	yes
UC-HF	ENSG00000213689	TREX1	3	48506445	48509044	1	protein_coding	11277	TREX1	0.0933407	-0.110328	0	0	16	0.000243066	6.49958e-37	GTEx/v8/Adipose_Visceral_Omentum	NA	NA	rs34762726	5	yes
UC-HF	ENSG00000068745	IP6K2	3	48725436	48777786	-1	protein_coding	51447	IP6K2	0.989458	-0.392799	0	0	116	1.20728e-12	6.93539e-15	GTEx/v8/Adipose_Subcutaneous:GTEx/v8/Adipose_Visceral_Omentum:GTEx/v8/Whole_Blood:GTEx/v8/Artery_Aorta:GTEx/v8/Artery_Tibial:GTEx/v8/Colon_Sigmoid:GTEx/v8/Colon_Transverse:GTEx/v8/Heart_Left_Ventricle:GTEx/v8/Lung:GTEx/v8/Spleen	NA	1.98991e-10	rs34762726	5	yes
UC-HF	ENSG00000178252	WDR6	3	49044495	49053386	1	protein_coding	11180	WDR6	9.19648e-07	-0.0589495	0	0	8	0.0001014	2.36711e-124	GTEx/v8/Adipose_Subcutaneous	NA	NA	rs2247036	5	yes
UC-HF	ENSG00000178057	NDUFAF3	3	49057892	49060928	1	protein_coding	25915	NDUFAF3	4.85973e-05	-2.09007	0	0	1	0.000285717	0.000201127	GTEx/v8/Heart_Left_Ventricle	NA	NA	rs34762726	5	yes
UC-HF	ENSG00000198218	QRICH1	3	49067140	49131796	-1	protein_coding	54870	QRICH1	0.99607	-0.279294	0	0	116	3.27807e-07	2.04687e-17	GTEx/v8/Adipose_Subcutaneous:GTEx/v8/Whole_Blood:GTEx/v8/Pancreas:GTEx/v8/Pituitary	NA	1.98991e-10	rs34762726	5	yes
UC-HF	ENSG00000185909	KLHDC8B	3	49209044	49213917	1	protein_coding	200942	KLHDC8B	0.0104214	-0.0773522	0	0	31	2.90468e-05	0.0054236	GTEx/v8/Cells_EBV-transformed_lymphocytes	NA	1.98991e-10	rs34762726	5	yes
UC-HF	ENSG00000114316	USP4	3	49315264	49378145	-1	protein_coding	7375	USP4	6.20194e-07	NA	3	0.945	1	0.000290753	0.00620343	GTEx/v8/Heart_Atrial_Appendage	NA	NA	rs34762726	5	no
UC-HF	ENSG00000233276	GPX1	3	49394609	49396033	-1	protein_coding	2876	GPX1	0.00693165	-0.616399	11	19.22	0	NA	NA	NA	NA	NA	rs34762726	5	no
UC-HF	ENSG00000067560	RHOA	3	49396578	49450431	-1	protein_coding	387	RHOA	0.804698	-0.430263	37	19.22	113	3.37091e-05	0.0108952	GTEx/v8/Artery_Tibial	NA	1.98991e-10	rs34762726	5	no
UC-HF	ENSG00000145022	TCTA	3	49449639	49453908	1	protein_coding	6988	TCTA	0.0132648	-0.595941	11	19.06	116	2.26621e-06	6.04141e-05	GTEx/v8/Artery_Aorta:GTEx/v8/Artery_Tibial	NA	1.98991e-10	rs34762726	5	no
UC-HF	ENSG00000145020	AMT	3	49454211	49460186	-1	protein_coding	275	AMT	0.000569475	-0.0226371	10	19.06	210	6.34003e-19	2.31462e-81	GTEx/v8/Adipose_Subcutaneous:GTEx/v8/Adipose_Visceral_Omentum:GTEx/v8/Whole_Blood:GTEx/v8/Artery_Aorta:GTEx/v8/Artery_Coronary:GTEx/v8/Artery_Tibial:GTEx/v8/Colon_Sigmoid:GTEx/v8/Colon_Transverse:GTEx/v8/Lung:GTEx/v8/Pituitary:GTEx/v8/Spleen	NA	1.98991e-10	rs34762726;rs2247036	5	no
UC-HF	ENSG00000145029	NICN1	3	49460379	49466759	-1	protein_coding	84276	NICN1	0.257246	-1.08729	12	19.06	210	2.52517e-19	2.79528e-25	GTEx/v8/Adipose_Subcutaneous:GTEx/v8/Adipose_Visceral_Omentum:GTEx/v8/Artery_Aorta:GTEx/v8/Artery_Coronary:GTEx/v8/Artery_Tibial:GTEx/v8/Colon_Sigmoid:GTEx/v8/Colon_Transverse:GTEx/v8/Heart_Atrial_Appendage:GTEx/v8/Lung	NA	1.98991e-10	rs34762726;rs2247036	5	no
UC-HF	ENSG00000173402	DAG1	3	49506146	49573048	1	protein_coding	1605	DAG1	0.940922	-0.838742	35	15.6	116	2.88584e-05	0.00461931	GTEx/v8/Artery_Aorta:GTEx/v8/Heart_Atrial_Appendage	NA	1.98991e-10	rs34762726	5	no
UC-HF	ENSG00000164061	BSN	3	49591922	49708978	1	protein_coding	8927	BSN	1	-1.28511	45	12.52	0	NA	NA	NA	NA	1.98991e-10	rs34762726	5	no
UC-HF	ENSG00000164062	APEH	3	49711435	49721396	1	protein_coding	327	APEH	0.0132157	-0.271805	12	21	209	1.26519e-14	1.51921e-10	GTEx/v8/Adipose_Subcutaneous:GTEx/v8/Adipose_Visceral_Omentum:GTEx/v8/Whole_Blood:GTEx/v8/Artery_Aorta:GTEx/v8/Lung:GTEx/v8/Spleen	NA	1.98991e-10	rs34762726;rs2247036	5	no
UC-HF	ENSG00000173531	MST1	3	49721380	49726934	-1	protein_coding	4485	MST1	1.72736e-10	0.158165	9	21	116	6.50448e-09	1.2937e-09	GTEx/v8/Adipose_Subcutaneous:GTEx/v8/Adipose_Visceral_Omentum:GTEx/v8/Artery_Aorta:GTEx/v8/Artery_Coronary:GTEx/v8/Artery_Tibial:GTEx/v8/Colon_Sigmoid:GTEx/v8/Heart_Atrial_Appendage:GTEx/v8/Heart_Left_Ventricle:GTEx/v8/Lung	NA	1.98991e-10	rs34762726;rs2247036	5	no
UC-HF	ENSG00000164068	RNF123	3	49726932	49758962	1	protein_coding	63891	RNF123	0.969715	-0.461991	26	21	210	8.47139e-34	7.57654e-27	GTEx/v8/Adipose_Subcutaneous:GTEx/v8/Adipose_Visceral_Omentum:GTEx/v8/Cells_EBV-transformed_lymphocytes:GTEx/v8/Artery_Aorta:GTEx/v8/Artery_Coronary:GTEx/v8/Artery_Tibial:GTEx/v8/Colon_Sigmoid:GTEx/v8/Colon_Transverse:GTEx/v8/Heart_Atrial_Appendage:GTEx/v8/Heart_Left_Ventricle:GTEx/v8/Lung:GTEx/v8/Pancreas:GTEx/v8/Pituitary:GTEx/v8/Small_Intestine_Terminal_Ileum:GTEx/v8/Spleen	NA	1.98991e-10	rs34762726;rs2247036	5	no
UC-HF	ENSG00000176020	AMIGO3	3	49754267	49761349	-1	protein_coding	386724	AMIGO3	7.50516e-06	NA	19	15.82	0	NA	NA	NA	NA	NA	rs2247036	5	no
UC-HF	ENSG00000173540	GMPPB	3	49754277	49761384	-1	protein_coding	29925	GMPPB	8.24536e-05	-0.659554	19	15.82	210	2.03371e-15	6.26551e-57	GTEx/v8/Adipose_Subcutaneous:GTEx/v8/Adipose_Visceral_Omentum:GTEx/v8/Whole_Blood:GTEx/v8/Artery_Aorta:GTEx/v8/Artery_Coronary:GTEx/v8/Artery_Tibial:GTEx/v8/Colon_Sigmoid:GTEx/v8/Colon_Transverse:GTEx/v8/Heart_Atrial_Appendage:GTEx/v8/Heart_Left_Ventricle:GTEx/v8/Liver:GTEx/v8/Lung:GTEx/v8/Pancreas:GTEx/v8/Small_Intestine_Terminal_Ileum	NA	1.98991e-10	rs2247036;rs34762726	5	no
UC-HF	ENSG00000176095	IP6K1	3	49761727	49823975	-1	protein_coding	9807	IP6K1	0.23518	-2.10343	59	17.96	205	5.992e-07	0.000365035	GTEx/v8/Artery_Tibial	NA	1.98991e-10	rs2247036;rs34762726	5	no
UC-HF	ENSG00000187492	CDHR4	3	49828165	49837268	-1	protein_coding	389118	CDHR4	0.0134739	0.0436097	10	8.931	210	1.13934e-09	2.24065e-06	GTEx/v8/Artery_Aorta:GTEx/v8/Artery_Tibial:GTEx/v8/Colon_Sigmoid	NA	1.98991e-10	rs2247036;rs34762726	5	no
UC-HF	ENSG00000185614	INKA1	3	49840687	49842463	1	protein_coding	389119	INKA1	0.000589161	NA	5	9.432	176	1.12665e-11	5.7203e-08	GTEx/v8/Artery_Aorta:GTEx/v8/Artery_Tibial	NA	3.38629e-08	rs2247036;rs34762726	5	no
UC-HF	ENSG00000182179	UBA7	3	49842640	49851379	-1	protein_coding	7318	UBA7	2.68228e-14	-0.315381	7	9.432	210	9.10366e-62	2.47495e-51	GTEx/v8/Whole_Blood:GTEx/v8/Artery_Aorta:GTEx/v8/Artery_Tibial:GTEx/v8/Colon_Sigmoid:GTEx/v8/Colon_Transverse:GTEx/v8/Liver:GTEx/v8/Lung:GTEx/v8/Pancreas:GTEx/v8/Small_Intestine_Terminal_Ileum:GTEx/v8/Spleen	NA	1.98991e-10	rs2247036;rs34762726	5	no
UC-HF	ENSG00000183763	TRAIP	3	49866034	49894007	-1	protein_coding	10293	TRAIP	0.125104	-0.132255	21	17.61	0	NA	NA	NA	NA	3.38629e-08	rs2247036	5	no
UC-HF	ENSG00000164076	CAMKV	3	49895421	49907655	-1	protein_coding	79012	CAMKV	0.996846	-0.638323	11	18.51	0	NA	NA	NA	NA	NA	rs2247036	5	no
UC-HF	ENSG00000164078	MST1R	3	49924435	49941299	-1	protein_coding	4486	MST1R	1.69349e-20	-0.377645	14	18.51	210	1.84376e-16	3.36944e-12	GTEx/v8/Adipose_Subcutaneous:GTEx/v8/Adipose_Visceral_Omentum:GTEx/v8/Whole_Blood:GTEx/v8/Artery_Aorta:GTEx/v8/Artery_Tibial:GTEx/v8/Colon_Sigmoid:GTEx/v8/Colon_Transverse:GTEx/v8/Heart_Atrial_Appendage:GTEx/v8/Heart_Left_Ventricle:GTEx/v8/Lung	NA	1.98991e-10	rs2247036;rs34762726	5	no
UC-HF	ENSG00000164077	MON1A	3	49946302	49967606	-1	protein_coding	84315	MON1A	0.00636811	-0.629673	9	11.37	102	2.33296e-07	1.16113e-05	GTEx/v8/Whole_Blood	NA	9.50494e-09	rs2247036;rs34762726	5	no
UC-HF	ENSG00000004534	RBM6	3	49977440	50137478	1	protein_coding	10180	RBM6	1	-0.685653	0	0	210	5.28941e-116	3.30235e-109	GTEx/v8/Adipose_Subcutaneous:GTEx/v8/Adipose_Visceral_Omentum:GTEx/v8/Cells_EBV-transformed_lymphocytes:GTEx/v8/Whole_Blood:GTEx/v8/Artery_Aorta:GTEx/v8/Artery_Coronary:GTEx/v8/Artery_Tibial:GTEx/v8/Colon_Sigmoid:GTEx/v8/Colon_Transverse:GTEx/v8/Heart_Atrial_Appendage:GTEx/v8/Heart_Left_Ventricle:GTEx/v8/Liver:GTEx/v8/Lung:GTEx/v8/Pancreas:GTEx/v8/Pituitary:GTEx/v8/Small_Intestine_Terminal_Ileum:GTEx/v8/Spleen	NA	1.98991e-10	rs34762726;rs2247036	5	yes
UC-HF	ENSG00000003756	RBM5	3	50126341	50156454	1	protein_coding	10181	RBM5	0.999999	-0.605889	0	0	3	0.000222038	0.0210694	GTEx/v8/Adipose_Visceral_Omentum	NA	NA	rs2247036	5	yes
UC-HF	ENSG00000001617	SEMA3F	3	50192478	50226508	1	protein_coding	6405	SEMA3F	0.999918	NA	0	0	187	1.46811e-07	4.02553e-08	GTEx/v8/Adipose_Subcutaneous:GTEx/v8/Adipose_Visceral_Omentum:GTEx/v8/Artery_Aorta:GTEx/v8/Heart_Atrial_Appendage:GTEx/v8/Heart_Left_Ventricle:GTEx/v8/Lung:GTEx/v8/Spleen	NA	1.98991e-10	rs2247036;rs34762726	5	yes
UC-HF	ENSG00000114349	GNAT1	3	50229045	50233949	1	protein_coding	2779	GNAT1	2.50523e-06	-0.274733	0	0	85	0.000137843	0.0214064	GTEx/v8/Lung	NA	1.98991e-10	rs34762726;rs2247036	5	yes
UC-HF	ENSG00000186792	HYAL3	3	50330262	50336899	-1	protein_coding	8372	HYAL3	1.52466e-05	-0.35315	0	0	205	1.58914e-05	9.64681e-41	GTEx/v8/Adipose_Subcutaneous:GTEx/v8/Adipose_Visceral_Omentum:GTEx/v8/Artery_Tibial:GTEx/v8/Heart_Left_Ventricle:GTEx/v8/Lung:GTEx/v8/Pituitary	NA	1.98991e-10	rs2247036;rs34762726	5	yes
UC-HF	ENSG00000114378	HYAL1	3	50337320	50349812	-1	protein_coding	3373	HYAL1	0.00553671	0.476164	0	0	1	0.000334561	1.73735e-11	GTEx/v8/Spleen	NA	NA	rs34762726	5	yes
UC-HF	ENSG00000068028	RASSF1	3	50367219	50378411	-1	protein_coding	11186	RASSF1	4.8582e-08	-0.411947	0	0	15	0.00017319	2.60183e-07	GTEx/v8/Adipose_Subcutaneous	NA	NA	rs2247036	5	yes
UC-HF	ENSG00000007402	CACNA2D2	3	50400233	50541675	-1	protein_coding	9254	CACNA2D2	0.999693	NA	0	0	20	1.25898e-05	0.000168169	GTEx/v8/Pancreas	NA	NA	rs2247036	5	yes
UC-HF	ENSG00000088538	DOCK3	3	50712672	51421629	1	protein_coding	1795	DOCK3	1	-0.836765	0	0	3	0.000657915	1.14385e-20	GTEx/v8/Adipose_Subcutaneous:GTEx/v8/Artery_Tibial	NA	5.45322e-09	rs34762726	5	yes
UC-HF	ENSG00000111252	SH2B3	12	111843752	111889427	1	protein_coding	10019	SH2B3	0.00592219	-0.243854	3	11.21	6	4.69023e-05	3.10557e-07	GTEx/v8/Pancreas	NA	1.36824e-10	rs4766578;rs11066320	6	no
UC-HF	ENSG00000204842	ATXN2	12	111890018	112037480	-1	protein_coding	6311	ATXN2	0.999862	-0.359942	7	11.21	0	NA	NA	NA	NA	1.36824e-10	rs4766578;rs11066320	6	no
UC-HF	ENSG00000089234	BRAP	12	112079950	112123790	-1	protein_coding	8315	BRAP	0.0157033	-0.900035	2	8.201	0	NA	NA	NA	NA	4.39985e-10	rs4766578;rs11066320	6	no
UC-HF	ENSG00000111271	ACAD10	12	112123857	112194903	1	protein_coding	80724	ACAD10	4.01457e-20	-0.311041	2	4.336	0	NA	NA	NA	NA	9.54348e-10	rs4766578;rs11066320	6	no
UC-HF	ENSG00000111275	ALDH2	12	112204691	112247782	1	protein_coding	217	ALDH2	1.73245e-06	NA	1	4.336	23	2.61802e-07	3.30709e-11	GTEx/v8/Whole_Blood:GTEx/v8/Artery_Aorta:GTEx/v8/Artery_Tibial	NA	1.36824e-10	rs4766578;rs11066320	6	no
UC-HF	ENSG00000089022	MAPKAPK5	12	112279782	112334343	1	protein_coding	8550	MAPKAPK5	0.0234226	NA	1	1.811	16	9.35224e-05	9.23515e-17	GTEx/v8/Adipose_Subcutaneous	NA	1.36824e-10	rs4766578;rs11066320	6	no
UC-HF	ENSG00000198270	TMEM116	12	112369086	112450970	-1	protein_coding	89894	TMEM116	1.14999e-09	-0.62084	0	0	21	2.12154e-05	2.18867e-27	GTEx/v8/Adipose_Subcutaneous:GTEx/v8/Colon_Sigmoid	NA	1.36824e-10	rs4766578;rs11066320	6	yes
UC-HF	ENSG00000111300	NAA25	12	112464500	112546826	-1	protein_coding	80018	NAA25	0.99999	-1.15626	5	10.51	0	NA	NA	NA	NA	2.5499e-09	rs4766578;rs11066320	6	no
UC-HF	ENSG00000135148	TRAFD1	12	112563305	112591407	1	protein_coding	10906	TRAFD1	1.82692e-05	-1.37633	1	6.415	0	NA	NA	NA	NA	NA	rs4766578;rs11066320	6	no
UC-HF	ENSG00000173064	HECTD4	12	112597992	112819896	-1	protein_coding	283450	HECTD4	1	NA	6	6.415	0	NA	NA	NA	NA	NA	rs4766578;rs11066320	6	no
UC-HF	ENSG00000089009	RPL6	12	112842994	112856642	-1	protein_coding	6128	RPL6	0.988288	0.0267551	1	0.396	0	NA	NA	NA	NA	NA	rs4766578;rs11066320	6	no
UC-HF	ENSG00000179295	PTPN11	12	112856155	112947717	1	protein_coding	5781	PTPN11	0.999877	-2.25304	5	9.917	0	NA	NA	NA	NA	1.65215e-09	rs4766578;rs11066320	6	no
UC-HF	ENSG00000166949	SMAD3	15	67356101	67487533	1	protein_coding	4088	SMAD3	0.868268	-0.0916101	23	22.6	0	NA	NA	NA	NA	1.62585e-08	rs16950687	7	no
UC-HF	ENSG00000103591	AAGAB	15	67493371	67547533	-1	protein_coding	79719	AAGAB	0.00810207	0.196795	0	0	6	1.27381e-05	0.0138704	GTEx/v8/Whole_Blood	NA	NA	rs16950687	7	yes
UC-HF	ENSG00000108306	FBXL20	17	37415384	37558776	-1	protein_coding	84961	FBXL20	0.998875	NA	0	0	106	3.94887e-07	6.77954e-18	GTEx/v8/Adipose_Subcutaneous:GTEx/v8/Artery_Tibial:GTEx/v8/Colon_Transverse	NA	3.92091e-13	rs7359623;rs62066988	8	yes
UC-HF	ENSG00000131771	PPP1R1B	17	37782993	37792879	1	protein_coding	84152	PPP1R1B	0.0821063	-0.330362	0	0	111	5.88557e-09	1.02489e-08	GTEx/v8/Heart_Atrial_Appendage	NA	3.92091e-13	rs62066988;rs7359623	8	yes
UC-HF	ENSG00000141744	PNMT	17	37824234	37826728	1	protein_coding	5409	PNMT	0.00075382	NA	1	5.154	116	1.43337e-08	1.154e-17	GTEx/v8/Adipose_Visceral_Omentum:GTEx/v8/Heart_Atrial_Appendage:GTEx/v8/Heart_Left_Ventricle:GTEx/v8/Lung	NA	3.92091e-13	rs62066988;rs7359623	8	no
UC-HF	ENSG00000161395	PGAP3	17	37827375	37853050	-1	protein_coding	93210	PGAP3	0.0909847	-0.304973	1	5.154	118	1.6884e-14	4.18151e-24	GTEx/v8/Adipose_Subcutaneous:GTEx/v8/Adipose_Visceral_Omentum:GTEx/v8/Artery_Aorta:GTEx/v8/Colon_Transverse:GTEx/v8/Heart_Atrial_Appendage:GTEx/v8/Heart_Left_Ventricle:GTEx/v8/Liver:GTEx/v8/Lung:GTEx/v8/Pancreas:GTEx/v8/Pituitary:GTEx/v8/Small_Intestine_Terminal_Ileum:GTEx/v8/Spleen	NA	3.92091e-13	rs62066988;rs7359623	8	no
UC-HF	ENSG00000141736	ERBB2	17	37844167	37886679	1	protein_coding	2064	ERBB2	0.998895	-0.391042	2	7.511	98	1.49336e-07	1.59873e-05	GTEx/v8/Heart_Atrial_Appendage	NA	3.92091e-13	rs62066988;rs7359623	8	no
UC-HF	ENSG00000141741	MIEN1	17	37884749	37887040	-1	protein_coding	84299	MIEN1	0.773017	-0.25265	1	7.511	0	NA	NA	NA	NA	NA	rs62066988	8	no
UC-HF	ENSG00000141738	GRB7	17	37894180	37903544	1	protein_coding	2886	GRB7	0.000820006	0.0322768	7	17.89	0	NA	NA	NA	NA	2.33045e-11	rs62066988;rs7359623	8	no
UC-HF	ENSG00000161405	IKZF3	17	37921198	38020441	-1	protein_coding	22806	IKZF3	0.994922	-0.206896	39	19.78	118	8.60857e-13	6.30674e-09	GTEx/v8/Cells_EBV-transformed_lymphocytes:GTEx/v8/Whole_Blood	NA	3.92091e-13	rs7359623;rs62066988	8	no
UC-HF	ENSG00000186075	ZPBP2	17	38024417	38034149	1	protein_coding	124626	ZPBP2	0.000986594	-0.156737	48	18.2	62	9.29157e-08	0.000300319	GTEx/v8/Spleen	NA	3.92091e-13	rs7359623;rs62066988	8	no
UC-HF	ENSG00000073605	GSDMB	17	38060848	38076107	-1	protein_coding	55876	GSDMB	1.73304e-07	0.288248	56	20.7	118	6.0318e-82	5.68661e-71	GTEx/v8/Adipose_Subcutaneous:GTEx/v8/Adipose_Visceral_Omentum:GTEx/v8/Cells_EBV-transformed_lymphocytes:GTEx/v8/Whole_Blood:GTEx/v8/Artery_Tibial:GTEx/v8/Colon_Transverse:GTEx/v8/Lung:GTEx/v8/Small_Intestine_Terminal_Ileum:GTEx/v8/Spleen	NA	3.92091e-13	rs7359623;rs62066988	8	no
UC-HF	ENSG00000172057	ORMDL3	17	38077294	38083854	-1	protein_coding	94103	ORMDL3	0.721819	-0.557735	33	20.7	118	4.00627e-56	1.67772e-47	GTEx/v8/Adipose_Subcutaneous:GTEx/v8/Adipose_Visceral_Omentum:GTEx/v8/Cells_EBV-transformed_lymphocytes:GTEx/v8/Whole_Blood:GTEx/v8/Artery_Aorta:GTEx/v8/Artery_Tibial:GTEx/v8/Lung:GTEx/v8/Small_Intestine_Terminal_Ileum:GTEx/v8/Spleen	NA	3.92091e-13	rs7359623;rs62066988	8	no
UC-HF	ENSG00000204913	LRRC3C	17	38097727	38101000	1	protein_coding	100505591	LRRC3C	NA	0.0631162	3	5.255	0	NA	NA	NA	NA	NA	rs7359623	8	no
UC-HF	ENSG00000167914	GSDMA	17	38119226	38134019	1	protein_coding	284110	GSDMA	7.6136e-13	0.516311	0	0	118	2.51197e-30	1.16669e-89	GTEx/v8/Adipose_Subcutaneous:GTEx/v8/Adipose_Visceral_Omentum:GTEx/v8/Whole_Blood:GTEx/v8/Artery_Aorta:GTEx/v8/Artery_Coronary:GTEx/v8/Artery_Tibial:GTEx/v8/Colon_Sigmoid:GTEx/v8/Colon_Transverse:GTEx/v8/Heart_Atrial_Appendage:GTEx/v8/Heart_Left_Ventricle:GTEx/v8/Lung:GTEx/v8/Pancreas:GTEx/v8/Small_Intestine_Terminal_Ileum	NA	3.92091e-13	rs62066988;rs7359623	8	yes
UC-HF	ENSG00000008838	MED24	17	38175350	38217468	-1	protein_coding	9862	MED24	8.98959e-09	1.2872	0	0	117	3.97318e-11	9.31336e-51	GTEx/v8/Adipose_Subcutaneous:GTEx/v8/Whole_Blood:GTEx/v8/Artery_Aorta:GTEx/v8/Artery_Tibial	NA	3.92091e-13	rs7359623;rs62066988	8	yes
UC-HF	ENSG00000188895	MSL1	17	38278551	38293042	1	protein_coding	339287	MSL1	0.984497	NA	0	0	32	3.30404e-05	2.78727e-19	GTEx/v8/Heart_Atrial_Appendage:GTEx/v8/Lung:GTEx/v8/Pancreas	NA	3.92091e-13	rs62066988;rs7359623	8	yes
UC-HF	ENSG00000108349	CASC3	17	38296571	38328436	1	protein_coding	22794	CASC3	0.913675	-0.751378	0	0	57	6.62926e-06	3.63356e-15	GTEx/v8/Adipose_Subcutaneous	NA	3.92091e-13	rs7359623;rs62066988	8	yes
UC-PAD	ENSG00000232112	TMA7	3	48481667	48485616	1	protein_coding	51372	TMA7	0.0100073	0.321268	0	0	15	9.81015e-05	0.0425228	GTEx/v8/Spleen	NA	NA	rs1131095	1	yes
UC-PAD	ENSG00000213689	TREX1	3	48506445	48509044	1	protein_coding	11277	TREX1	0.0933407	-0.110328	0	0	16	0.000243066	6.49958e-37	GTEx/v8/Adipose_Visceral_Omentum	NA	NA	rs1131095	1	yes
UC-PAD	ENSG00000068745	IP6K2	3	48725436	48777786	-1	protein_coding	51447	IP6K2	0.989458	-0.392799	0	0	116	1.20728e-12	6.93539e-15	GTEx/v8/Adipose_Subcutaneous:GTEx/v8/Adipose_Visceral_Omentum:GTEx/v8/Whole_Blood:GTEx/v8/Artery_Aorta:GTEx/v8/Artery_Tibial:GTEx/v8/Colon_Sigmoid:GTEx/v8/Colon_Transverse:GTEx/v8/Heart_Left_Ventricle:GTEx/v8/Lung:GTEx/v8/Spleen	NA	6.25954e-09	rs1131095	1	yes
UC-PAD	ENSG00000178057	NDUFAF3	3	49057892	49060928	1	protein_coding	25915	NDUFAF3	4.85973e-05	-2.09007	0	0	1	0.000285717	0.000201127	GTEx/v8/Heart_Left_Ventricle	NA	NA	rs1131095	1	yes
UC-PAD	ENSG00000198218	QRICH1	3	49067140	49131796	-1	protein_coding	54870	QRICH1	0.99607	-0.279294	0	0	116	3.27807e-07	2.04687e-17	GTEx/v8/Adipose_Subcutaneous:GTEx/v8/Whole_Blood:GTEx/v8/Pancreas:GTEx/v8/Pituitary	NA	6.25954e-09	rs1131095	1	yes
UC-PAD	ENSG00000185909	KLHDC8B	3	49209044	49213917	1	protein_coding	200942	KLHDC8B	0.0104214	-0.0773522	0	0	31	2.90468e-05	0.0054236	GTEx/v8/Cells_EBV-transformed_lymphocytes	NA	6.25954e-09	rs1131095	1	yes
UC-PAD	ENSG00000114316	USP4	3	49315264	49378145	-1	protein_coding	7375	USP4	6.20194e-07	NA	3	0.945	1	0.000290753	0.00620343	GTEx/v8/Heart_Atrial_Appendage	NA	NA	rs1131095	1	no
UC-PAD	ENSG00000233276	GPX1	3	49394609	49396033	-1	protein_coding	2876	GPX1	0.00693165	-0.616399	11	19.22	0	NA	NA	NA	NA	NA	rs1131095	1	no
UC-PAD	ENSG00000067560	RHOA	3	49396578	49450431	-1	protein_coding	387	RHOA	0.804698	-0.430263	37	19.22	113	3.37091e-05	0.0108952	GTEx/v8/Artery_Tibial	NA	6.25954e-09	rs1131095	1	no
UC-PAD	ENSG00000145022	TCTA	3	49449639	49453908	1	protein_coding	6988	TCTA	0.0132648	-0.595941	11	19.06	116	2.26621e-06	6.04141e-05	GTEx/v8/Artery_Aorta:GTEx/v8/Artery_Tibial	NA	6.25954e-09	rs1131095	1	no
UC-PAD	ENSG00000145020	AMT	3	49454211	49460186	-1	protein_coding	275	AMT	0.000569475	-0.0226371	10	19.06	116	6.34003e-19	2.31462e-81	GTEx/v8/Adipose_Subcutaneous:GTEx/v8/Adipose_Visceral_Omentum:GTEx/v8/Whole_Blood:GTEx/v8/Artery_Aorta:GTEx/v8/Artery_Coronary:GTEx/v8/Artery_Tibial:GTEx/v8/Colon_Sigmoid:GTEx/v8/Colon_Transverse:GTEx/v8/Lung:GTEx/v8/Pituitary:GTEx/v8/Spleen	NA	6.25954e-09	rs1131095	1	no
UC-PAD	ENSG00000145029	NICN1	3	49460379	49466759	-1	protein_coding	84276	NICN1	0.257246	-1.08729	12	19.06	116	2.52517e-19	2.79528e-25	GTEx/v8/Adipose_Subcutaneous:GTEx/v8/Adipose_Visceral_Omentum:GTEx/v8/Artery_Aorta:GTEx/v8/Artery_Coronary:GTEx/v8/Artery_Tibial:GTEx/v8/Colon_Sigmoid:GTEx/v8/Colon_Transverse:GTEx/v8/Heart_Atrial_Appendage:GTEx/v8/Lung	NA	6.25954e-09	rs1131095	1	no
UC-PAD	ENSG00000173402	DAG1	3	49506146	49573048	1	protein_coding	1605	DAG1	0.940922	-0.838742	35	15.6	116	2.88584e-05	0.00461931	GTEx/v8/Artery_Aorta:GTEx/v8/Heart_Atrial_Appendage	NA	6.25954e-09	rs1131095	1	no
UC-PAD	ENSG00000164061	BSN	3	49591922	49708978	1	protein_coding	8927	BSN	1	-1.28511	45	12.52	0	NA	NA	NA	NA	6.25954e-09	rs1131095	1	no
UC-PAD	ENSG00000164062	APEH	3	49711435	49721396	1	protein_coding	327	APEH	0.0132157	-0.271805	12	21	116	1.26519e-14	1.51921e-10	GTEx/v8/Adipose_Subcutaneous:GTEx/v8/Adipose_Visceral_Omentum:GTEx/v8/Whole_Blood:GTEx/v8/Artery_Aorta:GTEx/v8/Lung:GTEx/v8/Spleen	NA	6.25954e-09	rs1131095	1	no
UC-PAD	ENSG00000173531	MST1	3	49721380	49726934	-1	protein_coding	4485	MST1	1.72736e-10	0.158165	7	21	116	6.50448e-09	1.2937e-09	GTEx/v8/Adipose_Subcutaneous:GTEx/v8/Adipose_Visceral_Omentum:GTEx/v8/Artery_Aorta:GTEx/v8/Artery_Coronary:GTEx/v8/Artery_Tibial:GTEx/v8/Colon_Sigmoid:GTEx/v8/Heart_Atrial_Appendage:GTEx/v8/Heart_Left_Ventricle:GTEx/v8/Lung	NA	6.25954e-09	rs1131095	1	no
UC-PAD	ENSG00000164068	RNF123	3	49726932	49758962	1	protein_coding	63891	RNF123	0.969715	-0.461991	5	21	116	5.77922e-14	7.57654e-27	GTEx/v8/Adipose_Subcutaneous:GTEx/v8/Adipose_Visceral_Omentum:GTEx/v8/Artery_Aorta:GTEx/v8/Artery_Coronary:GTEx/v8/Artery_Tibial:GTEx/v8/Colon_Sigmoid:GTEx/v8/Colon_Transverse:GTEx/v8/Heart_Atrial_Appendage:GTEx/v8/Lung:GTEx/v8/Pancreas:GTEx/v8/Pituitary:GTEx/v8/Small_Intestine_Terminal_Ileum:GTEx/v8/Spleen	NA	6.25954e-09	rs1131095	1	no
UC-PAD	ENSG00000173540	GMPPB	3	49754277	49761384	-1	protein_coding	29925	GMPPB	8.24536e-05	-0.659554	0	0	116	9.20249e-07	6.26551e-57	GTEx/v8/Adipose_Visceral_Omentum:GTEx/v8/Artery_Aorta:GTEx/v8/Artery_Tibial:GTEx/v8/Colon_Sigmoid:GTEx/v8/Lung:GTEx/v8/Pancreas	NA	6.25954e-09	rs1131095	1	yes
UC-PAD	ENSG00000176095	IP6K1	3	49761727	49823975	-1	protein_coding	9807	IP6K1	0.23518	-2.10343	0	0	116	5.992e-07	0.000365035	GTEx/v8/Artery_Tibial	NA	6.25954e-09	rs1131095	1	yes
UC-PAD	ENSG00000187492	CDHR4	3	49828165	49837268	-1	protein_coding	389118	CDHR4	0.0134739	0.0436097	0	0	116	2.94979e-08	2.24065e-06	GTEx/v8/Artery_Aorta:GTEx/v8/Artery_Tibial:GTEx/v8/Colon_Sigmoid	NA	6.25954e-09	rs1131095	1	yes
UC-PAD	ENSG00000185614	INKA1	3	49840687	49842463	1	protein_coding	389119	INKA1	0.000589161	NA	0	0	82	4.92135e-05	5.7203e-08	GTEx/v8/Artery_Aorta	NA	2.01565e-08	rs1131095	1	yes
UC-PAD	ENSG00000182179	UBA7	3	49842640	49851379	-1	protein_coding	7318	UBA7	2.68228e-14	-0.315381	0	0	116	2.51216e-18	2.47495e-51	GTEx/v8/Whole_Blood:GTEx/v8/Artery_Tibial:GTEx/v8/Colon_Transverse:GTEx/v8/Lung:GTEx/v8/Pancreas:GTEx/v8/Small_Intestine_Terminal_Ileum:GTEx/v8/Spleen	NA	6.25954e-09	rs1131095	1	yes
UC-PAD	ENSG00000164078	MST1R	3	49924435	49941299	-1	protein_coding	4486	MST1R	1.69349e-20	-0.377645	0	0	116	9.17977e-07	3.36944e-12	GTEx/v8/Adipose_Subcutaneous:GTEx/v8/Artery_Aorta:GTEx/v8/Artery_Tibial:GTEx/v8/Heart_Atrial_Appendage:GTEx/v8/Lung	NA	6.25954e-09	rs1131095	1	yes
UC-PAD	ENSG00000164077	MON1A	3	49946302	49967606	-1	protein_coding	84315	MON1A	0.00636811	-0.629673	0	0	8	0.00053174	1.16113e-05	GTEx/v8/Whole_Blood	NA	6.48341e-09	rs1131095	1	yes
UC-PAD	ENSG00000004534	RBM6	3	49977440	50137478	1	protein_coding	10180	RBM6	1	-0.685653	0	0	116	5.19669e-20	3.30235e-109	GTEx/v8/Adipose_Subcutaneous:GTEx/v8/Adipose_Visceral_Omentum:GTEx/v8/Whole_Blood:GTEx/v8/Artery_Aorta:GTEx/v8/Artery_Coronary:GTEx/v8/Artery_Tibial:GTEx/v8/Colon_Sigmoid:GTEx/v8/Colon_Transverse:GTEx/v8/Heart_Atrial_Appendage:GTEx/v8/Heart_Left_Ventricle:GTEx/v8/Lung:GTEx/v8/Pancreas:GTEx/v8/Pituitary:GTEx/v8/Small_Intestine_Terminal_Ileum:GTEx/v8/Spleen	NA	6.25954e-09	rs1131095	1	yes
UC-PAD	ENSG00000001617	SEMA3F	3	50192478	50226508	1	protein_coding	6405	SEMA3F	0.999918	NA	0	0	116	2.51783e-05	4.02553e-08	GTEx/v8/Adipose_Visceral_Omentum:GTEx/v8/Artery_Aorta:GTEx/v8/Spleen	NA	6.25954e-09	rs1131095	1	yes
UC-PAD	ENSG00000114349	GNAT1	3	50229045	50233949	1	protein_coding	2779	GNAT1	2.50523e-06	-0.274733	0	0	61	0.000137843	0.0214064	GTEx/v8/Lung	NA	6.25954e-09	rs1131095	1	yes
UC-PAD	ENSG00000186792	HYAL3	3	50330262	50336899	-1	protein_coding	8372	HYAL3	1.52466e-05	-0.35315	0	0	115	4.41331e-05	9.64681e-41	GTEx/v8/Adipose_Visceral_Omentum:GTEx/v8/Artery_Tibial:GTEx/v8/Heart_Left_Ventricle	NA	6.25954e-09	rs1131095	1	yes
UC-PAD	ENSG00000114378	HYAL1	3	50337320	50349812	-1	protein_coding	3373	HYAL1	0.00553671	0.476164	0	0	1	0.000334561	1.73735e-11	GTEx/v8/Spleen	NA	NA	rs1131095	1	yes
UC-PAD	ENSG00000088538	DOCK3	3	50712672	51421629	1	protein_coding	1795	DOCK3	1	-0.836765	0	0	3	0.000657915	1.14385e-20	GTEx/v8/Adipose_Subcutaneous:GTEx/v8/Artery_Tibial	NA	8.19752e-09	rs1131095	1	yes
UC-PAD	ENSG00000047365	ARAP2	4	35949843	36246131	-1	protein_coding	116984	ARAP2	7.56157e-13	-0.452637	19	7.51	0	NA	NA	NA	NA	3.31867e-08	rs16991904	2	no
UC-PAD	ENSG00000164332	UBLCP1	5	158690089	158713044	1	protein_coding	134510	UBLCP1	0.118129	-0.66646	0	0	13	2.03221e-07	1.08067e-10	GTEx/v8/Adipose_Subcutaneous:GTEx/v8/Artery_Tibial:GTEx/v8/Colon_Transverse:GTEx/v8/Heart_Atrial_Appendage:GTEx/v8/Lung:GTEx/v8/Pituitary	NA	2.64477e-08	rs36078940	3	yes
UC-PAD	ENSG00000099810	MTAP	9	21802542	21931646	1	protein_coding	4507	MTAP	0.000179316	1.58922	40	23	337	4.02138e-41	1.01895e-33	GTEx/v8/Adipose_Subcutaneous:GTEx/v8/Adipose_Visceral_Omentum:GTEx/v8/Whole_Blood:GTEx/v8/Artery_Aorta:GTEx/v8/Artery_Coronary:GTEx/v8/Artery_Tibial:GTEx/v8/Colon_Sigmoid:GTEx/v8/Heart_Atrial_Appendage:GTEx/v8/Heart_Left_Ventricle:GTEx/v8/Lung:GTEx/v8/Pancreas	NA	3.98625e-08	rs2891160	4	no
UC-PAD	ENSG00000138311	ZNF365	10	64133951	64431771	1	protein_coding	22891	ZNF365	3.62115e-05	-0.151965	34	18.44	0	NA	NA	NA	NA	1.12453e-09	rs10995260	5	no
UC-PAD	ENSG00000181915	ADO	10	64564516	64568238	1	protein_coding	84890	ADO	0.745073	-0.496919	0	0	29	1.36572e-05	5.90749e-15	GTEx/v8/Adipose_Subcutaneous:GTEx/v8/Whole_Blood:GTEx/v8/Lung	NA	1.12453e-09	rs10995260	5	yes
UC-PAD	ENSG00000111252	SH2B3	12	111843752	111889427	1	protein_coding	10019	SH2B3	0.00592219	-0.243854	3	11.21	6	4.69023e-05	3.10557e-07	GTEx/v8/Pancreas	NA	1.63689e-16	rs4766578;rs11066320	6	no
UC-PAD	ENSG00000204842	ATXN2	12	111890018	112037480	-1	protein_coding	6311	ATXN2	0.999862	-0.359942	7	11.21	0	NA	NA	NA	NA	1.63689e-16	rs4766578;rs11066320	6	no
UC-PAD	ENSG00000089234	BRAP	12	112079950	112123790	-1	protein_coding	8315	BRAP	0.0157033	-0.900035	2	8.201	0	NA	NA	NA	NA	3.95235e-13	rs4766578;rs11066320	6	no
UC-PAD	ENSG00000111271	ACAD10	12	112123857	112194903	1	protein_coding	80724	ACAD10	4.01457e-20	-0.311041	2	4.336	0	NA	NA	NA	NA	NA	rs4766578;rs11066320	6	no
UC-PAD	ENSG00000111275	ALDH2	12	112204691	112247782	1	protein_coding	217	ALDH2	1.73245e-06	NA	1	4.336	23	2.61802e-07	3.30709e-11	GTEx/v8/Whole_Blood:GTEx/v8/Artery_Aorta:GTEx/v8/Artery_Tibial	NA	1.63689e-16	rs4766578;rs11066320	6	no
UC-PAD	ENSG00000089022	MAPKAPK5	12	112279782	112334343	1	protein_coding	8550	MAPKAPK5	0.0234226	NA	1	1.811	16	9.35224e-05	9.23515e-17	GTEx/v8/Adipose_Subcutaneous	NA	1.63689e-16	rs4766578;rs11066320	6	no
UC-PAD	ENSG00000198270	TMEM116	12	112369086	112450970	-1	protein_coding	89894	TMEM116	1.14999e-09	-0.62084	0	0	21	2.12154e-05	2.18867e-27	GTEx/v8/Adipose_Subcutaneous:GTEx/v8/Colon_Sigmoid	NA	1.63689e-16	rs4766578;rs11066320	6	yes
UC-PAD	ENSG00000111300	NAA25	12	112464500	112546826	-1	protein_coding	80018	NAA25	0.99999	-1.15626	5	10.51	0	NA	NA	NA	NA	6.11733e-13	rs4766578;rs11066320	6	no
UC-PAD	ENSG00000135148	TRAFD1	12	112563305	112591407	1	protein_coding	10906	TRAFD1	1.82692e-05	-1.37633	1	6.415	0	NA	NA	NA	NA	NA	rs4766578;rs11066320	6	no
UC-PAD	ENSG00000173064	HECTD4	12	112597992	112819896	-1	protein_coding	283450	HECTD4	1	NA	6	6.415	0	NA	NA	NA	NA	NA	rs4766578;rs11066320	6	no
UC-PAD	ENSG00000089009	RPL6	12	112842994	112856642	-1	protein_coding	6128	RPL6	0.988288	0.0267551	1	0.396	0	NA	NA	NA	NA	NA	rs4766578;rs11066320	6	no
UC-PAD	ENSG00000179295	PTPN11	12	112856155	112947717	1	protein_coding	5781	PTPN11	0.999877	-2.25304	5	9.917	0	NA	NA	NA	NA	1.02388e-14	rs4766578;rs11066320	6	no
UC-PAD	ENSG00000108306	FBXL20	17	37415384	37558776	-1	protein_coding	84961	FBXL20	0.998875	NA	0	0	105	3.94887e-07	6.77954e-18	GTEx/v8/Adipose_Subcutaneous:GTEx/v8/Artery_Tibial:GTEx/v8/Colon_Transverse	NA	1.44775e-11	rs11870965	7	yes
UC-PAD	ENSG00000131771	PPP1R1B	17	37782993	37792879	1	protein_coding	84152	PPP1R1B	0.0821063	-0.330362	0	0	111	5.88557e-09	1.02489e-08	GTEx/v8/Heart_Atrial_Appendage	NA	1.44775e-11	rs11870965	7	yes
UC-PAD	ENSG00000141744	PNMT	17	37824234	37826728	1	protein_coding	5409	PNMT	0.00075382	NA	0	0	109	1.43337e-08	1.154e-17	GTEx/v8/Adipose_Visceral_Omentum:GTEx/v8/Heart_Atrial_Appendage:GTEx/v8/Heart_Left_Ventricle:GTEx/v8/Lung	NA	1.44775e-11	rs11870965	7	yes
UC-PAD	ENSG00000161395	PGAP3	17	37827375	37853050	-1	protein_coding	93210	PGAP3	0.0909847	-0.304973	0	0	111	1.6884e-14	4.18151e-24	GTEx/v8/Adipose_Subcutaneous:GTEx/v8/Adipose_Visceral_Omentum:GTEx/v8/Artery_Aorta:GTEx/v8/Colon_Transverse:GTEx/v8/Heart_Atrial_Appendage:GTEx/v8/Heart_Left_Ventricle:GTEx/v8/Liver:GTEx/v8/Lung:GTEx/v8/Pancreas:GTEx/v8/Pituitary:GTEx/v8/Small_Intestine_Terminal_Ileum:GTEx/v8/Spleen	NA	1.44775e-11	rs11870965	7	yes
UC-PAD	ENSG00000141736	ERBB2	17	37844167	37886679	1	protein_coding	2064	ERBB2	0.998895	-0.391042	0	0	92	1.49336e-07	1.59873e-05	GTEx/v8/Heart_Atrial_Appendage	NA	1.44775e-11	rs11870965	7	yes
UC-PAD	ENSG00000141738	GRB7	17	37894180	37903544	1	protein_coding	2886	GRB7	0.000820006	0.0322768	5	17.89	0	NA	NA	NA	NA	NA	rs11870965	7	no
UC-PAD	ENSG00000161405	IKZF3	17	37921198	38020441	-1	protein_coding	22806	IKZF3	0.994922	-0.206896	37	19.78	111	8.60857e-13	6.30674e-09	GTEx/v8/Cells_EBV-transformed_lymphocytes:GTEx/v8/Whole_Blood	NA	1.44775e-11	rs11870965	7	no
UC-PAD	ENSG00000186075	ZPBP2	17	38024417	38034149	1	protein_coding	124626	ZPBP2	0.000986594	-0.156737	47	18.2	62	9.29157e-08	0.000300319	GTEx/v8/Spleen	NA	1.44775e-11	rs11870965	7	no
UC-PAD	ENSG00000073605	GSDMB	17	38060848	38076107	-1	protein_coding	55876	GSDMB	1.73304e-07	0.288248	53	20.7	111	6.0318e-82	5.68661e-71	GTEx/v8/Adipose_Subcutaneous:GTEx/v8/Cells_EBV-transformed_lymphocytes:GTEx/v8/Whole_Blood:GTEx/v8/Artery_Tibial:GTEx/v8/Colon_Transverse:GTEx/v8/Lung:GTEx/v8/Small_Intestine_Terminal_Ileum:GTEx/v8/Spleen	NA	1.44775e-11	rs11870965	7	no
UC-PAD	ENSG00000172057	ORMDL3	17	38077294	38083854	-1	protein_coding	94103	ORMDL3	0.721819	-0.557735	33	20.7	111	4.00627e-56	1.67772e-47	GTEx/v8/Adipose_Subcutaneous:GTEx/v8/Adipose_Visceral_Omentum:GTEx/v8/Cells_EBV-transformed_lymphocytes:GTEx/v8/Whole_Blood:GTEx/v8/Artery_Aorta:GTEx/v8/Artery_Tibial:GTEx/v8/Lung:GTEx/v8/Small_Intestine_Terminal_Ileum:GTEx/v8/Spleen	NA	1.44775e-11	rs11870965	7	no
UC-PAD	ENSG00000204913	LRRC3C	17	38097727	38101000	1	protein_coding	100505591	LRRC3C	NA	0.0631162	4	5.255	0	NA	NA	NA	NA	NA	rs11870965	7	no
UC-PAD	ENSG00000167914	GSDMA	17	38119226	38134019	1	protein_coding	284110	GSDMA	7.6136e-13	0.516311	0	0	111	2.40936e-33	1.16669e-89	GTEx/v8/Adipose_Subcutaneous:GTEx/v8/Adipose_Visceral_Omentum:GTEx/v8/Whole_Blood:GTEx/v8/Artery_Aorta:GTEx/v8/Artery_Coronary:GTEx/v8/Artery_Tibial:GTEx/v8/Colon_Sigmoid:GTEx/v8/Colon_Transverse:GTEx/v8/Heart_Atrial_Appendage:GTEx/v8/Heart_Left_Ventricle:GTEx/v8/Lung:GTEx/v8/Pancreas:GTEx/v8/Small_Intestine_Terminal_Ileum	NA	1.44775e-11	rs11870965	7	yes
UC-PAD	ENSG00000008838	MED24	17	38175350	38217468	-1	protein_coding	9862	MED24	8.98959e-09	1.2872	0	0	111	8.60649e-12	9.31336e-51	GTEx/v8/Adipose_Subcutaneous:GTEx/v8/Whole_Blood:GTEx/v8/Artery_Aorta:GTEx/v8/Artery_Tibial:GTEx/v8/Spleen	NA	1.44775e-11	rs11870965	7	yes
UC-PAD	ENSG00000188895	MSL1	17	38278551	38293042	1	protein_coding	339287	MSL1	0.984497	NA	0	0	31	3.30404e-05	2.78727e-19	GTEx/v8/Lung:GTEx/v8/Pancreas	NA	3.10956e-10	rs11870965	7	yes
UC-PAD	ENSG00000108349	CASC3	17	38296571	38328436	1	protein_coding	22794	CASC3	0.913675	-0.751378	0	0	56	6.62926e-06	3.63356e-15	GTEx/v8/Adipose_Subcutaneous	NA	2.89337e-10	rs11870965	7	yes
UC-PAD	ENSG00000108771	DHX58	17	40253422	40264751	-1	protein_coding	79132	DHX58	7.28555e-08	0.278801	0	0	10	6.13388e-07	4.57685e-46	GTEx/v8/Adipose_Subcutaneous:GTEx/v8/Artery_Tibial	NA	NA	rs9891119	8	yes
UC-PAD	ENSG00000108774	RAB5C	17	40276994	40307035	-1	protein_coding	5878	RAB5C	0.82657	-0.36267	0	0	7	7.62768e-05	4.03276e-19	GTEx/v8/Adipose_Subcutaneous:GTEx/v8/Lung	NA	NA	rs9891119	8	yes
UC-PAD	ENSG00000089558	KCNH4	17	40308909	40333296	-1	protein_coding	23415	KCNH4	0.999979	-0.452983	0	0	14	1.27771e-06	6.2332e-13	GTEx/v8/Adipose_Subcutaneous	NA	NA	rs9891119	8	yes
UC-PAD	ENSG00000126561	STAT5A	17	40439565	40463961	1	protein_coding	6776	STAT5A	0.999866	-0.759016	1	0.245	0	NA	NA	NA	NA	NA	rs9891119	8	no
UC-PAD	ENSG00000168610	STAT3	17	40465342	40540586	-1	protein_coding	6774	STAT3	0.999989	-0.485533	73	14.37	55	8.28211e-08	0.000103176	GTEx/v8/Adipose_Subcutaneous:GTEx/v8/Artery_Aorta:GTEx/v8/Artery_Coronary:GTEx/v8/Artery_Tibial:GTEx/v8/Heart_Atrial_Appendage:GTEx/v8/Heart_Left_Ventricle	NA	1.53773e-08	rs9891119	8	no
UC-PAD	ENSG00000177469	CAVIN1	17	40554470	40575535	-1	protein_coding	284119	CAVIN1	0.020881	1.33164	1	4.883	6	6.19827e-05	1.21823e-05	GTEx/v8/Colon_Sigmoid	NA	NA	rs9891119	8	no
UC-PAD	ENSG00000037042	TUBG2	17	40811323	40819024	1	protein_coding	27175	TUBG2	0.00431002	-0.743554	0	0	35	1.21983e-08	8.20151e-33	GTEx/v8/Adipose_Subcutaneous:GTEx/v8/Artery_Tibial	NA	1.53773e-08	rs9891119	8	yes
UC-Stroke	ENSG00000049245	VAMP3	1	7831329	7841492	1	protein_coding	9341	VAMP3	0.0542631	-0.084151	0	0	2	7.09554e-05	1.50788e-25	GTEx/v8/Artery_Tibial	NA	NA	rs34466510	1	yes
UC-Stroke	ENSG00000049247	UTS2	1	7903143	7913572	-1	protein_coding	10911	UTS2	0.151041	0.0832603	0	0	2	1.18849e-08	6.4566e-75	GTEx/v8/Adipose_Visceral_Omentum:GTEx/v8/Whole_Blood:GTEx/v8/Lung	NA	NA	rs34466510	1	yes
UC-Stroke	ENSG00000049249	TNFRSF9	1	7979907	8000926	-1	protein_coding	3604	TNFRSF9	0.253051	-0.271624	7	6.119	0	NA	NA	NA	NA	NA	rs34466510	1	no
UC-Stroke	ENSG00000116288	PARK7	1	8014351	8045565	1	protein_coding	11315	PARK7	0.903949	0.0858814	28	10.74	96	4.79835e-21	3.20584e-17	GTEx/v8/Adipose_Subcutaneous:GTEx/v8/Adipose_Visceral_Omentum:GTEx/v8/Whole_Blood:GTEx/v8/Artery_Tibial:GTEx/v8/Colon_Sigmoid:GTEx/v8/Colon_Transverse:GTEx/v8/Heart_Atrial_Appendage:GTEx/v8/Heart_Left_Ventricle:GTEx/v8/Lung:GTEx/v8/Spleen	NA	1.49662e-08	rs34466510	1	no
UC-Stroke	ENSG00000116285	ERRFI1	1	8064464	8086368	-1	protein_coding	54206	ERRFI1	0.0465516	0.149373	19	14.22	0	NA	NA	NA	NA	NA	rs34466510	1	no
UC-Stroke	ENSG00000169914	OTUD3	1	20209006	20239438	1	protein_coding	23252	OTUD3	2.62537e-05	0.320662	16	8.103	39	5.36458e-18	4.51726e-24	GTEx/v8/Adipose_Subcutaneous:GTEx/v8/Adipose_Visceral_Omentum:GTEx/v8/Cells_EBV-transformed_lymphocytes:GTEx/v8/Whole_Blood:GTEx/v8/Heart_Left_Ventricle:GTEx/v8/Pituitary	NA	2.71362e-10	rs72658575	2	no
UC-Stroke	ENSG00000188784	PLA2G2E	1	20246502	20250110	-1	protein_coding	30814	PLA2G2E	0.000343166	0.028707	1	0.201	0	NA	NA	NA	NA	NA	rs72658575	2	no
UC-Stroke	ENSG00000127472	PLA2G5	1	20354672	20417683	1	protein_coding	5322	PLA2G5	0.000190275	-0.0725876	0	0	10	8.71221e-06	1.132e-06	GTEx/v8/Heart_Left_Ventricle	NA	5.313e-09	rs72658575	2	yes
UC-Stroke	ENSG00000118197	DDX59	1	200593024	200639097	-1	protein_coding	83479	DDX59	0.00107791	NA	0	0	1	3.57646e-05	3.35355e-11	GTEx/v8/Liver	NA	NA	rs10920052	3	yes
UC-Stroke	ENSG00000118200	CAMSAP2	1	200708686	200829832	1	protein_coding	23271	CAMSAP2	0.999974	-0.620619	21	14.96	18	4.8411e-12	7.8133e-14	GTEx/v8/Adipose_Subcutaneous:GTEx/v8/Adipose_Visceral_Omentum:GTEx/v8/Artery_Tibial	NA	3.08499e-08	rs10920052	3	no
UC-Stroke	ENSG00000170128	GPR25	1	200842083	200843306	1	protein_coding	2848	GPR25	0.00563545	NA	2	7.361	0	NA	NA	NA	NA	NA	rs10920052	3	no
UC-Stroke	ENSG00000116857	TMEM9	1	201103900	201140702	-1	protein_coding	252839	TMEM9	0.29854	0.460786	0	0	1	0.000101965	1.51484e-98	GTEx/v8/Whole_Blood	NA	NA	rs10920052	3	yes
UC-Stroke	ENSG00000115970	THADA	2	43393800	43823185	-1	protein_coding	63892	THADA	1.24008e-28	-0.3799	63	16.89	0	NA	NA	NA	NA	5.29967e-09	rs6544651	4	no
UC-Stroke	ENSG00000152518	ZFP36L2	2	43449541	43453748	-1	protein_coding	678	ZFP36L2	0.456434	-0.44054	0	0	4	3.73667e-05	0.00488097	GTEx/v8/Artery_Aorta	NA	NA	rs6544651	4	yes
UC-Stroke	ENSG00000152527	PLEKHH2	2	43864412	43995126	1	protein_coding	130271	PLEKHH2	1.78874e-26	0.460071	0	0	9	1.04711e-05	9.88057e-34	GTEx/v8/Whole_Blood:GTEx/v8/Artery_Aorta:GTEx/v8/Artery_Tibial:GTEx/v8/Colon_Transverse:GTEx/v8/Small_Intestine_Terminal_Ileum	NA	NA	rs6544651	4	yes
UC-Stroke	ENSG00000138036	DYNC2LI1	2	44001178	44037149	1	protein_coding	51626	DYNC2LI1	8.37969e-05	1.0481	0	0	5	4.32195e-05	1.09283e-09	GTEx/v8/Colon_Sigmoid	NA	NA	rs6544651	4	yes
UC-Stroke	ENSG00000178252	WDR6	3	49044495	49053386	1	protein_coding	11180	WDR6	9.19648e-07	-0.0589495	0	0	23	0.000336777	2.36711e-124	GTEx/v8/Adipose_Subcutaneous	NA	NA	rs6446191	5	yes
UC-Stroke	ENSG00000145020	AMT	3	49454211	49460186	-1	protein_coding	275	AMT	0.000569475	-0.0226371	0	0	161	2.30052e-09	2.31462e-81	GTEx/v8/Adipose_Subcutaneous:GTEx/v8/Adipose_Visceral_Omentum:GTEx/v8/Whole_Blood:GTEx/v8/Artery_Aorta:GTEx/v8/Artery_Coronary:GTEx/v8/Artery_Tibial:GTEx/v8/Lung	NA	1.75277e-08	rs6446191;rs2282749	5	yes
UC-Stroke	ENSG00000145029	NICN1	3	49460379	49466759	-1	protein_coding	84276	NICN1	0.257246	-1.08729	0	0	189	1.93606e-07	2.79528e-25	GTEx/v8/Adipose_Subcutaneous:GTEx/v8/Adipose_Visceral_Omentum:GTEx/v8/Artery_Aorta:GTEx/v8/Artery_Tibial:GTEx/v8/Colon_Sigmoid:GTEx/v8/Lung:GTEx/v8/Pancreas	NA	1.75277e-08	rs6446191;rs2282749	5	yes
UC-Stroke	ENSG00000173402	DAG1	3	49506146	49573048	1	protein_coding	1605	DAG1	0.940922	-0.838742	0	0	2	0.000110078	0.00122138	GTEx/v8/Heart_Left_Ventricle	NA	NA	rs2282749	5	yes
UC-Stroke	ENSG00000164061	BSN	3	49591922	49708978	1	protein_coding	8927	BSN	1	-1.28511	0	0	14	4.01974e-05	9.74763e-06	GTEx/v8/Artery_Tibial:GTEx/v8/Liver	NA	NA	rs6446191;rs2282749	5	yes
UC-Stroke	ENSG00000164062	APEH	3	49711435	49721396	1	protein_coding	327	APEH	0.0132157	-0.271805	0	0	53	8.8449e-05	1.51921e-10	GTEx/v8/Adipose_Subcutaneous	NA	NA	rs6446191	5	yes
UC-Stroke	ENSG00000173531	MST1	3	49721380	49726934	-1	protein_coding	4485	MST1	1.72736e-10	0.158165	0	0	4	0.000314798	8.51204e-08	GTEx/v8/Adipose_Subcutaneous	NA	NA	rs6446191	5	yes
UC-Stroke	ENSG00000164068	RNF123	3	49726932	49758962	1	protein_coding	63891	RNF123	0.969715	-0.461991	0	0	190	2.109e-19	7.57654e-27	GTEx/v8/Adipose_Subcutaneous:GTEx/v8/Adipose_Visceral_Omentum:GTEx/v8/Artery_Aorta:GTEx/v8/Artery_Coronary:GTEx/v8/Artery_Tibial:GTEx/v8/Colon_Sigmoid:GTEx/v8/Colon_Transverse:GTEx/v8/Heart_Atrial_Appendage:GTEx/v8/Heart_Left_Ventricle:GTEx/v8/Lung:GTEx/v8/Pancreas:GTEx/v8/Pituitary	NA	1.75277e-08	rs6446191;rs2282749	5	yes
UC-Stroke	ENSG00000173540	GMPPB	3	49754277	49761384	-1	protein_coding	29925	GMPPB	8.24536e-05	-0.659554	0	0	190	1.77386e-16	6.26551e-57	GTEx/v8/Adipose_Subcutaneous:GTEx/v8/Adipose_Visceral_Omentum:GTEx/v8/Whole_Blood:GTEx/v8/Artery_Aorta:GTEx/v8/Artery_Coronary:GTEx/v8/Artery_Tibial:GTEx/v8/Colon_Sigmoid:GTEx/v8/Colon_Transverse:GTEx/v8/Heart_Atrial_Appendage:GTEx/v8/Heart_Left_Ventricle:GTEx/v8/Liver:GTEx/v8/Lung:GTEx/v8/Pancreas:GTEx/v8/Small_Intestine_Terminal_Ileum	NA	1.75277e-08	rs6446191;rs2282749	5	yes
UC-Stroke	ENSG00000176095	IP6K1	3	49761727	49823975	-1	protein_coding	9807	IP6K1	0.23518	-2.10343	0	0	85	0.000132037	0.000365035	GTEx/v8/Adipose_Visceral_Omentum:GTEx/v8/Artery_Tibial	NA	1.75277e-08	rs6446191;rs2282749	5	yes
UC-Stroke	ENSG00000187492	CDHR4	3	49828165	49837268	-1	protein_coding	389118	CDHR4	0.0134739	0.0436097	0	0	117	2.86104e-05	2.24065e-06	GTEx/v8/Artery_Aorta:GTEx/v8/Artery_Tibial	NA	NA	rs6446191;rs2282749	5	yes
UC-Stroke	ENSG00000185614	INKA1	3	49840687	49842463	1	protein_coding	389119	INKA1	0.000589161	NA	0	0	127	1.34882e-06	5.7203e-08	GTEx/v8/Artery_Aorta:GTEx/v8/Artery_Tibial	NA	3.43341e-08	rs6446191;rs2282749	5	yes
UC-Stroke	ENSG00000182179	UBA7	3	49842640	49851379	-1	protein_coding	7318	UBA7	2.68228e-14	-0.315381	0	0	190	3.7223e-34	2.47495e-51	GTEx/v8/Whole_Blood:GTEx/v8/Artery_Aorta:GTEx/v8/Artery_Tibial:GTEx/v8/Colon_Transverse:GTEx/v8/Liver:GTEx/v8/Lung:GTEx/v8/Pancreas:GTEx/v8/Small_Intestine_Terminal_Ileum:GTEx/v8/Spleen	NA	1.75277e-08	rs6446191;rs2282749	5	yes
UC-Stroke	ENSG00000183763	TRAIP	3	49866034	49894007	-1	protein_coding	10293	TRAIP	0.125104	-0.132255	3	12.49	0	NA	NA	NA	NA	NA	rs6446191	5	no
UC-Stroke	ENSG00000164076	CAMKV	3	49895421	49907655	-1	protein_coding	79012	CAMKV	0.996846	-0.638323	9	17.49	32	4.33895e-05	0.0368929	GTEx/v8/Small_Intestine_Terminal_Ileum	NA	1.75277e-08	rs6446191;rs2282749	5	no
UC-Stroke	ENSG00000164078	MST1R	3	49924435	49941299	-1	protein_coding	4486	MST1R	1.69349e-20	-0.377645	17	12.52	190	1.45308e-15	3.36944e-12	GTEx/v8/Adipose_Subcutaneous:GTEx/v8/Adipose_Visceral_Omentum:GTEx/v8/Whole_Blood:GTEx/v8/Artery_Aorta:GTEx/v8/Artery_Tibial:GTEx/v8/Colon_Sigmoid:GTEx/v8/Colon_Transverse:GTEx/v8/Heart_Atrial_Appendage:GTEx/v8/Heart_Left_Ventricle:GTEx/v8/Lung	NA	1.75277e-08	rs6446191;rs2282749	5	no
UC-Stroke	ENSG00000164077	MON1A	3	49946302	49967606	-1	protein_coding	84315	MON1A	0.00636811	-0.629673	25	13.15	102	3.53609e-06	1.16113e-05	GTEx/v8/Whole_Blood:GTEx/v8/Artery_Tibial	NA	NA	rs6446191;rs2282749	5	no
UC-Stroke	ENSG00000004534	RBM6	3	49977440	50137478	1	protein_coding	10180	RBM6	1	-0.685653	155	17.77	190	1.03317e-130	3.30235e-109	GTEx/v8/Adipose_Subcutaneous:GTEx/v8/Adipose_Visceral_Omentum:GTEx/v8/Cells_EBV-transformed_lymphocytes:GTEx/v8/Whole_Blood:GTEx/v8/Artery_Aorta:GTEx/v8/Artery_Coronary:GTEx/v8/Artery_Tibial:GTEx/v8/Colon_Sigmoid:GTEx/v8/Colon_Transverse:GTEx/v8/Heart_Atrial_Appendage:GTEx/v8/Heart_Left_Ventricle:GTEx/v8/Liver:GTEx/v8/Lung:GTEx/v8/Pancreas:GTEx/v8/Pituitary:GTEx/v8/Small_Intestine_Terminal_Ileum:GTEx/v8/Spleen	NA	1.75277e-08	rs6446191;rs2282749	5	no
UC-Stroke	ENSG00000003756	RBM5	3	50126341	50156454	1	protein_coding	10181	RBM5	0.999999	-0.605889	31	18.47	4	0.000222038	0.0210694	GTEx/v8/Adipose_Visceral_Omentum	NA	NA	rs6446191;rs2282749	5	no
UC-Stroke	ENSG00000001617	SEMA3F	3	50192478	50226508	1	protein_coding	6405	SEMA3F	0.999918	NA	17	14.19	190	7.80394e-10	4.02553e-08	GTEx/v8/Adipose_Subcutaneous:GTEx/v8/Adipose_Visceral_Omentum:GTEx/v8/Artery_Aorta:GTEx/v8/Heart_Atrial_Appendage:GTEx/v8/Heart_Left_Ventricle:GTEx/v8/Lung:GTEx/v8/Spleen	NA	1.75277e-08	rs2282749;rs6446191	5	no
UC-Stroke	ENSG00000114349	GNAT1	3	50229045	50233949	1	protein_coding	2779	GNAT1	2.50523e-06	-0.274733	8	6.559	12	6.26752e-05	0.0214064	GTEx/v8/Lung	NA	3.43341e-08	rs6446191;rs2282749	5	no
UC-Stroke	ENSG00000114353	GNAI2	3	50263724	50296787	1	protein_coding	2771	GNAI2	0.86116	-0.965006	0	0	4	0.000181649	1.00215e-05	GTEx/v8/Whole_Blood	NA	3.43341e-08	rs6446191;rs2282749	5	yes
UC-Stroke	ENSG00000214706	IFRD2	3	50325163	50330349	-1	protein_coding	7866	IFRD2	5.5261e-06	-0.616738	0	0	1	0.000240957	0.0046067	GTEx/v8/Heart_Left_Ventricle	NA	3.50808e-08	rs2282749	5	yes
UC-Stroke	ENSG00000186792	HYAL3	3	50330262	50336899	-1	protein_coding	8372	HYAL3	1.52466e-05	-0.35315	0	0	187	1.05424e-12	5.98031e-46	GTEx/v8/Adipose_Subcutaneous:GTEx/v8/Adipose_Visceral_Omentum:GTEx/v8/Cells_EBV-transformed_lymphocytes:GTEx/v8/Whole_Blood:GTEx/v8/Artery_Aorta:GTEx/v8/Artery_Coronary:GTEx/v8/Artery_Tibial:GTEx/v8/Colon_Sigmoid:GTEx/v8/Colon_Transverse:GTEx/v8/Heart_Atrial_Appendage:GTEx/v8/Lung:GTEx/v8/Pancreas:GTEx/v8/Pituitary:GTEx/v8/Small_Intestine_Terminal_Ileum:GTEx/v8/Spleen	NA	1.75277e-08	rs6446191;rs2282749	5	yes
UC-Stroke	ENSG00000243477	NAA80	3	50333833	50336852	-1	protein_coding	24142	NAA80	0.402945	-0.113189	0	0	67	4.667e-09	3.69126e-09	GTEx/v8/Adipose_Subcutaneous:GTEx/v8/Adipose_Visceral_Omentum:GTEx/v8/Artery_Aorta:GTEx/v8/Artery_Tibial:GTEx/v8/Colon_Sigmoid:GTEx/v8/Colon_Transverse:GTEx/v8/Heart_Atrial_Appendage:GTEx/v8/Heart_Left_Ventricle:GTEx/v8/Lung	NA	1.75277e-08	rs2282749;rs6446191	5	yes
UC-Stroke	ENSG00000114378	HYAL1	3	50337320	50349812	-1	protein_coding	3373	HYAL1	0.00553671	0.476164	0	0	27	1.10742e-06	5.99267e-13	GTEx/v8/Adipose_Subcutaneous:GTEx/v8/Adipose_Visceral_Omentum:GTEx/v8/Artery_Tibial:GTEx/v8/Heart_Left_Ventricle:GTEx/v8/Lung:GTEx/v8/Pancreas:GTEx/v8/Spleen	NA	3.43341e-08	rs2282749;rs6446191	5	yes
UC-Stroke	ENSG00000068028	RASSF1	3	50367219	50378411	-1	protein_coding	11186	RASSF1	4.8582e-08	-0.411947	0	0	138	0.000166596	2.60183e-07	GTEx/v8/Adipose_Subcutaneous:GTEx/v8/Spleen	NA	1.75277e-08	rs6446191;rs2282749	5	yes
UC-Stroke	ENSG00000114395	CYB561D2	3	50388126	50395891	1	protein_coding	11068	CYB561D2	0.0147105	-0.298456	0	0	20	4.89475e-06	8.84128e-14	GTEx/v8/Adipose_Visceral_Omentum:GTEx/v8/Liver:GTEx/v8/Pancreas	NA	3.43341e-08	rs6446191;rs2282749	5	yes
UC-Stroke	ENSG00000007402	CACNA2D2	3	50400233	50541675	-1	protein_coding	9254	CACNA2D2	0.999693	NA	0	0	161	2.70831e-07	0.000168169	GTEx/v8/Liver:GTEx/v8/Pancreas	NA	1.75277e-08	rs6446191;rs2282749	5	yes
UC-Stroke	ENSG00000088543	C3orf18	3	50595462	50608458	-1	protein_coding	51161	C3orf18	0.014308	-1.53819	0	0	1	0.000445679	4.42871e-14	GTEx/v8/Heart_Left_Ventricle	NA	3.50808e-08	rs2282749	5	yes
UC-Stroke	ENSG00000114735	HEMK1	3	50606583	50622366	1	protein_coding	51409	HEMK1	8.23153e-05	-2.53452	0	0	1	0.0004116	9.13303e-10	GTEx/v8/Heart_Atrial_Appendage	NA	NA	rs6446191;rs2282749	5	yes
UC-Stroke	ENSG00000088538	DOCK3	3	50712672	51421629	1	protein_coding	1795	DOCK3	1	-0.836765	0	0	4	0.000215461	4.289e-14	GTEx/v8/Adipose_Subcutaneous	NA	NA	rs2282749	5	yes
UC-Stroke	ENSG00000113302	IL12B	5	158741791	158757895	-1	protein_coding	3593	IL12B	0.000223246	-0.466881	2	2.208	0	NA	NA	NA	NA	NA	rs983825	6	no
UC-Stroke	ENSG00000158636	EMSY	11	76155967	76264069	1	protein_coding	56946	EMSY	0.999997	-0.811741	2	2.983	0	NA	NA	NA	NA	1.85496e-08	rs7130588	8	no
UC-Stroke	ENSG00000076053	RBM7	11	114270752	114284925	1	protein_coding	10179	RBM7	0.769935	-0.240423	1	11	0	NA	NA	NA	NA	NA	rs11215013	9	no
UC-Stroke	ENSG00000111252	SH2B3	12	111843752	111889427	1	protein_coding	10019	SH2B3	0.00592219	-0.243854	3	11.21	52	7.75415e-08	3.10557e-07	GTEx/v8/Pancreas	NA	1.54087e-15	rs7310615;rs11066320;rs2238151	10	no
UC-Stroke	ENSG00000204842	ATXN2	12	111890018	112037480	-1	protein_coding	6311	ATXN2	0.999862	-0.359942	10	11.21	0	NA	NA	NA	NA	2.44924e-15	rs7310615;rs11066320;rs2238151	10	no
UC-Stroke	ENSG00000089234	BRAP	12	112079950	112123790	-1	protein_coding	8315	BRAP	0.0157033	-0.900035	7	9.131	0	NA	NA	NA	NA	1.54167e-14	rs7310615;rs11066320;rs2238151	10	no
UC-Stroke	ENSG00000111271	ACAD10	12	112123857	112194903	1	protein_coding	80724	ACAD10	4.01457e-20	-0.311041	13	9.131	15	5.5102e-05	0.0044547	GTEx/v8/Heart_Left_Ventricle	NA	1.05039e-12	rs2238151;rs7310615;rs11066320	10	no
UC-Stroke	ENSG00000111275	ALDH2	12	112204691	112247782	1	protein_coding	217	ALDH2	1.73245e-06	NA	7	4.336	75	8.88653e-12	3.30709e-11	GTEx/v8/Adipose_Subcutaneous:GTEx/v8/Whole_Blood:GTEx/v8/Artery_Aorta:GTEx/v8/Artery_Tibial:GTEx/v8/Colon_Transverse:GTEx/v8/Heart_Atrial_Appendage:GTEx/v8/Lung	NA	1.54087e-15	rs2238151;rs7310615;rs11066320	10	no
UC-Stroke	ENSG00000089022	MAPKAPK5	12	112279782	112334343	1	protein_coding	8550	MAPKAPK5	0.0234226	NA	5	6.057	23	9.35224e-05	9.23515e-17	GTEx/v8/Adipose_Subcutaneous:GTEx/v8/Artery_Tibial	NA	1.54087e-15	rs7310615;rs11066320;rs2238151	10	no
UC-Stroke	ENSG00000198270	TMEM116	12	112369086	112450970	-1	protein_coding	89894	TMEM116	1.14999e-09	-0.62084	3	8.262	73	7.15251e-10	9.62641e-46	GTEx/v8/Adipose_Subcutaneous:GTEx/v8/Adipose_Visceral_Omentum:GTEx/v8/Whole_Blood:GTEx/v8/Artery_Tibial:GTEx/v8/Colon_Sigmoid:GTEx/v8/Heart_Atrial_Appendage:GTEx/v8/Heart_Left_Ventricle	NA	1.54087e-15	rs2238151;rs7310615;rs11066320	10	no
UC-Stroke	ENSG00000089248	ERP29	12	112451120	112461255	1	protein_coding	10961	ERP29	0.470649	-0.618385	2	3.103	0	NA	NA	NA	NA	1.65837e-08	rs2238151	10	no
UC-Stroke	ENSG00000111300	NAA25	12	112464500	112546826	-1	protein_coding	80018	NAA25	0.99999	-1.15626	13	10.51	52	1.03179e-07	2.00941e-07	GTEx/v8/Adipose_Subcutaneous:GTEx/v8/Pancreas:GTEx/v8/Pituitary:GTEx/v8/Spleen	NA	7.98644e-14	rs2238151;rs7310615;rs11066320	10	no
UC-Stroke	ENSG00000135148	TRAFD1	12	112563305	112591407	1	protein_coding	10906	TRAFD1	1.82692e-05	-1.37633	2	14.81	0	NA	NA	NA	NA	NA	rs7310615;rs11066320;rs2238151	10	no
UC-Stroke	ENSG00000173064	HECTD4	12	112597992	112819896	-1	protein_coding	283450	HECTD4	1	NA	19	21	0	NA	NA	NA	NA	NA	rs7310615;rs11066320;rs2238151	10	no
UC-Stroke	ENSG00000089009	RPL6	12	112842994	112856642	-1	protein_coding	6128	RPL6	0.988288	0.0267551	8	6.023	0	NA	NA	NA	NA	NA	rs2238151;rs7310615;rs11066320	10	no
UC-Stroke	ENSG00000179295	PTPN11	12	112856155	112947717	1	protein_coding	5781	PTPN11	0.999877	-2.25304	12	9.917	0	NA	NA	NA	NA	1.60338e-13	rs2238151;rs11066320	10	no
UC-Stroke	ENSG00000108771	DHX58	17	40253422	40264751	-1	protein_coding	79132	DHX58	7.28555e-08	0.278801	0	0	10	6.13388e-07	4.57685e-46	GTEx/v8/Adipose_Subcutaneous:GTEx/v8/Artery_Tibial	NA	1.88811e-08	rs4796791	12	yes
UC-Stroke	ENSG00000108774	RAB5C	17	40276994	40307035	-1	protein_coding	5878	RAB5C	0.82657	-0.36267	0	0	7	7.62768e-05	4.03276e-19	GTEx/v8/Adipose_Subcutaneous:GTEx/v8/Lung	NA	1.88811e-08	rs4796791	12	yes
UC-Stroke	ENSG00000089558	KCNH4	17	40308909	40333296	-1	protein_coding	23415	KCNH4	0.999979	-0.452983	0	0	14	1.27771e-06	6.2332e-13	GTEx/v8/Adipose_Subcutaneous	NA	1.88811e-08	rs4796791	12	yes
UC-Stroke	ENSG00000126561	STAT5A	17	40439565	40463961	1	protein_coding	6776	STAT5A	0.999866	-0.759016	1	0.245	0	NA	NA	NA	NA	NA	rs4796791	12	no
UC-Stroke	ENSG00000168610	STAT3	17	40465342	40540586	-1	protein_coding	6774	STAT3	0.999989	-0.485533	73	14.37	55	8.28211e-08	0.000103176	GTEx/v8/Adipose_Subcutaneous:GTEx/v8/Artery_Aorta:GTEx/v8/Artery_Coronary:GTEx/v8/Artery_Tibial:GTEx/v8/Heart_Atrial_Appendage:GTEx/v8/Heart_Left_Ventricle	NA	1.88811e-08	rs4796791	12	no
UC-Stroke	ENSG00000177469	CAVIN1	17	40554470	40575535	-1	protein_coding	284119	CAVIN1	0.020881	1.33164	1	4.883	6	6.19827e-05	1.21823e-05	GTEx/v8/Colon_Sigmoid	NA	NA	rs4796791	12	no
UC-Stroke	ENSG00000037042	TUBG2	17	40811323	40819024	1	protein_coding	27175	TUBG2	0.00431002	-0.743554	0	0	35	1.21983e-08	8.20151e-33	GTEx/v8/Adipose_Subcutaneous:GTEx/v8/Artery_Tibial	NA	1.88811e-08	rs4796791	12	yes
PSC-AF	ENSG00000119042	SATB2	2	200134223	200335989	-1	protein_coding	23314	SATB2	0.999563	-1.16977	0	0	47	9.98163e-06	0.00310418	GTEx/v8/Artery_Tibial	NA	4.78528e-11	rs11696001;rs13035874	1	yes
PSC-AF	ENSG00000178074	C2orf69	2	200775979	200820658	1	protein_coding	205327	C2orf69	0.432172	-0.595155	0	0	61	1.18669e-05	1.65043e-06	GTEx/v8/Adipose_Subcutaneous:GTEx/v8/Whole_Blood	NA	4.78528e-11	rs13035874;rs11696001	1	yes
PSC-AF	ENSG00000162971	TYW5	2	200794698	200820459	-1	protein_coding	129450	TYW5	2.19729e-07	-0.822528	0	0	47	3.19341e-05	4.91533e-05	GTEx/v8/Adipose_Subcutaneous	NA	4.78528e-11	rs13035874;rs11696001	1	yes
PSC-AF	ENSG00000162972	MAIP1	2	200820040	200873263	1	protein_coding	79568	MAIP1	0.00977968	0.253138	0	0	52	2.42925e-07	2.53036e-12	GTEx/v8/Whole_Blood	NA	4.78528e-11	rs13035874;rs11696001	1	yes
PSC-AF	ENSG00000196141	SPATS2L	2	201170604	201346986	1	protein_coding	26010	SPATS2L	0.970345	0.539346	66	20.4	70	1.0963e-18	2.32994e-14	GTEx/v8/Adipose_Subcutaneous:GTEx/v8/Whole_Blood:GTEx/v8/Artery_Tibial:GTEx/v8/Heart_Atrial_Appendage:GTEx/v8/Heart_Left_Ventricle:GTEx/v8/Lung	NA	4.78528e-11	rs11696001;rs13035874	1	no
PSC-AF	ENSG00000185313	SCN10A	3	38738293	38835501	-1	protein_coding	6336	SCN10A	6.14215e-26	-0.011374	31	18.96	21	3.598e-06	0.00041663	GTEx/v8/Heart_Left_Ventricle	NA	3.10015e-11	rs6801957	2	no
PSC-AF	ENSG00000109323	MANBA	4	103552660	103682151	-1	protein_coding	4126	MANBA	1.14972e-11	-0.195397	21	10.21	361	3.72214e-11	4.1475e-22	GTEx/v8/Artery_Aorta:GTEx/v8/Artery_Tibial:GTEx/v8/Small_Intestine_Terminal_Ileum:GTEx/v8/Spleen	NA	4.23673e-08	rs223336	3	no
PSC-AF	ENSG00000109332	UBE2D3	4	103715540	103790053	-1	protein_coding	7323	UBE2D3	0.748203	NA	145	14.36	361	3.44179e-22	8.8891e-17	GTEx/v8/Adipose_Subcutaneous:GTEx/v8/Artery_Aorta:GTEx/v8/Artery_Tibial:GTEx/v8/Colon_Transverse:GTEx/v8/Heart_Atrial_Appendage:GTEx/v8/Heart_Left_Ventricle:GTEx/v8/Lung:GTEx/v8/Pancreas:GTEx/v8/Spleen	NA	4.23673e-08	rs223336	3	no
PSC-AF	ENSG00000145354	CISD2	4	103790135	103810399	1	protein_coding	493856	CISD2	0.649111	-0.514322	57	13.18	361	1.21543e-27	7.9089e-22	GTEx/v8/Adipose_Subcutaneous:GTEx/v8/Adipose_Visceral_Omentum:GTEx/v8/Artery_Aorta:GTEx/v8/Artery_Tibial:GTEx/v8/Colon_Sigmoid:GTEx/v8/Colon_Transverse:GTEx/v8/Lung:GTEx/v8/Small_Intestine_Terminal_Ileum:GTEx/v8/Spleen	NA	4.23673e-08	rs223336	3	no
PSC-AF	ENSG00000164037	SLC9B1	4	103806205	103940896	-1	protein_coding	150159	SLC9B1	8.48795e-05	-0.347279	238	14.57	0	NA	NA	NA	NA	NA	rs223336	3	no
PSC-AF	ENSG00000164038	SLC9B2	4	103941025	104006986	-1	protein_coding	133308	SLC9B2	0.0670567	-1.38429	22	13.65	1	5.14101e-05	6.38419e-06	GTEx/v8/Artery_Tibial	NA	NA	rs223336	3	no
PSC-AF	ENSG00000164039	BDH2	4	104000592	104021040	-1	protein_coding	56898	BDH2	4.05062e-06	-0.183389	0	0	361	4.06298e-40	1.63066e-78	GTEx/v8/Adipose_Subcutaneous:GTEx/v8/Adipose_Visceral_Omentum:GTEx/v8/Whole_Blood:GTEx/v8/Artery_Aorta:GTEx/v8/Artery_Coronary:GTEx/v8/Artery_Tibial:GTEx/v8/Colon_Sigmoid:GTEx/v8/Colon_Transverse:GTEx/v8/Heart_Atrial_Appendage:GTEx/v8/Heart_Left_Ventricle:GTEx/v8/Lung:GTEx/v8/Pancreas:GTEx/v8/Pituitary:GTEx/v8/Small_Intestine_Terminal_Ileum:GTEx/v8/Spleen	NA	4.23673e-08	rs223336	3	yes
PSC-AF	ENSG00000138778	CENPE	4	104026963	104119566	-1	protein_coding	1062	CENPE	0.645841	0.250415	0	0	358	2.1796e-06	2.49434e-14	GTEx/v8/Artery_Tibial	NA	4.23673e-08	rs223336	3	yes
PSC-AF	ENSG00000138792	ENPEP	4	111286889	111486441	1	protein_coding	2028	ENPEP	3.57621e-19	-0.090258	6	9.207	0	NA	NA	NA	NA	1.99784e-09	rs10213638;rs9997349	4	no
PSC-AF	ENSG00000164093	PITX2	4	111538579	111563279	-1	protein_coding	5308	PITX2	0.672789	-1.2397	1	6.493	0	NA	NA	NA	NA	9.21445e-10	rs2595110	4	no
PSC-AF	ENSG00000146013	GFRA3	5	137588068	137610360	-1	protein_coding	2676	GFRA3	0.029061	-0.0972462	0	0	24	1.13685e-10	1.94136e-19	GTEx/v8/Lung:GTEx/v8/Pituitary	NA	2.54828e-09	rs3798153	5	yes
PSC-AF	ENSG00000120709	FAM53C	5	137667624	137685416	1	protein_coding	51307	FAM53C	0.639249	-0.370564	0	0	8	4.03892e-05	0.0179477	GTEx/v8/Cells_EBV-transformed_lymphocytes:GTEx/v8/Artery_Aorta	NA	NA	rs3798153	5	yes
PSC-AF	ENSG00000120733	KDM3B	5	137688285	137772717	1	protein_coding	51780	KDM3B	1	0.0661184	17	12.51	24	2.03278e-09	3.67295e-06	GTEx/v8/Adipose_Subcutaneous:GTEx/v8/Adipose_Visceral_Omentum:GTEx/v8/Artery_Aorta:GTEx/v8/Artery_Tibial:GTEx/v8/Colon_Transverse:GTEx/v8/Lung	NA	2.54828e-09	rs3798153	5	no
PSC-AF	ENSG00000132563	REEP2	5	137774706	137782658	1	protein_coding	51308	REEP2	0.876389	0.126709	17	12.51	24	2.69885e-30	3.29219e-24	GTEx/v8/Adipose_Subcutaneous:GTEx/v8/Artery_Aorta:GTEx/v8/Artery_Tibial:GTEx/v8/Colon_Sigmoid:GTEx/v8/Colon_Transverse:GTEx/v8/Heart_Atrial_Appendage:GTEx/v8/Heart_Left_Ventricle:GTEx/v8/Lung	NA	2.54828e-09	rs3798153	5	no
PSC-AF	ENSG00000170482	SLC23A1	5	138702885	138720242	-1	protein_coding	9963	SLC23A1	0.0243223	0.0292441	0	0	3	6.53903e-05	0.00238647	GTEx/v8/Spleen	NA	3.80148e-09	rs3798153	5	yes
PSC-AF	ENSG00000113580	NR3C1	5	142657496	142815077	-1	protein_coding	2908	NR3C1	0.311618	NA	41	15.33	0	NA	NA	NA	NA	3.60986e-10	rs2963151;rs17341964	6	no
PSC-AF	ENSG00000137364	TPMT	6	18128542	18155305	-1	protein_coding	7172	TPMT	7.57392e-05	-0.842227	0	0	36	6.51225e-11	8.21e-08	GTEx/v8/Heart_Atrial_Appendage:GTEx/v8/Heart_Left_Ventricle	NA	1.77336e-09	rs1853589	7	yes
PSC-AF	ENSG00000165097	KDM1B	6	18155560	18224084	1	protein_coding	221656	KDM1B	0.815088	-0.609535	1	8.003	36	4.15025e-14	6.40204e-21	GTEx/v8/Heart_Atrial_Appendage:GTEx/v8/Heart_Left_Ventricle	NA	1.77336e-09	rs1853589	7	no
PSC-AF	ENSG00000124795	DEK	6	18224099	18265054	-1	protein_coding	7913	DEK	0.102359	-0.690054	3	5.227	36	1.70705e-20	4.82795e-29	GTEx/v8/Heart_Atrial_Appendage:GTEx/v8/Heart_Left_Ventricle	NA	1.77336e-09	rs1853589	7	no
PSC-AF	ENSG00000137393	RNF144B	6	18368779	18469105	1	protein_coding	255488	RNF144B	0.0276377	3.88268	33	11.4	36	9.93828e-09	5.50407e-05	GTEx/v8/Adipose_Subcutaneous:GTEx/v8/Whole_Blood:GTEx/v8/Heart_Atrial_Appendage	NA	1.77336e-09	rs1853589	7	no
PSC-AF	ENSG00000079691	CARMIL1	6	25279306	25620758	1	protein_coding	55604	CARMIL1	0.502319	0.400707	5	6.281	0	NA	NA	NA	NA	1.57159e-10	rs9467505	8	no
PSC-AF	ENSG00000112343	TRIM38	6	25963030	25987384	1	protein_coding	10475	TRIM38	4.7513e-06	-0.220583	0	0	12	0.000169461	2.71219e-11	GTEx/v8/Whole_Blood	NA	9.6813e-10	rs6918835	9	yes
PSC-AF	ENSG00000010704	HFE	6	26087509	26098571	1	protein_coding	3077	HFE	8.49697e-07	0.210172	0	0	8	8.01145e-06	0.000278902	GTEx/v8/Lung	NA	NA	rs9379962;rs6918835	9	yes
PSC-AF	ENSG00000158406	H4C8	6	26281283	26285762	-1	protein_coding	8365	H4C8	0.00879033	1.05907	0	0	1	5.54742e-05	0.0455542	GTEx/v8/Artery_Aorta	NA	NA	rs9379962	9	yes
PSC-AF	ENSG00000186470	BTN3A2	6	26365387	26378546	1	protein_coding	11118	BTN3A2	0.000124519	2.20791	25	6.816	594	7.3573e-31	4.18669e-117	GTEx/v8/Adipose_Subcutaneous:GTEx/v8/Adipose_Visceral_Omentum:GTEx/v8/Cells_EBV-transformed_lymphocytes:GTEx/v8/Whole_Blood:GTEx/v8/Artery_Aorta:GTEx/v8/Artery_Coronary:GTEx/v8/Artery_Tibial:GTEx/v8/Colon_Sigmoid:GTEx/v8/Colon_Transverse:GTEx/v8/Heart_Atrial_Appendage:GTEx/v8/Heart_Left_Ventricle:GTEx/v8/Liver:GTEx/v8/Lung:GTEx/v8/Pancreas:GTEx/v8/Pituitary:GTEx/v8/Small_Intestine_Terminal_Ileum:GTEx/v8/Spleen	NA	3.34248e-13	rs9348711;rs2076029;rs9467505;rs2494713;rs6918835;rs4424065;rs9379962;rs12212302;rs9393791;rs9393801;rs4546474;rs3800316;rs9366689	08:09:00	no
PSC-AF	ENSG00000124508	BTN2A2	6	26383324	26395102	1	protein_coding	10385	BTN2A2	0.000150288	1.01572	14	5.881	172	7.96955e-09	6.21367e-34	GTEx/v8/Adipose_Subcutaneous:GTEx/v8/Adipose_Visceral_Omentum:GTEx/v8/Whole_Blood:GTEx/v8/Artery_Aorta:GTEx/v8/Artery_Tibial:GTEx/v8/Colon_Sigmoid:GTEx/v8/Colon_Transverse:GTEx/v8/Heart_Atrial_Appendage:GTEx/v8/Heart_Left_Ventricle:GTEx/v8/Liver:GTEx/v8/Lung:GTEx/v8/Pancreas:GTEx/v8/Pituitary:GTEx/v8/Spleen	NA	3.34248e-13	rs9348711;rs2076029;rs4424065;rs2494713;rs12212302;rs4546474;rs9393791;rs9393801;rs3800316;rs9366689;rs9379962	9	no
PSC-AF	ENSG00000026950	BTN3A1	6	26402465	26415444	1	protein_coding	11119	BTN3A1	8.65114e-07	1.62791	7	5.881	240	4.37824e-26	2.53874e-24	GTEx/v8/Adipose_Subcutaneous:GTEx/v8/Adipose_Visceral_Omentum:GTEx/v8/Whole_Blood:GTEx/v8/Artery_Aorta:GTEx/v8/Artery_Coronary:GTEx/v8/Artery_Tibial:GTEx/v8/Colon_Sigmoid:GTEx/v8/Colon_Transverse:GTEx/v8/Heart_Atrial_Appendage:GTEx/v8/Heart_Left_Ventricle:GTEx/v8/Lung:GTEx/v8/Pancreas:GTEx/v8/Pituitary:GTEx/v8/Small_Intestine_Terminal_Ileum:GTEx/v8/Spleen	NA	7.36186e-11	rs2076029;rs9348711;rs2494713;rs12212302	9	no
PSC-AF	ENSG00000111801	BTN3A3	6	26440700	26453643	1	protein_coding	10384	BTN3A3	7.19025e-10	1.09011	6	6.174	219	1.07844e-10	2.64775e-12	GTEx/v8/Adipose_Subcutaneous:GTEx/v8/Artery_Aorta:GTEx/v8/Artery_Tibial:GTEx/v8/Heart_Atrial_Appendage:GTEx/v8/Lung:GTEx/v8/Pancreas	NA	1.64639e-09	rs2076029;rs2494713;rs12212302;rs9348711	9	no
PSC-AF	ENSG00000112763	BTN2A1	6	26458150	26476849	1	protein_coding	11120	BTN2A1	1.07468e-18	0.260571	1	5.469	238	1.41832e-18	2.124e-50	GTEx/v8/Adipose_Subcutaneous:GTEx/v8/Adipose_Visceral_Omentum:GTEx/v8/Whole_Blood:GTEx/v8/Artery_Aorta:GTEx/v8/Artery_Tibial:GTEx/v8/Colon_Transverse:GTEx/v8/Heart_Atrial_Appendage:GTEx/v8/Lung:GTEx/v8/Spleen	NA	7.36186e-11	rs2076029;rs9348711;rs2494713;rs9379962	9	no
PSC-AF	ENSG00000124557	BTN1A1	6	26501449	26510650	1	protein_coding	696	BTN1A1	1.14088e-09	-0.329705	23	12.08	0	NA	NA	NA	NA	NA	rs2494713	9	no
PSC-AF	ENSG00000182952	HMGN4	6	26538633	26546482	1	protein_coding	10473	HMGN4	0.557082	-0.351003	38	13.36	586	1.14488e-43	2.51544e-34	GTEx/v8/Adipose_Subcutaneous:GTEx/v8/Adipose_Visceral_Omentum:GTEx/v8/Whole_Blood:GTEx/v8/Artery_Aorta:GTEx/v8/Artery_Coronary:GTEx/v8/Artery_Tibial:GTEx/v8/Colon_Sigmoid:GTEx/v8/Colon_Transverse:GTEx/v8/Heart_Atrial_Appendage:GTEx/v8/Heart_Left_Ventricle:GTEx/v8/Liver:GTEx/v8/Lung:GTEx/v8/Pancreas:GTEx/v8/Pituitary:GTEx/v8/Small_Intestine_Terminal_Ileum:GTEx/v8/Spleen	NA	3.34248e-13	rs2494713;rs6918835;rs4424065;rs12212302;rs4546474;rs9379962;rs3800316;rs9393791;rs9348711;rs2076029;rs9393801;rs9366689	9	no
PSC-AF	ENSG00000146109	ABT1	6	26597180	26600278	1	protein_coding	29777	ABT1	0.0271056	0.104221	13	17.98	389	1.36945e-07	4.15662e-17	GTEx/v8/Adipose_Subcutaneous:GTEx/v8/Adipose_Visceral_Omentum:GTEx/v8/Whole_Blood:GTEx/v8/Artery_Aorta:GTEx/v8/Artery_Coronary:GTEx/v8/Artery_Tibial:GTEx/v8/Colon_Transverse:GTEx/v8/Heart_Left_Ventricle:GTEx/v8/Liver:GTEx/v8/Lung:GTEx/v8/Spleen	NA	1.31124e-12	rs2494713;rs12212302;rs4424065;rs4546474;rs9366689;rs6918835;rs9379962;rs3800316;rs9393791;rs2076029	9	no
PSC-AF	ENSG00000181315	ZNF322	6	26636518	26659980	-1	protein_coding	79692	ZNF322	NA	-1.14047	40	13.6	535	3.89735e-63	6.66811e-52	GTEx/v8/Adipose_Subcutaneous:GTEx/v8/Adipose_Visceral_Omentum:GTEx/v8/Cells_EBV-transformed_lymphocytes:GTEx/v8/Whole_Blood:GTEx/v8/Artery_Aorta:GTEx/v8/Artery_Coronary:GTEx/v8/Artery_Tibial:GTEx/v8/Colon_Sigmoid:GTEx/v8/Colon_Transverse:GTEx/v8/Heart_Atrial_Appendage:GTEx/v8/Heart_Left_Ventricle:GTEx/v8/Liver:GTEx/v8/Lung:GTEx/v8/Pancreas:GTEx/v8/Pituitary:GTEx/v8/Small_Intestine_Terminal_Ileum:GTEx/v8/Spleen	NA	3.34248e-13	rs2494713;rs2076029;rs9348711;rs6918835;rs4424065;rs12212302;rs4546474;rs9393791;rs9393801;rs3800316;rs9366689	9	no
PSC-AF	ENSG00000124635	H2BC11	6	27093676	27100541	-1	protein_coding	8970	H2BC11	0.478842	0.308582	8	3.635	11	2.7726e-05	0.00723663	GTEx/v8/Adipose_Subcutaneous:GTEx/v8/Artery_Tibial	NA	3.34248e-13	rs4424065;rs12212302;rs9379962;rs4546474;rs9393801;rs9393791;rs3800316;rs9366689	9	no
PSC-AF	ENSG00000196787	H2AC11	6	27100832	27103070	1	protein_coding	8969	H2AC11	0.000610464	-0.741637	7	3.931	0	NA	NA	NA	NA	6.18918e-11	rs4424065;rs12212302;rs9379962;rs4546474;rs9393801;rs9393791	9	no
PSC-AF	ENSG00000197903	H2BC12	6	27106073	27114619	-1	protein_coding	85236	H2BC12	0.490754	-0.0430523	8	3.931	92	3.56578e-07	4.41227e-07	GTEx/v8/Adipose_Subcutaneous:GTEx/v8/Adipose_Visceral_Omentum:GTEx/v8/Whole_Blood:GTEx/v8/Artery_Tibial:GTEx/v8/Colon_Sigmoid:GTEx/v8/Lung	NA	3.34248e-13	rs4424065;rs9393801;rs9393791;rs9379962;rs4546474;rs3800316;rs9366689;rs4455662;rs12212302;rs2494713	09:10:00	no
PSC-AF	ENSG00000112812	PRSS16	6	27215480	27224403	1	protein_coding	10279	PRSS16	2.23792e-06	0.00884812	5	5.652	444	1.06645e-13	6.32593e-10	GTEx/v8/Adipose_Subcutaneous:GTEx/v8/Adipose_Visceral_Omentum:GTEx/v8/Whole_Blood:GTEx/v8/Artery_Aorta:GTEx/v8/Artery_Coronary:GTEx/v8/Artery_Tibial:GTEx/v8/Heart_Atrial_Appendage:GTEx/v8/Spleen	NA	3.34248e-13	rs9393801;rs4546474;rs6918835;rs4424065;rs12212302;rs9379962;rs9393791;rs3800316;rs2494713;rs9366689	9	no
PSC-AF	ENSG00000158553	POM121L2	6	27253682	27279949	-1	protein_coding	94026	POM121L2	NA	0.313408	26	14.01	0	NA	NA	NA	NA	1.31124e-12	rs3800316;rs9366689;rs4546474;rs9393801	9	no
PSC-AF	ENSG00000124613	ZNF391	6	27342394	27371683	1	protein_coding	346157	ZNF391	9.25869e-07	1.23172	0	0	238	4.94791e-25	2.75877e-96	GTEx/v8/Adipose_Subcutaneous:GTEx/v8/Adipose_Visceral_Omentum:GTEx/v8/Whole_Blood:GTEx/v8/Artery_Aorta:GTEx/v8/Artery_Coronary:GTEx/v8/Artery_Tibial:GTEx/v8/Colon_Sigmoid:GTEx/v8/Colon_Transverse:GTEx/v8/Heart_Atrial_Appendage:GTEx/v8/Heart_Left_Ventricle:GTEx/v8/Lung:GTEx/v8/Pancreas:GTEx/v8/Pituitary:GTEx/v8/Small_Intestine_Terminal_Ileum:GTEx/v8/Spleen	NA	3.34248e-13	rs12212302;rs4424065;rs6918835;rs4546474;rs9393791;rs9393801;rs9366689;rs3800316;rs4455662;rs2494713	09:10:00	yes
PSC-AF	ENSG00000124657	OR2B6	6	27925019	27925960	1	protein_coding	26212	OR2B6	0.0407309	-0.0981731	1	3.127	0	NA	NA	NA	NA	NA	rs4455662	10	no
PSC-AF	ENSG00000197279	ZNF165	6	28048753	28057341	1	protein_coding	7718	ZNF165	0.000563292	0.227981	2	11.02	201	1.29963e-17	1.94586e-12	GTEx/v8/Adipose_Subcutaneous:GTEx/v8/Adipose_Visceral_Omentum:GTEx/v8/Artery_Aorta:GTEx/v8/Artery_Coronary:GTEx/v8/Artery_Tibial:GTEx/v8/Colon_Sigmoid:GTEx/v8/Heart_Atrial_Appendage:GTEx/v8/Heart_Left_Ventricle	NA	4.54072e-08	rs4455662;rs9366689;rs9393801	09:10:00	no
PSC-AF	ENSG00000196812	ZSCAN16	6	28092338	28097860	1	protein_coding	80345	ZSCAN16	2.67303e-06	0.184187	2	2.734	0	NA	NA	NA	NA	NA	rs4455662	10	no
PSC-AF	ENSG00000198315	ZKSCAN8	6	28109688	28127250	1	protein_coding	7745	ZKSCAN8	0.000231595	-0.142528	9	9.073	1	0.000136589	0.000116068	GTEx/v8/Adipose_Subcutaneous	NA	NA	rs4455662;rs9379962	09:10:00	no
PSC-AF	ENSG00000137185	ZSCAN9	6	28192664	28201260	1	protein_coding	7746	ZSCAN9	4.10249e-08	0.461166	9	5.97	214	2.1329e-08	4.14105e-21	GTEx/v8/Whole_Blood:GTEx/v8/Colon_Transverse	NA	1.24748e-10	rs4455662;rs9366689;rs4546474	09:10:00	no
PSC-AF	ENSG00000187626	ZKSCAN4	6	28212401	28227011	-1	protein_coding	387032	ZKSCAN4	6.74288e-05	0.661631	8	6.853	199	2.29041e-13	1.0086e-09	GTEx/v8/Adipose_Visceral_Omentum:GTEx/v8/Spleen	NA	4.54072e-08	rs4455662	10	no
PSC-AF	ENSG00000189134	NKAPL	6	28227098	28228736	1	protein_coding	222698	NKAPL	0.000165621	0.0513426	3	6.853	78	8.18952e-06	0.000215156	GTEx/v8/Whole_Blood:GTEx/v8/Artery_Coronary	NA	NA	rs4455662	10	no
PSC-AF	ENSG00000137338	PGBD1	6	28249314	28270326	1	protein_coding	84547	PGBD1	1.46735e-05	-0.0800605	6	12.34	195	4.95065e-10	5.41508e-06	GTEx/v8/Adipose_Visceral_Omentum:GTEx/v8/Colon_Sigmoid:GTEx/v8/Pancreas:GTEx/v8/Pituitary	NA	4.54072e-08	rs4455662;rs9366689	09:10:00	no
PSC-AF	ENSG00000235109	ZSCAN31	6	28292470	28324048	-1	protein_coding	64288	ZSCAN31	3.77127e-09	1.10713	18	7.851	199	2.95408e-33	4.37287e-25	GTEx/v8/Adipose_Subcutaneous:GTEx/v8/Adipose_Visceral_Omentum:GTEx/v8/Artery_Aorta:GTEx/v8/Artery_Coronary:GTEx/v8/Colon_Sigmoid:GTEx/v8/Colon_Transverse:GTEx/v8/Heart_Atrial_Appendage:GTEx/v8/Heart_Left_Ventricle:GTEx/v8/Lung:GTEx/v8/Pancreas:GTEx/v8/Pituitary:GTEx/v8/Small_Intestine_Terminal_Ileum:GTEx/v8/Spleen	NA	4.54072e-08	rs4455662	10	no
PSC-AF	ENSG00000189298	ZKSCAN3	6	28317691	28336947	1	protein_coding	80317	ZKSCAN3	0.000122608	-0.652443	39	11.64	199	7.12014e-11	4.57962e-07	GTEx/v8/Adipose_Subcutaneous:GTEx/v8/Adipose_Visceral_Omentum:GTEx/v8/Artery_Tibial:GTEx/v8/Colon_Sigmoid:GTEx/v8/Colon_Transverse:GTEx/v8/Heart_Atrial_Appendage:GTEx/v8/Heart_Left_Ventricle:GTEx/v8/Pancreas:GTEx/v8/Pituitary	NA	4.54072e-08	rs4455662	10	no
PSC-AF	ENSG00000158691	ZSCAN12	6	28346732	28367511	-1	protein_coding	9753	ZSCAN12	1.43992e-05	NA	61	14.91	199	1.83441e-08	1.32932e-06	GTEx/v8/Adipose_Visceral_Omentum:GTEx/v8/Colon_Transverse:GTEx/v8/Heart_Atrial_Appendage:GTEx/v8/Heart_Left_Ventricle	NA	4.54072e-08	rs4455662	10	no
PSC-AF	ENSG00000187987	ZSCAN23	6	28399707	28411279	-1	protein_coding	222696	ZSCAN23	0.00270295	0.0706565	20	11.23	199	9.75e-69	8.30529e-55	GTEx/v8/Adipose_Subcutaneous:GTEx/v8/Adipose_Visceral_Omentum:GTEx/v8/Cells_EBV-transformed_lymphocytes:GTEx/v8/Artery_Aorta:GTEx/v8/Artery_Coronary:GTEx/v8/Artery_Tibial:GTEx/v8/Colon_Sigmoid:GTEx/v8/Colon_Transverse:GTEx/v8/Heart_Atrial_Appendage:GTEx/v8/Heart_Left_Ventricle:GTEx/v8/Liver:GTEx/v8/Lung:GTEx/v8/Pancreas:GTEx/v8/Pituitary:GTEx/v8/Small_Intestine_Terminal_Ileum:GTEx/v8/Spleen	NA	4.54072e-08	rs4455662	10	no
PSC-AF	ENSG00000232040	SCAND3	6	28539407	28583989	-1	protein_coding	114821	SCAND3	9.70724e-09	-0.785031	14	9.281	193	7.49565e-11	1.85651e-08	GTEx/v8/Artery_Aorta:GTEx/v8/Artery_Tibial	NA	4.54072e-08	rs4455662	10	no
PSC-AF	ENSG00000204713	TRIM27	6	28870779	28891766	-1	protein_coding	5987	TRIM27	0.878752	-0.142068	0	0	199	1.84547e-14	2.45143e-43	GTEx/v8/Adipose_Subcutaneous:GTEx/v8/Whole_Blood:GTEx/v8/Artery_Tibial	NA	4.54072e-08	rs4455662	10	yes
PSC-AF	ENSG00000197935	ZNF311	6	28962562	28973093	-1	protein_coding	282890	ZNF311	0.000129446	0.377858	0	0	21	9.05258e-05	1.28781e-07	GTEx/v8/Lung	NA	NA	rs4455662	10	yes
PSC-AF	ENSG00000156374	PCGF6	10	105062553	105110891	-1	protein_coding	84108	PCGF6	0.000251716	-0.491785	0	0	1	5.58905e-05	0.00913267	GTEx/v8/Pituitary	NA	NA	rs10786765	11	yes
PSC-AF	ENSG00000107957	SH3PXD2A	10	105348285	105615301	-1	protein_coding	9644	SH3PXD2A	0.232738	-1.21155	18	11.27	0	NA	NA	NA	NA	4.67603e-08	rs10786765	11	no
PSC-AF	ENSG00000175826	CTDNEP1	17	7146910	7155810	-1	protein_coding	23399	CTDNEP1	0.97268	-0.815423	0	0	1	5.17533e-05	0.000771778	GTEx/v8/Colon_Sigmoid	NA	NA	rs9899183	13	yes
PSC-AF	ENSG00000072818	ACAP1	17	7239848	7254797	1	protein_coding	9744	ACAP1	0.237756	-0.214185	0	0	1	6.43067e-05	3.47445e-39	GTEx/v8/Whole_Blood	NA	NA	rs9899183	13	yes
PSC-AF	ENSG00000161958	FGF11	17	7341592	7348256	1	protein_coding	2256	FGF11	0.0681958	-0.0904517	3	2.872	0	NA	NA	NA	NA	NA	rs11078687	13	no
PSC-AF	ENSG00000170175	CHRNB1	17	7348380	7361026	1	protein_coding	1140	CHRNB1	4.3363e-06	-0.37326	4	6.929	66	6.60571e-28	4.05261e-37	GTEx/v8/Adipose_Subcutaneous:GTEx/v8/Adipose_Visceral_Omentum:GTEx/v8/Whole_Blood:GTEx/v8/Artery_Aorta:GTEx/v8/Artery_Coronary:GTEx/v8/Artery_Tibial:GTEx/v8/Colon_Sigmoid:GTEx/v8/Colon_Transverse:GTEx/v8/Heart_Atrial_Appendage:GTEx/v8/Heart_Left_Ventricle:GTEx/v8/Lung:GTEx/v8/Pituitary:GTEx/v8/Small_Intestine_Terminal_Ileum:GTEx/v8/Spleen	NA	4.4888e-09	rs11078687;rs9899183	13	no
PSC-AF	ENSG00000174282	ZBTB4	17	7362685	7387582	-1	protein_coding	57659	ZBTB4	0.99849	-0.565704	16	13.29	1	0.000113534	2.82859e-08	GTEx/v8/Artery_Tibial	NA	NA	rs11078687	13	no
PSC-AF	ENSG00000259224	SLC35G6	17	7384721	7386383	1	protein_coding	643664	SLC35G6	0.000990015	0.39034	10	13.29	0	NA	NA	NA	NA	NA	rs11078687	13	no
PSC-AF	ENSG00000181222	POLR2A	17	7387685	7417933	1	protein_coding	5430	POLR2A	1	0.931618	35	13.29	0	NA	NA	NA	NA	1.81463e-08	rs11078687	13	no
PSC-AF	ENSG00000239697	TNFSF12	17	7452208	7464925	1	protein_coding	8742	TNFSF12	0.997954	-0.448531	22	15.68	76	3.63886e-31	1.02206e-25	GTEx/v8/Adipose_Visceral_Omentum:GTEx/v8/Whole_Blood:GTEx/v8/Spleen	NA	4.4888e-09	rs9899183;rs11078687	13	no
PSC-AF	ENSG00000161955	TNFSF13	17	7461609	7464925	1	protein_coding	8741	TNFSF13	0.877768	-0.927189	10	15.68	34	9.53134e-08	2.91325e-07	GTEx/v8/Adipose_Subcutaneous:GTEx/v8/Whole_Blood	NA	4.4888e-09	rs9899183	13	no
PSC-AF	ENSG00000161956	SENP3	17	7465192	7475287	1	protein_coding	26168	SENP3	0.995995	NA	5	9.002	0	NA	NA	NA	NA	8.27807e-09	rs9899183	13	no
PSC-AF	ENSG00000129255	MPDU1	17	7486847	7496107	1	protein_coding	9526	MPDU1	0.144211	-0.62783	2	1.682	0	NA	NA	NA	NA	NA	rs9899183	13	no
PSC-AF	ENSG00000129194	SOX15	17	7491496	7493488	-1	protein_coding	6665	SOX15	0.361606	-0.211833	1	0.154	0	NA	NA	NA	NA	NA	rs9899183	13	no
PSC-AF	ENSG00000129245	FXR2	17	7494548	7518189	-1	protein_coding	9513	FXR2	0.99977	NA	11	5.973	0	NA	NA	NA	NA	NA	rs9899183	13	no
PSC-AF	ENSG00000129214	SHBG	17	7517382	7536700	1	protein_coding	6462	SHBG	0.000188842	0.23975	12	8.903	16	1.4697e-06	0.000838784	GTEx/v8/Artery_Tibial:GTEx/v8/Pituitary	NA	NA	rs9899183;rs11078687	13	no
PSC-AF	ENSG00000141504	SAT2	17	7529552	7531194	-1	protein_coding	112483	SAT2	0.0176163	-0.384311	9	8.903	32	4.64897e-09	8.40727e-36	GTEx/v8/Whole_Blood:GTEx/v8/Colon_Transverse:GTEx/v8/Heart_Atrial_Appendage:GTEx/v8/Heart_Left_Ventricle:GTEx/v8/Pancreas	NA	4.4888e-09	rs9899183	13	no
PSC-AF	ENSG00000129244	ATP1B2	17	7549945	7561086	1	protein_coding	482	ATP1B2	0.179759	0.44868	0	0	1	7.61102e-07	9.3084e-05	GTEx/v8/Pituitary	NA	NA	rs9899183	13	yes
PSC-AF	ENSG00000184828	ZBTB7C	18	45553044	45937123	-1	protein_coding	201501	ZBTB7C	0.907221	-0.0627471	0	0	8	2.96565e-05	0.0481654	GTEx/v8/Artery_Aorta	NA	NA	rs698614	14	yes
PSC-CAD	ENSG00000136631	VPS45	1	150039369	150117505	1	protein_coding	11311	VPS45	0.00030557	-0.505427	0	0	5	8.86548e-05	0.00288908	GTEx/v8/Colon_Sigmoid	NA	NA	rs34140753	1	yes
PSC-CAD	ENSG00000143374	TARS2	1	150459887	150480078	1	protein_coding	80222	TARS2	1.87456e-08	0.846507	0	0	16	8.19985e-05	3.99032e-10	GTEx/v8/Artery_Tibial	NA	NA	rs34140753	1	yes
PSC-CAD	ENSG00000143382	ADAMTSL4	1	150521884	150533413	1	protein_coding	54507	ADAMTSL4	7.08735e-16	-0.228888	2	0.592	100	8.68635e-05	4.47634e-30	GTEx/v8/Whole_Blood:GTEx/v8/Artery_Tibial	NA	1.44998e-08	rs34140753	1	no
PSC-CAD	ENSG00000143384	MCL1	1	150547032	150552066	-1	protein_coding	4170	MCL1	0.950093	-0.4059	5	10.61	4	0.000266745	2.4887e-10	GTEx/v8/Whole_Blood	NA	NA	rs34140753	1	no
PSC-CAD	ENSG00000143420	ENSA	1	150573327	150602088	-1	protein_coding	2029	ENSA	0.16237	-0.472342	7	10.42	0	NA	NA	NA	NA	NA	rs34140753	1	no
PSC-CAD	ENSG00000143457	GOLPH3L	1	150618701	150669630	-1	protein_coding	55204	GOLPH3L	0.0221067	-0.592524	127	14.69	314	6.42799e-14	6.81753e-10	GTEx/v8/Whole_Blood:GTEx/v8/Artery_Aorta:GTEx/v8/Artery_Tibial	NA	1.44998e-08	rs34140753	1	no
PSC-CAD	ENSG00000143452	HORMAD1	1	150670536	150693364	-1	protein_coding	84072	HORMAD1	0.00312691	-0.404097	87	14.69	314	9.12037e-83	2.78118e-70	GTEx/v8/Adipose_Subcutaneous:GTEx/v8/Adipose_Visceral_Omentum:GTEx/v8/Cells_EBV-transformed_lymphocytes:GTEx/v8/Whole_Blood:GTEx/v8/Artery_Coronary:GTEx/v8/Colon_Sigmoid:GTEx/v8/Colon_Transverse:GTEx/v8/Lung:GTEx/v8/Small_Intestine_Terminal_Ileum	NA	1.44998e-08	rs34140753	1	no
PSC-CAD	ENSG00000163131	CTSS	1	150702672	150738433	-1	protein_coding	1520	CTSS	0.628283	-0.390794	67	22.1	314	9.11292e-24	3.90079e-24	GTEx/v8/Adipose_Subcutaneous:GTEx/v8/Adipose_Visceral_Omentum:GTEx/v8/Cells_EBV-transformed_lymphocytes:GTEx/v8/Whole_Blood:GTEx/v8/Artery_Aorta:GTEx/v8/Artery_Coronary:GTEx/v8/Artery_Tibial:GTEx/v8/Colon_Sigmoid:GTEx/v8/Colon_Transverse:GTEx/v8/Heart_Atrial_Appendage:GTEx/v8/Heart_Left_Ventricle:GTEx/v8/Liver:GTEx/v8/Lung:GTEx/v8/Pancreas:GTEx/v8/Pituitary:GTEx/v8/Small_Intestine_Terminal_Ileum:GTEx/v8/Spleen	NA	1.44998e-08	rs34140753	1	no
PSC-CAD	ENSG00000143387	CTSK	1	150768684	150780799	-1	protein_coding	1513	CTSK	0.000135211	-0.588567	12	12.72	314	1.19725e-45	2.08265e-43	GTEx/v8/Whole_Blood:GTEx/v8/Artery_Aorta:GTEx/v8/Artery_Coronary:GTEx/v8/Heart_Atrial_Appendage:GTEx/v8/Liver:GTEx/v8/Pancreas:GTEx/v8/Pituitary:GTEx/v8/Spleen	NA	1.44998e-08	rs34140753	1	no
PSC-CAD	ENSG00000143437	ARNT	1	150782181	150849244	-1	protein_coding	405	ARNT	0.976348	-1.07282	50	15.55	314	4.31555e-22	2.86007e-22	GTEx/v8/Adipose_Subcutaneous:GTEx/v8/Adipose_Visceral_Omentum:GTEx/v8/Whole_Blood:GTEx/v8/Artery_Aorta:GTEx/v8/Artery_Coronary:GTEx/v8/Artery_Tibial:GTEx/v8/Colon_Sigmoid:GTEx/v8/Heart_Atrial_Appendage:GTEx/v8/Heart_Left_Ventricle:GTEx/v8/Lung:GTEx/v8/Pituitary	NA	1.44998e-08	rs34140753	1	no
PSC-CAD	ENSG00000143379	SETDB1	1	150898739	150937213	1	protein_coding	9869	SETDB1	0.999997	-0.304221	54	16.25	291	9.28887e-07	0.00144114	GTEx/v8/Adipose_Subcutaneous:GTEx/v8/Whole_Blood:GTEx/v8/Lung	NA	1.44998e-08	rs34140753	1	no
PSC-CAD	ENSG00000143418	CERS2	1	150933059	150947479	-1	protein_coding	29956	CERS2	0.910163	NA	29	16.25	314	1.5837e-19	5.84735e-15	GTEx/v8/Adipose_Subcutaneous:GTEx/v8/Artery_Aorta:GTEx/v8/Artery_Coronary:GTEx/v8/Artery_Tibial:GTEx/v8/Lung	NA	1.44998e-08	rs34140753	1	no
PSC-CAD	ENSG00000143412	ANXA9	1	150954493	150968110	1	protein_coding	8416	ANXA9	3.36086e-14	0.18946	10	13.6	314	5.94888e-08	8.91033e-08	GTEx/v8/Artery_Tibial:GTEx/v8/Heart_Atrial_Appendage:GTEx/v8/Heart_Left_Ventricle	NA	1.44998e-08	rs34140753	1	no
PSC-CAD	ENSG00000143409	MINDY1	1	150969025	150980851	-1	protein_coding	55793	MINDY1	8.24251e-06	-0.357503	0	0	137	5.54043e-05	0.0223186	GTEx/v8/Spleen	NA	1.44998e-08	rs34140753	1	yes
PSC-CAD	ENSG00000042445	RETSAT	2	85569211	85581743	-1	protein_coding	54884	RETSAT	2.04967e-10	1.16467	0	0	1	4.08577e-05	0.00641539	GTEx/v8/Adipose_Visceral_Omentum	NA	NA	rs62166769	2	yes
PSC-CAD	ENSG00000168906	MAT2A	2	85766288	85772403	1	protein_coding	4144	MAT2A	0.73323	-1.05681	25	17.95	52	8.39978e-07	3.11919e-13	GTEx/v8/Whole_Blood:GTEx/v8/Artery_Aorta:GTEx/v8/Artery_Coronary	NA	2.74305e-08	rs62166769	2	no
PSC-CAD	ENSG00000115486	GGCX	2	85771846	85788670	-1	protein_coding	2677	GGCX	1.19798e-08	-0.0450965	24	17.95	52	4.58738e-59	2.92091e-50	GTEx/v8/Adipose_Subcutaneous:GTEx/v8/Adipose_Visceral_Omentum:GTEx/v8/Cells_EBV-transformed_lymphocytes:GTEx/v8/Whole_Blood:GTEx/v8/Artery_Aorta:GTEx/v8/Artery_Coronary:GTEx/v8/Artery_Tibial:GTEx/v8/Colon_Sigmoid:GTEx/v8/Colon_Transverse:GTEx/v8/Heart_Atrial_Appendage:GTEx/v8/Heart_Left_Ventricle:GTEx/v8/Lung:GTEx/v8/Pancreas:GTEx/v8/Pituitary:GTEx/v8/Small_Intestine_Terminal_Ileum:GTEx/v8/Spleen	NA	2.74305e-08	rs62166769	2	no
PSC-CAD	ENSG00000118640	VAMP8	2	85788685	85809154	1	protein_coding	8673	VAMP8	0.27049	-0.0563355	26	18.89	52	3.5123e-07	1.33015e-12	GTEx/v8/Adipose_Subcutaneous:GTEx/v8/Adipose_Visceral_Omentum	NA	2.74305e-08	rs62166769	2	no
PSC-CAD	ENSG00000168899	VAMP5	2	85811531	85820535	1	protein_coding	10791	VAMP5	0.0516197	0.554615	14	18.89	8	4.68871e-07	5.68276e-12	GTEx/v8/Whole_Blood:GTEx/v8/Heart_Atrial_Appendage	NA	2.74305e-08	rs62166769	2	no
PSC-CAD	ENSG00000168890	TMEM150A	2	85825671	85830319	-1	protein_coding	129303	TMEM150A	0.145714	-0.552878	0	0	3	0.000112296	7.08584e-05	GTEx/v8/Whole_Blood	NA	NA	rs62166769	2	yes
PSC-CAD	ENSG00000168883	USP39	2	85829979	85876403	1	protein_coding	10713	USP39	0.0316078	-0.577552	0	0	20	3.54419e-09	2.03574e-68	GTEx/v8/Whole_Blood:GTEx/v8/Artery_Aorta:GTEx/v8/Colon_Sigmoid:GTEx/v8/Heart_Atrial_Appendage:GTEx/v8/Heart_Left_Ventricle:GTEx/v8/Pituitary	NA	NA	rs62166769	2	yes
PSC-CAD	ENSG00000169554	ZEB2	2	145141648	145282147	-1	protein_coding	9839	ZEB2	0.999834	-3.33245	0	0	45	3.962e-06	0.00116413	GTEx/v8/Artery_Aorta	NA	1.4983e-08	rs10206585	3	yes
PSC-CAD	ENSG00000138439	FAM117B	2	203499901	203634480	1	protein_coding	150864	FAM117B	0.067387	-0.487937	0	0	8	3.234e-07	2.05888e-44	GTEx/v8/Whole_Blood	NA	3.58824e-08	rs78999781	4	yes
PSC-CAD	ENSG00000163596	ICA1L	2	203640690	203736708	-1	protein_coding	130026	ICA1L	0.442028	-0.760183	0	0	8	4.2972e-08	2.31867e-11	GTEx/v8/Adipose_Subcutaneous:GTEx/v8/Artery_Tibial:GTEx/v8/Pancreas	NA	3.58824e-08	rs78999781	4	yes
PSC-CAD	ENSG00000138380	CARF	2	203776937	203851786	1	protein_coding	79800	CARF	0.00454104	-1.32678	0	0	8	8.92024e-11	1.69739e-13	GTEx/v8/Adipose_Subcutaneous:GTEx/v8/Adipose_Visceral_Omentum:GTEx/v8/Artery_Tibial:GTEx/v8/Heart_Atrial_Appendage	NA	3.58824e-08	rs78999781	4	yes
PSC-CAD	ENSG00000144426	NBEAL1	2	203879602	204091101	1	protein_coding	65065	NBEAL1	1.09294e-10	-1.74067	0	0	8	5.56049e-34	4.09296e-57	GTEx/v8/Adipose_Subcutaneous:GTEx/v8/Adipose_Visceral_Omentum:GTEx/v8/Artery_Aorta:GTEx/v8/Artery_Coronary:GTEx/v8/Artery_Tibial:GTEx/v8/Lung	NA	3.58824e-08	rs78999781	4	yes
PSC-CAD	ENSG00000138443	ABI2	2	204192942	204312446	1	protein_coding	10152	ABI2	0.953329	-2.08335	2	12.59	0	NA	NA	NA	NA	3.58824e-08	rs78999781	4	no
PSC-CAD	ENSG00000173166	RAPH1	2	204259068	204400133	-1	protein_coding	65059	RAPH1	0.957851	-0.345685	9	12.59	0	NA	NA	NA	NA	3.58824e-08	rs78999781	4	no
PSC-CAD	ENSG00000232112	TMA7	3	48481667	48485616	1	protein_coding	51372	TMA7	0.0100073	0.321268	0	0	15	9.81015e-05	0.0425228	GTEx/v8/Spleen	NA	3.45804e-19	rs34762726	5	yes
PSC-CAD	ENSG00000164053	ATRIP	3	48488114	48507115	1	protein_coding	84126	ATRIP	0.00148698	NA	0	0	33	1.51537e-05	1.15297e-10	GTEx/v8/Adipose_Visceral_Omentum:GTEx/v8/Whole_Blood	NA	NA	rs4855835	5	yes
PSC-CAD	ENSG00000213689	TREX1	3	48506445	48509044	1	protein_coding	11277	TREX1	0.0933407	-0.110328	0	0	16	0.000243066	6.49958e-37	GTEx/v8/Adipose_Visceral_Omentum	NA	4.11435e-19	rs34762726	5	yes
PSC-CAD	ENSG00000225697	SLC26A6	3	48663156	48672926	-1	protein_coding	65010	SLC26A6	3.31045e-05	-0.384056	0	0	35	9.30691e-05	0.000247418	GTEx/v8/Adipose_Subcutaneous:GTEx/v8/Whole_Blood	NA	5.62023e-09	rs4855835	5	yes
PSC-CAD	ENSG00000008300	CELSR3	3	48673902	48700348	-1	protein_coding	1951	CELSR3	0.999656	-0.878908	0	0	1	7.09159e-05	6.75749e-05	GTEx/v8/Adipose_Subcutaneous	NA	NA	rs73079003	5	yes
PSC-CAD	ENSG00000213672	NCKIPSD	3	48701364	48723797	-1	protein_coding	51517	NCKIPSD	0.00713136	-0.551018	0	0	112	1.32875e-15	6.6181e-39	GTEx/v8/Adipose_Subcutaneous:GTEx/v8/Adipose_Visceral_Omentum:GTEx/v8/Whole_Blood:GTEx/v8/Artery_Aorta:GTEx/v8/Artery_Tibial:GTEx/v8/Colon_Sigmoid:GTEx/v8/Colon_Transverse:GTEx/v8/Heart_Atrial_Appendage:GTEx/v8/Heart_Left_Ventricle:GTEx/v8/Liver:GTEx/v8/Lung:GTEx/v8/Pancreas:GTEx/v8/Pituitary:GTEx/v8/Spleen	NA	9.06951e-12	rs4855835;rs73079003	5	yes
PSC-CAD	ENSG00000068745	IP6K2	3	48725436	48777786	-1	protein_coding	51447	IP6K2	0.989458	-0.392799	0	0	232	1.20728e-12	6.93539e-15	GTEx/v8/Adipose_Subcutaneous:GTEx/v8/Adipose_Visceral_Omentum:GTEx/v8/Whole_Blood:GTEx/v8/Artery_Aorta:GTEx/v8/Artery_Tibial:GTEx/v8/Colon_Sigmoid:GTEx/v8/Colon_Transverse:GTEx/v8/Heart_Atrial_Appendage:GTEx/v8/Heart_Left_Ventricle:GTEx/v8/Lung:GTEx/v8/Pancreas:GTEx/v8/Small_Intestine_Terminal_Ileum:GTEx/v8/Spleen	NA	1.24519e-20	rs73079003;rs4855835;rs34762726	5	yes
PSC-CAD	ENSG00000114302	PRKAR2A	3	48782030	48885279	-1	protein_coding	5576	PRKAR2A	0.983251	-2.8684	0	0	1	0.000478034	0.000280163	GTEx/v8/Adipose_Subcutaneous	NA	NA	rs4855835	5	yes
PSC-CAD	ENSG00000177479	ARIH2	3	48956254	49023815	1	protein_coding	10425	ARIH2	0.987412	-1.69992	0	0	74	3.62857e-08	2.22922e-11	GTEx/v8/Adipose_Subcutaneous:GTEx/v8/Colon_Transverse:GTEx/v8/Heart_Atrial_Appendage:GTEx/v8/Pancreas	NA	9.61401e-09	rs4855835	5	yes
PSC-CAD	ENSG00000178467	P4HTM	3	49027319	49044587	1	protein_coding	54681	P4HTM	0.0232749	NA	0	0	90	4.22625e-08	2.01707e-17	GTEx/v8/Adipose_Subcutaneous:GTEx/v8/Adipose_Visceral_Omentum:GTEx/v8/Artery_Aorta:GTEx/v8/Colon_Sigmoid:GTEx/v8/Heart_Atrial_Appendage:GTEx/v8/Lung:GTEx/v8/Pancreas:GTEx/v8/Pituitary	NA	3.1203e-14	rs73079003;rs4855835	5	yes
PSC-CAD	ENSG00000178252	WDR6	3	49044495	49053386	1	protein_coding	11180	WDR6	9.19648e-07	-0.0589495	0	0	120	5.81951e-34	2.36711e-124	GTEx/v8/Adipose_Subcutaneous:GTEx/v8/Adipose_Visceral_Omentum:GTEx/v8/Cells_EBV-transformed_lymphocytes:GTEx/v8/Whole_Blood:GTEx/v8/Artery_Aorta:GTEx/v8/Artery_Coronary:GTEx/v8/Artery_Tibial:GTEx/v8/Colon_Sigmoid:GTEx/v8/Colon_Transverse:GTEx/v8/Heart_Atrial_Appendage:GTEx/v8/Heart_Left_Ventricle:GTEx/v8/Liver:GTEx/v8/Lung:GTEx/v8/Pancreas:GTEx/v8/Spleen	NA	3.1203e-14	rs73079003;rs4855835	5	yes
PSC-CAD	ENSG00000178149	DALRD3	3	49052921	49059726	-1	protein_coding	55152	DALRD3	1.84814e-05	0.0723068	0	0	80	3.39783e-09	1.96601e-17	GTEx/v8/Adipose_Subcutaneous:GTEx/v8/Adipose_Visceral_Omentum:GTEx/v8/Heart_Atrial_Appendage:GTEx/v8/Lung	NA	6.69734e-09	rs4855835	5	yes
PSC-CAD	ENSG00000178057	NDUFAF3	3	49057892	49060928	1	protein_coding	25915	NDUFAF3	4.85973e-05	-2.09007	0	0	68	0.000115178	0.000201127	GTEx/v8/Adipose_Subcutaneous:GTEx/v8/Heart_Left_Ventricle:GTEx/v8/Lung	NA	NA	rs4855835;rs34762726	5	yes
PSC-CAD	ENSG00000198218	QRICH1	3	49067140	49131796	-1	protein_coding	54870	QRICH1	0.99607	-0.279294	0	0	187	3.27807e-07	2.04687e-17	GTEx/v8/Adipose_Subcutaneous:GTEx/v8/Whole_Blood:GTEx/v8/Colon_Transverse:GTEx/v8/Lung:GTEx/v8/Pancreas:GTEx/v8/Pituitary	NA	1.24519e-20	rs34762726;rs4855835	5	yes
PSC-CAD	ENSG00000172037	LAMB2	3	49158547	49170551	-1	protein_coding	3913	LAMB2	7.45007e-11	-0.451082	0	0	17	1.82872e-05	0.00869547	GTEx/v8/Adipose_Visceral_Omentum	NA	3.1203e-14	rs73079003	5	yes
PSC-CAD	ENSG00000177352	CCDC71	3	49199968	49203754	-1	protein_coding	64925	CCDC71	0.0169896	NA	0	0	5	0.000292936	0.000171949	GTEx/v8/Spleen	NA	NA	rs4855835	5	yes
PSC-CAD	ENSG00000185909	KLHDC8B	3	49209044	49213917	1	protein_coding	200942	KLHDC8B	0.0104214	-0.0773522	0	0	132	4.36537e-07	2.82144e-06	GTEx/v8/Cells_EBV-transformed_lymphocytes:GTEx/v8/Artery_Tibial:GTEx/v8/Lung	NA	1.24519e-20	rs34762726;rs4855835	5	yes
PSC-CAD	ENSG00000173421	IHO1	3	49235861	49295537	1	protein_coding	339834	IHO1	0.509349	-0.452713	0	0	114	2.42913e-17	1.27126e-36	GTEx/v8/Adipose_Subcutaneous:GTEx/v8/Adipose_Visceral_Omentum:GTEx/v8/Artery_Aorta:GTEx/v8/Artery_Tibial:GTEx/v8/Colon_Sigmoid:GTEx/v8/Colon_Transverse:GTEx/v8/Heart_Atrial_Appendage:GTEx/v8/Heart_Left_Ventricle:GTEx/v8/Lung:GTEx/v8/Small_Intestine_Terminal_Ileum:GTEx/v8/Spleen	NA	3.1203e-14	rs4855835;rs73079003	5	yes
PSC-CAD	ENSG00000188315	C3orf62	3	49306035	49315342	-1	protein_coding	375341	C3orf62	0.00712466	-1.95031	0	0	71	0.000136827	0.000937936	GTEx/v8/Adipose_Subcutaneous:GTEx/v8/Adipose_Visceral_Omentum:GTEx/v8/Lung	NA	NA	rs4855835	5	yes
PSC-CAD	ENSG00000114316	USP4	3	49315264	49378145	-1	protein_coding	7375	USP4	6.20194e-07	NA	7	1.604	1	0.000290753	0.00620343	GTEx/v8/Heart_Atrial_Appendage	NA	NA	rs73079003;rs4855835;rs34762726	5	no
PSC-CAD	ENSG00000233276	GPX1	3	49394609	49396033	-1	protein_coding	2876	GPX1	0.00693165	-0.616399	14	19.22	92	3.75048e-09	7.19516e-06	GTEx/v8/Adipose_Subcutaneous:GTEx/v8/Colon_Transverse:GTEx/v8/Pancreas	NA	4.45922e-19	rs34762726;rs4855835	5	no
PSC-CAD	ENSG00000067560	RHOA	3	49396578	49450431	-1	protein_coding	387	RHOA	0.804698	-0.430263	70	19.22	113	3.37091e-05	0.0108952	GTEx/v8/Artery_Tibial	NA	1.24519e-20	rs34762726;rs4855835;rs73079003	5	no
PSC-CAD	ENSG00000145022	TCTA	3	49449639	49453908	1	protein_coding	6988	TCTA	0.0132648	-0.595941	21	19.06	203	2.26621e-06	6.04141e-05	GTEx/v8/Artery_Aorta:GTEx/v8/Artery_Tibial:GTEx/v8/Colon_Transverse	NA	1.24519e-20	rs73079003;rs34762726;rs4855835	5	no
PSC-CAD	ENSG00000145020	AMT	3	49454211	49460186	-1	protein_coding	275	AMT	0.000569475	-0.0226371	22	19.06	236	6.34003e-19	2.31462e-81	GTEx/v8/Adipose_Subcutaneous:GTEx/v8/Adipose_Visceral_Omentum:GTEx/v8/Whole_Blood:GTEx/v8/Artery_Aorta:GTEx/v8/Artery_Coronary:GTEx/v8/Artery_Tibial:GTEx/v8/Colon_Sigmoid:GTEx/v8/Colon_Transverse:GTEx/v8/Heart_Atrial_Appendage:GTEx/v8/Heart_Left_Ventricle:GTEx/v8/Lung:GTEx/v8/Pancreas:GTEx/v8/Pituitary:GTEx/v8/Spleen	NA	1.24519e-20	rs4855835;rs34762726;rs73079003	5	no
PSC-CAD	ENSG00000145029	NICN1	3	49460379	49466759	-1	protein_coding	84276	NICN1	0.257246	-1.08729	24	19.06	203	2.52517e-19	2.79528e-25	GTEx/v8/Adipose_Subcutaneous:GTEx/v8/Adipose_Visceral_Omentum:GTEx/v8/Artery_Aorta:GTEx/v8/Artery_Coronary:GTEx/v8/Artery_Tibial:GTEx/v8/Colon_Sigmoid:GTEx/v8/Colon_Transverse:GTEx/v8/Heart_Atrial_Appendage:GTEx/v8/Lung:GTEx/v8/Pituitary	NA	1.24519e-20	rs34762726;rs4855835;rs73079003	5	no
PSC-CAD	ENSG00000173402	DAG1	3	49506146	49573048	1	protein_coding	1605	DAG1	0.940922	-0.838742	75	19.42	195	7.45363e-06	0.00461931	GTEx/v8/Whole_Blood:GTEx/v8/Artery_Aorta:GTEx/v8/Heart_Atrial_Appendage	NA	1.24519e-20	rs4855835;rs34762726;rs73079003	5	no
PSC-CAD	ENSG00000164061	BSN	3	49591922	49708978	1	protein_coding	8927	BSN	1	-1.28511	85	16.11	0	NA	NA	NA	NA	1.24519e-20	rs4855835;rs34762726;rs73079003	5	no
PSC-CAD	ENSG00000164062	APEH	3	49711435	49721396	1	protein_coding	327	APEH	0.0132157	-0.271805	24	21	236	1.26519e-14	1.51921e-10	GTEx/v8/Adipose_Subcutaneous:GTEx/v8/Adipose_Visceral_Omentum:GTEx/v8/Whole_Blood:GTEx/v8/Artery_Aorta:GTEx/v8/Artery_Tibial:GTEx/v8/Lung:GTEx/v8/Spleen	NA	1.24519e-20	rs34762726;rs4855835;rs73079003	5	no
PSC-CAD	ENSG00000173531	MST1	3	49721380	49726934	-1	protein_coding	4485	MST1	1.72736e-10	0.158165	12	21	184	3.62849e-10	1.2937e-09	GTEx/v8/Adipose_Subcutaneous:GTEx/v8/Adipose_Visceral_Omentum:GTEx/v8/Artery_Aorta:GTEx/v8/Artery_Coronary:GTEx/v8/Artery_Tibial:GTEx/v8/Colon_Sigmoid:GTEx/v8/Colon_Transverse:GTEx/v8/Heart_Atrial_Appendage:GTEx/v8/Heart_Left_Ventricle:GTEx/v8/Liver:GTEx/v8/Lung:GTEx/v8/Pituitary:GTEx/v8/Spleen	NA	1.24519e-20	rs34762726;rs4855835;rs73079003	5	no
PSC-CAD	ENSG00000164068	RNF123	3	49726932	49758962	1	protein_coding	63891	RNF123	0.969715	-0.461991	10	21	136	5.77922e-14	7.57654e-27	GTEx/v8/Adipose_Subcutaneous:GTEx/v8/Adipose_Visceral_Omentum:GTEx/v8/Artery_Aorta:GTEx/v8/Artery_Coronary:GTEx/v8/Artery_Tibial:GTEx/v8/Colon_Sigmoid:GTEx/v8/Colon_Transverse:GTEx/v8/Heart_Atrial_Appendage:GTEx/v8/Lung:GTEx/v8/Pancreas:GTEx/v8/Pituitary:GTEx/v8/Small_Intestine_Terminal_Ileum:GTEx/v8/Spleen	NA	1.24519e-20	rs34762726;rs4855835;rs73079003	5	no
PSC-CAD	ENSG00000176020	AMIGO3	3	49754267	49761349	-1	protein_coding	386724	AMIGO3	7.50516e-06	NA	1	1.832	0	NA	NA	NA	NA	3.36973e-14	rs73079003	5	no
PSC-CAD	ENSG00000173540	GMPPB	3	49754277	49761384	-1	protein_coding	29925	GMPPB	8.24536e-05	-0.659554	1	1.832	217	7.96949e-15	6.26551e-57	GTEx/v8/Adipose_Subcutaneous:GTEx/v8/Adipose_Visceral_Omentum:GTEx/v8/Whole_Blood:GTEx/v8/Artery_Aorta:GTEx/v8/Artery_Tibial:GTEx/v8/Colon_Sigmoid:GTEx/v8/Colon_Transverse:GTEx/v8/Heart_Atrial_Appendage:GTEx/v8/Heart_Left_Ventricle:GTEx/v8/Liver:GTEx/v8/Lung:GTEx/v8/Pancreas:GTEx/v8/Pituitary	NA	1.24519e-20	rs73079003;rs4855835;rs34762726	5	no
PSC-CAD	ENSG00000176095	IP6K1	3	49761727	49823975	-1	protein_coding	9807	IP6K1	0.23518	-2.10343	1	8.424	116	5.992e-07	0.000365035	GTEx/v8/Artery_Tibial	NA	1.24519e-20	rs73079003;rs34762726	5	no
PSC-CAD	ENSG00000187492	CDHR4	3	49828165	49837268	-1	protein_coding	389118	CDHR4	0.0134739	0.0436097	1	8.424	192	2.94979e-08	2.24065e-06	GTEx/v8/Artery_Aorta:GTEx/v8/Artery_Tibial:GTEx/v8/Colon_Sigmoid	NA	1.24519e-20	rs73079003;rs34762726;rs4855835	5	no
PSC-CAD	ENSG00000185614	INKA1	3	49840687	49842463	1	protein_coding	389119	INKA1	0.000589161	NA	1	8.424	87	4.92135e-05	5.7203e-08	GTEx/v8/Artery_Aorta	NA	1.73951e-19	rs73079003;rs4855835;rs34762726	5	no
PSC-CAD	ENSG00000182179	UBA7	3	49842640	49851379	-1	protein_coding	7318	UBA7	2.68228e-14	-0.315381	1	8.424	202	2.51216e-18	2.47495e-51	GTEx/v8/Whole_Blood:GTEx/v8/Artery_Tibial:GTEx/v8/Colon_Transverse:GTEx/v8/Lung:GTEx/v8/Pancreas:GTEx/v8/Small_Intestine_Terminal_Ileum:GTEx/v8/Spleen	NA	1.24519e-20	rs73079003;rs4855835;rs34762726	5	no
PSC-CAD	ENSG00000183763	TRAIP	3	49866034	49894007	-1	protein_coding	10293	TRAIP	0.125104	-0.132255	3	4.515	0	NA	NA	NA	NA	4.90061e-14	rs73079003	5	no
PSC-CAD	ENSG00000164076	CAMKV	3	49895421	49907655	-1	protein_coding	79012	CAMKV	0.996846	-0.638323	1	2.58	0	NA	NA	NA	NA	NA	rs73079003	5	no
PSC-CAD	ENSG00000164078	MST1R	3	49924435	49941299	-1	protein_coding	4486	MST1R	1.69349e-20	-0.377645	0	0	189	9.17977e-07	3.36944e-12	GTEx/v8/Adipose_Subcutaneous:GTEx/v8/Artery_Aorta:GTEx/v8/Artery_Tibial:GTEx/v8/Heart_Atrial_Appendage:GTEx/v8/Lung	NA	1.24519e-20	rs73079003;rs4855835;rs34762726	5	yes
PSC-CAD	ENSG00000164077	MON1A	3	49946302	49967606	-1	protein_coding	84315	MON1A	0.00636811	-0.629673	0	0	80	9.79481e-06	1.16113e-05	GTEx/v8/Whole_Blood:GTEx/v8/Pituitary	NA	2.0698e-20	rs4855835;rs34762726	5	yes
PSC-CAD	ENSG00000004534	RBM6	3	49977440	50137478	1	protein_coding	10180	RBM6	1	-0.685653	0	0	215	5.19669e-20	3.30235e-109	GTEx/v8/Adipose_Subcutaneous:GTEx/v8/Adipose_Visceral_Omentum:GTEx/v8/Whole_Blood:GTEx/v8/Artery_Aorta:GTEx/v8/Artery_Coronary:GTEx/v8/Artery_Tibial:GTEx/v8/Colon_Sigmoid:GTEx/v8/Colon_Transverse:GTEx/v8/Heart_Atrial_Appendage:GTEx/v8/Heart_Left_Ventricle:GTEx/v8/Lung:GTEx/v8/Pancreas:GTEx/v8/Pituitary:GTEx/v8/Small_Intestine_Terminal_Ileum:GTEx/v8/Spleen	NA	1.24519e-20	rs73079003;rs4855835;rs34762726	5	yes
PSC-CAD	ENSG00000001617	SEMA3F	3	50192478	50226508	1	protein_coding	6405	SEMA3F	0.999918	NA	0	0	116	2.51783e-05	4.02553e-08	GTEx/v8/Adipose_Visceral_Omentum:GTEx/v8/Artery_Aorta:GTEx/v8/Spleen	NA	1.24519e-20	rs34762726	5	yes
PSC-CAD	ENSG00000114349	GNAT1	3	50229045	50233949	1	protein_coding	2779	GNAT1	2.50523e-06	-0.274733	0	0	61	0.000137843	0.0214064	GTEx/v8/Lung	NA	1.24519e-20	rs34762726	5	yes
PSC-CAD	ENSG00000186792	HYAL3	3	50330262	50336899	-1	protein_coding	8372	HYAL3	1.52466e-05	-0.35315	0	0	222	9.13011e-10	5.98031e-46	GTEx/v8/Adipose_Subcutaneous:GTEx/v8/Adipose_Visceral_Omentum:GTEx/v8/Whole_Blood:GTEx/v8/Artery_Aorta:GTEx/v8/Artery_Tibial:GTEx/v8/Colon_Sigmoid:GTEx/v8/Colon_Transverse:GTEx/v8/Heart_Atrial_Appendage:GTEx/v8/Heart_Left_Ventricle:GTEx/v8/Lung:GTEx/v8/Pituitary:GTEx/v8/Spleen	NA	1.24519e-20	rs4855835;rs34762726;rs73079003	5	yes
PSC-CAD	ENSG00000114378	HYAL1	3	50337320	50349812	-1	protein_coding	3373	HYAL1	0.00553671	0.476164	0	0	6	5.46651e-05	5.99267e-13	GTEx/v8/Adipose_Subcutaneous:GTEx/v8/Heart_Atrial_Appendage:GTEx/v8/Spleen	NA	3.36973e-14	rs73079003;rs34762726	5	yes
PSC-CAD	ENSG00000088538	DOCK3	3	50712672	51421629	1	protein_coding	1795	DOCK3	1	-0.836765	0	0	3	0.000657915	1.14385e-20	GTEx/v8/Adipose_Subcutaneous:GTEx/v8/Artery_Tibial	NA	5.89854e-20	rs34762726	5	yes
PSC-CAD	ENSG00000146039	SLC17A4	6	25754927	25781419	1	protein_coding	10050	SLC17A4	6.33423e-06	0.944836	18	9.667	26	8.04866e-08	5.95135e-12	GTEx/v8/Liver:GTEx/v8/Pancreas	NA	3.39592e-08	rs2096386	6	no
PSC-CAD	ENSG00000124568	SLC17A1	6	25783125	25832287	-1	protein_coding	6568	SLC17A1	2.59261e-10	-0.181263	33	12.49	0	NA	NA	NA	NA	3.39592e-08	rs2096386	6	no
PSC-CAD	ENSG00000124564	SLC17A3	6	25833294	25882514	-1	protein_coding	10786	SLC17A3	9.88206e-14	-0.246503	7	12.49	7	3.48019e-05	9.495e-08	GTEx/v8/Lung:GTEx/v8/Spleen	NA	NA	rs2096386	6	no
PSC-CAD	ENSG00000112343	TRIM38	6	25963030	25987384	1	protein_coding	10475	TRIM38	4.7513e-06	-0.220583	0	0	20	9.83365e-12	2.71219e-11	GTEx/v8/Whole_Blood:GTEx/v8/Artery_Aorta:GTEx/v8/Colon_Sigmoid:GTEx/v8/Colon_Transverse:GTEx/v8/Pancreas	NA	3.39592e-08	rs2096386	6	yes
PSC-CAD	ENSG00000186470	BTN3A2	6	26365387	26378546	1	protein_coding	11118	BTN3A2	0.000124519	2.20791	0	0	31	2.54168e-18	4.18669e-117	GTEx/v8/Adipose_Subcutaneous:GTEx/v8/Adipose_Visceral_Omentum:GTEx/v8/Whole_Blood:GTEx/v8/Artery_Aorta:GTEx/v8/Artery_Coronary:GTEx/v8/Artery_Tibial:GTEx/v8/Colon_Transverse:GTEx/v8/Heart_Atrial_Appendage:GTEx/v8/Heart_Left_Ventricle:GTEx/v8/Liver:GTEx/v8/Lung:GTEx/v8/Pancreas:GTEx/v8/Pituitary:GTEx/v8/Spleen	NA	5.90686e-09	rs2096386;rs2893911	06:07:00	yes
PSC-CAD	ENSG00000124508	BTN2A2	6	26383324	26395102	1	protein_coding	10385	BTN2A2	0.000150288	1.01572	0	0	8	5.08344e-05	6.21367e-34	GTEx/v8/Adipose_Subcutaneous:GTEx/v8/Artery_Tibial:GTEx/v8/Colon_Sigmoid:GTEx/v8/Colon_Transverse:GTEx/v8/Heart_Atrial_Appendage	NA	6.88056e-09	rs2893911	7	yes
PSC-CAD	ENSG00000112763	BTN2A1	6	26458150	26476849	1	protein_coding	11120	BTN2A1	1.07468e-18	0.260571	0	0	10	0.00030063	2.124e-50	GTEx/v8/Whole_Blood	NA	NA	rs2096386	6	yes
PSC-CAD	ENSG00000182952	HMGN4	6	26538633	26546482	1	protein_coding	10473	HMGN4	0.557082	-0.351003	0	0	20	6.4673e-06	2.51544e-34	GTEx/v8/Whole_Blood:GTEx/v8/Artery_Tibial:GTEx/v8/Pituitary	NA	5.90686e-09	rs2893911	7	yes
PSC-CAD	ENSG00000146109	ABT1	6	26597180	26600278	1	protein_coding	29777	ABT1	0.0271056	0.104221	0	0	21	5.76483e-07	1.1101e-11	GTEx/v8/Adipose_Subcutaneous:GTEx/v8/Adipose_Visceral_Omentum:GTEx/v8/Artery_Tibial	NA	5.90686e-09	rs2893911	7	yes
PSC-CAD	ENSG00000181315	ZNF322	6	26636518	26659980	-1	protein_coding	79692	ZNF322	NA	-1.14047	0	0	16	0.000115893	1.8073e-51	GTEx/v8/Adipose_Subcutaneous:GTEx/v8/Lung	NA	6.88056e-09	rs2893911	7	yes
PSC-CAD	ENSG00000124635	H2BC11	6	27093676	27100541	-1	protein_coding	8970	H2BC11	0.478842	0.308582	0	0	2	2.7726e-05	0.00723663	GTEx/v8/Adipose_Subcutaneous:GTEx/v8/Artery_Tibial	NA	NA	rs2893911	7	yes
PSC-CAD	ENSG00000197903	H2BC12	6	27106073	27114619	-1	protein_coding	85236	H2BC12	0.490754	-0.0430523	0	0	58	9.98489e-06	0.000333743	GTEx/v8/Adipose_Subcutaneous:GTEx/v8/Colon_Sigmoid	NA	1.94922e-09	rs2893911;rs149971;rs1150718	7	yes
PSC-CAD	ENSG00000112812	PRSS16	6	27215480	27224403	1	protein_coding	10279	PRSS16	2.23792e-06	0.00884812	0	0	21	1.32503e-07	6.32593e-10	GTEx/v8/Adipose_Subcutaneous:GTEx/v8/Artery_Aorta:GTEx/v8/Artery_Tibial:GTEx/v8/Spleen	NA	5.90686e-09	rs149971;rs2893911	7	yes
PSC-CAD	ENSG00000158553	POM121L2	6	27253682	27279949	-1	protein_coding	94026	POM121L2	NA	0.313408	20	14.01	0	NA	NA	NA	NA	5.90686e-09	rs2893911	7	no
PSC-CAD	ENSG00000124613	ZNF391	6	27342394	27371683	1	protein_coding	346157	ZNF391	9.25869e-07	1.23172	0	0	56	4.94791e-25	2.75877e-96	GTEx/v8/Adipose_Subcutaneous:GTEx/v8/Adipose_Visceral_Omentum:GTEx/v8/Whole_Blood:GTEx/v8/Artery_Aorta:GTEx/v8/Artery_Coronary:GTEx/v8/Artery_Tibial:GTEx/v8/Colon_Sigmoid:GTEx/v8/Colon_Transverse:GTEx/v8/Heart_Atrial_Appendage:GTEx/v8/Heart_Left_Ventricle:GTEx/v8/Lung:GTEx/v8/Pancreas:GTEx/v8/Pituitary:GTEx/v8/Small_Intestine_Terminal_Ileum:GTEx/v8/Spleen	NA	1.94922e-09	rs2893911;rs149971;rs1150718	7	yes
PSC-CAD	ENSG00000197153	H3C12	6	27858093	27860884	-1	protein_coding	8356	H3C12	0.695884	-0.189708	1	0.039	0	NA	NA	NA	NA	NA	rs149971	7	no
PSC-CAD	ENSG00000168131	OR2B2	6	27878963	27880174	-1	protein_coding	81697	OR2B2	6.8672e-05	-0.212076	2	2.204	0	NA	NA	NA	NA	NA	rs149971	7	no
PSC-CAD	ENSG00000124657	OR2B6	6	27925019	27925960	1	protein_coding	26212	OR2B6	0.0407309	-0.0981731	1	3.127	0	NA	NA	NA	NA	1.36474e-08	rs149971	7	no
PSC-CAD	ENSG00000197279	ZNF165	6	28048753	28057341	1	protein_coding	7718	ZNF165	0.000563292	0.227981	2	11.02	237	1.29963e-17	1.94586e-12	GTEx/v8/Adipose_Subcutaneous:GTEx/v8/Adipose_Visceral_Omentum:GTEx/v8/Artery_Aorta:GTEx/v8/Artery_Coronary:GTEx/v8/Artery_Tibial:GTEx/v8/Colon_Sigmoid:GTEx/v8/Heart_Atrial_Appendage:GTEx/v8/Heart_Left_Ventricle	NA	1.94922e-09	rs149971;rs1150718;rs66542396;rs2893911	7	no
PSC-CAD	ENSG00000196812	ZSCAN16	6	28092338	28097860	1	protein_coding	80345	ZSCAN16	2.67303e-06	0.184187	2	2.734	0	NA	NA	NA	NA	NA	rs149971;rs1150718	7	no
PSC-CAD	ENSG00000198315	ZKSCAN8	6	28109688	28127250	1	protein_coding	7745	ZKSCAN8	0.000231595	-0.142528	9	9.073	34	0.000307499	4.82692e-05	GTEx/v8/Artery_Tibial:GTEx/v8/Colon_Transverse	NA	NA	rs149971;rs1150718	7	no
PSC-CAD	ENSG00000137185	ZSCAN9	6	28192664	28201260	1	protein_coding	7746	ZSCAN9	4.10249e-08	0.461166	9	5.97	250	6.57e-10	4.14105e-21	GTEx/v8/Whole_Blood:GTEx/v8/Artery_Tibial:GTEx/v8/Colon_Transverse:GTEx/v8/Spleen	NA	1.94922e-09	rs149971;rs1150718;rs2893911;rs66542396	7	no
PSC-CAD	ENSG00000187626	ZKSCAN4	6	28212401	28227011	-1	protein_coding	387032	ZKSCAN4	6.74288e-05	0.661631	9	6.853	232	3.00162e-14	1.0086e-09	GTEx/v8/Adipose_Visceral_Omentum:GTEx/v8/Whole_Blood:GTEx/v8/Spleen	NA	1.94922e-09	rs149971;rs1150718;rs66542396	7	no
PSC-CAD	ENSG00000189134	NKAPL	6	28227098	28228736	1	protein_coding	222698	NKAPL	0.000165621	0.0513426	4	6.853	80	8.18952e-06	0.000215156	GTEx/v8/Whole_Blood:GTEx/v8/Artery_Coronary:GTEx/v8/Pituitary	NA	1.94922e-09	rs1150718;rs149971;rs66542396	7	no
PSC-CAD	ENSG00000137338	PGBD1	6	28249314	28270326	1	protein_coding	84547	PGBD1	1.46735e-05	-0.0800605	16	12.34	221	4.95065e-10	5.41508e-06	GTEx/v8/Adipose_Visceral_Omentum:GTEx/v8/Colon_Sigmoid:GTEx/v8/Pancreas:GTEx/v8/Pituitary	NA	1.94922e-09	rs149971;rs1150718;rs66542396;rs2893911	7	no
PSC-CAD	ENSG00000235109	ZSCAN31	6	28292470	28324048	-1	protein_coding	64288	ZSCAN31	3.77127e-09	1.10713	26	7.851	236	2.95408e-33	4.37287e-25	GTEx/v8/Adipose_Subcutaneous:GTEx/v8/Adipose_Visceral_Omentum:GTEx/v8/Artery_Aorta:GTEx/v8/Artery_Coronary:GTEx/v8/Colon_Sigmoid:GTEx/v8/Colon_Transverse:GTEx/v8/Heart_Atrial_Appendage:GTEx/v8/Heart_Left_Ventricle:GTEx/v8/Lung:GTEx/v8/Pancreas:GTEx/v8/Pituitary:GTEx/v8/Small_Intestine_Terminal_Ileum:GTEx/v8/Spleen	NA	1.94922e-09	rs149971;rs1150718;rs66542396	7	no
PSC-CAD	ENSG00000189298	ZKSCAN3	6	28317691	28336947	1	protein_coding	80317	ZKSCAN3	0.000122608	-0.652443	43	11.64	235	7.12014e-11	4.57962e-07	GTEx/v8/Adipose_Subcutaneous:GTEx/v8/Adipose_Visceral_Omentum:GTEx/v8/Artery_Tibial:GTEx/v8/Colon_Sigmoid:GTEx/v8/Colon_Transverse:GTEx/v8/Heart_Atrial_Appendage:GTEx/v8/Heart_Left_Ventricle:GTEx/v8/Pancreas:GTEx/v8/Pituitary	NA	1.94922e-09	rs1150718;rs149971;rs66542396	7	no
PSC-CAD	ENSG00000158691	ZSCAN12	6	28346732	28367511	-1	protein_coding	9753	ZSCAN12	1.43992e-05	NA	60	14.91	208	1.83441e-08	1.32932e-06	GTEx/v8/Adipose_Visceral_Omentum:GTEx/v8/Artery_Tibial:GTEx/v8/Colon_Transverse:GTEx/v8/Heart_Atrial_Appendage:GTEx/v8/Heart_Left_Ventricle	NA	1.94922e-09	rs66542396;rs1150718;rs149971	7	no
PSC-CAD	ENSG00000187987	ZSCAN23	6	28399707	28411279	-1	protein_coding	222696	ZSCAN23	0.00270295	0.0706565	34	12.53	236	9.75e-69	8.30529e-55	GTEx/v8/Adipose_Subcutaneous:GTEx/v8/Adipose_Visceral_Omentum:GTEx/v8/Cells_EBV-transformed_lymphocytes:GTEx/v8/Artery_Aorta:GTEx/v8/Artery_Coronary:GTEx/v8/Artery_Tibial:GTEx/v8/Colon_Sigmoid:GTEx/v8/Colon_Transverse:GTEx/v8/Heart_Atrial_Appendage:GTEx/v8/Heart_Left_Ventricle:GTEx/v8/Liver:GTEx/v8/Lung:GTEx/v8/Pancreas:GTEx/v8/Pituitary:GTEx/v8/Small_Intestine_Terminal_Ileum:GTEx/v8/Spleen	NA	1.94922e-09	rs66542396;rs1150718;rs149971	7	no
PSC-CAD	ENSG00000232040	SCAND3	6	28539407	28583989	-1	protein_coding	114821	SCAND3	9.70724e-09	-0.785031	0	0	211	1.64699e-09	1.85651e-08	GTEx/v8/Artery_Aorta:GTEx/v8/Artery_Tibial	NA	1.94922e-09	rs149971;rs1150718;rs66542396	7	yes
PSC-CAD	ENSG00000204713	TRIM27	6	28870779	28891766	-1	protein_coding	5987	TRIM27	0.878752	-0.142068	0	0	197	2.0646e-11	2.45143e-43	GTEx/v8/Adipose_Subcutaneous:GTEx/v8/Whole_Blood:GTEx/v8/Artery_Tibial	NA	1.94922e-09	rs1150718;rs149971;rs66542396	7	yes
PSC-CAD	ENSG00000197935	ZNF311	6	28962562	28973093	-1	protein_coding	282890	ZNF311	0.000129446	0.377858	0	0	1	0.000193502	1.28781e-07	GTEx/v8/Lung	NA	NA	rs149971	7	yes
PSC-CAD	ENSG00000203760	CENPW	6	126661320	126670021	1	protein_coding	387103	CENPW	0.500136	-0.442381	15	10.05	218	2.11292e-12	1.85128e-08	GTEx/v8/Adipose_Subcutaneous:GTEx/v8/Whole_Blood:GTEx/v8/Artery_Coronary:GTEx/v8/Artery_Tibial:GTEx/v8/Heart_Atrial_Appendage:GTEx/v8/Lung:GTEx/v8/Spleen	NA	3.16799e-08	rs1591805	8	no
PSC-CAD	ENSG00000198670	LPA	6	160952515	161087407	-1	protein_coding	4018	LPA	2.44223e-32	0.0421444	43	19.56	38	5.29333e-07	0.000104571	GTEx/v8/Liver	NA	NA	rs117191825	9	no
PSC-CAD	ENSG00000122194	PLG	6	161123270	161174347	1	protein_coding	5340	PLG	0.00243512	0.479258	11	4.716	8	3.33185e-05	0.000219515	GTEx/v8/Lung	NA	1.90002e-08	rs117191825	9	no
PSC-CAD	ENSG00000048052	HDAC9	7	18126572	19042039	1	protein_coding	9734	HDAC9	0.998375	-0.115887	8	18.24	0	NA	NA	NA	NA	2.25079e-09	rs7788833	10	no
PSC-CAD	ENSG00000122691	TWIST1	7	19060614	19157295	-1	protein_coding	7291	TWIST1	0.182034	NA	1	1.126	9	3.15796e-07	0.000553644	GTEx/v8/Artery_Aorta	NA	2.25079e-09	rs7788833	10	no
PSC-CAD	ENSG00000134460	IL2RA	10	6052652	6104288	-1	protein_coding	3559	IL2RA	0.881289	0.647289	16	8.218	0	NA	NA	NA	NA	8.53732e-09	rs4147359	12	no
PSC-CAD	ENSG00000111231	GPN3	12	110890289	110907073	-1	protein_coding	51184	GPN3	0.000100472	-0.618749	0	0	4	6.79402e-05	2.00712e-88	GTEx/v8/Whole_Blood	NA	NA	rs7953254	13	yes
PSC-CAD	ENSG00000111245	MYL2	12	111348623	111358526	-1	protein_coding	4633	MYL2	0.0168131	-0.496132	28	14.65	6	2.75444e-05	0.0217172	GTEx/v8/Heart_Atrial_Appendage	NA	4.31573e-08	rs7953254	13	no
PSC-CAD	ENSG00000198324	PHETA1	12	111798455	111806925	-1	protein_coding	144717	PHETA1	0.00514983	-0.607261	0	0	208	2.6596e-07	0.000566022	GTEx/v8/Whole_Blood:GTEx/v8/Lung:GTEx/v8/Pituitary:GTEx/v8/Spleen	NA	1.65288e-09	rs4766460;rs7953254;rs678436	13	yes
PSC-CAD	ENSG00000111252	SH2B3	12	111843752	111889427	1	protein_coding	10019	SH2B3	0.00592219	-0.243854	41	21.4	212	5.07153e-11	3.10557e-07	GTEx/v8/Whole_Blood:GTEx/v8/Pancreas	NA	7.00429e-15	rs11065979;rs4766460;rs678436;rs2238151	13	no
PSC-CAD	ENSG00000204842	ATXN2	12	111890018	112037480	-1	protein_coding	6311	ATXN2	0.999862	-0.359942	107	18.59	0	NA	NA	NA	NA	5.47184e-12	rs678436;rs4766460;rs11065979;rs2238151	13	no
PSC-CAD	ENSG00000089234	BRAP	12	112079950	112123790	-1	protein_coding	8315	BRAP	0.0157033	-0.900035	21	11.71	0	NA	NA	NA	NA	4.38936e-13	rs11065979;rs678436;rs2238151	13	no
PSC-CAD	ENSG00000111271	ACAD10	12	112123857	112194903	1	protein_coding	80724	ACAD10	4.01457e-20	-0.311041	40	11.71	62	7.90782e-06	0.000236383	GTEx/v8/Heart_Atrial_Appendage:GTEx/v8/Heart_Left_Ventricle	NA	1.82756e-12	rs678436;rs2238151;rs11065979;rs4766460	13	no
PSC-CAD	ENSG00000111275	ALDH2	12	112204691	112247782	1	protein_coding	217	ALDH2	1.73245e-06	NA	7	4.336	272	1.29503e-15	3.30709e-11	GTEx/v8/Adipose_Subcutaneous:GTEx/v8/Adipose_Visceral_Omentum:GTEx/v8/Whole_Blood:GTEx/v8/Artery_Aorta:GTEx/v8/Artery_Tibial:GTEx/v8/Colon_Sigmoid:GTEx/v8/Colon_Transverse:GTEx/v8/Heart_Atrial_Appendage:GTEx/v8/Heart_Left_Ventricle:GTEx/v8/Lung	NA	7.00429e-15	rs678436;rs2238151;rs11065979;rs4766460;rs7953254	13	no
PSC-CAD	ENSG00000089022	MAPKAPK5	12	112279782	112334343	1	protein_coding	8550	MAPKAPK5	0.0234226	NA	5	6.057	135	5.34995e-07	9.23515e-17	GTEx/v8/Adipose_Subcutaneous:GTEx/v8/Adipose_Visceral_Omentum:GTEx/v8/Artery_Tibial:GTEx/v8/Lung:GTEx/v8/Pancreas	NA	7.76167e-13	rs11065979;rs678436;rs2238151;rs4766460	13	no
PSC-CAD	ENSG00000198270	TMEM116	12	112369086	112450970	-1	protein_coding	89894	TMEM116	1.14999e-09	-0.62084	3	8.262	233	3.12615e-18	9.62641e-46	GTEx/v8/Adipose_Subcutaneous:GTEx/v8/Adipose_Visceral_Omentum:GTEx/v8/Whole_Blood:GTEx/v8/Artery_Coronary:GTEx/v8/Artery_Tibial:GTEx/v8/Colon_Sigmoid:GTEx/v8/Colon_Transverse:GTEx/v8/Heart_Atrial_Appendage:GTEx/v8/Heart_Left_Ventricle:GTEx/v8/Liver:GTEx/v8/Pituitary	NA	7.00429e-15	rs678436;rs2238151;rs4766460;rs11065979	13	no
PSC-CAD	ENSG00000089248	ERP29	12	112451120	112461255	1	protein_coding	10961	ERP29	0.470649	-0.618385	2	3.103	0	NA	NA	NA	NA	8.93373e-09	rs2238151;rs678436	13	no
PSC-CAD	ENSG00000111300	NAA25	12	112464500	112546826	-1	protein_coding	80018	NAA25	0.99999	-1.15626	13	10.51	158	1.03179e-07	2.00941e-07	GTEx/v8/Adipose_Subcutaneous:GTEx/v8/Pancreas:GTEx/v8/Pituitary:GTEx/v8/Spleen	NA	7.70771e-15	rs2238151;rs678436;rs11065979;rs4766460	13	no
PSC-CAD	ENSG00000135148	TRAFD1	12	112563305	112591407	1	protein_coding	10906	TRAFD1	1.82692e-05	-1.37633	2	14.81	0	NA	NA	NA	NA	NA	rs11065979;rs678436;rs2238151	13	no
PSC-CAD	ENSG00000173064	HECTD4	12	112597992	112819896	-1	protein_coding	283450	HECTD4	1	NA	19	21	105	5.75756e-08	9.64482e-10	GTEx/v8/Adipose_Subcutaneous:GTEx/v8/Artery_Aorta:GTEx/v8/Colon_Transverse:GTEx/v8/Lung	NA	5.47184e-12	rs11065979;rs678436;rs2238151;rs4766460	13	no
PSC-CAD	ENSG00000089009	RPL6	12	112842994	112856642	-1	protein_coding	6128	RPL6	0.988288	0.0267551	8	6.023	0	NA	NA	NA	NA	3.63715e-08	rs678436;rs2238151;rs11065979	13	no
PSC-CAD	ENSG00000179295	PTPN11	12	112856155	112947717	1	protein_coding	5781	PTPN11	0.999877	-2.25304	12	9.917	0	NA	NA	NA	NA	7.76167e-13	rs678436;rs2238151;rs11065979	13	no
PSC-CAD	ENSG00000182218	HHIPL1	14	100111447	100146906	1	protein_coding	84439	HHIPL1	0.00214437	-1.42919	24	11.27	22	2.10993e-14	1.98628e-31	GTEx/v8/Adipose_Subcutaneous:GTEx/v8/Artery_Aorta:GTEx/v8/Artery_Coronary:GTEx/v8/Artery_Tibial:GTEx/v8/Pituitary:GTEx/v8/Spleen	NA	6.10248e-09	rs9788497	14	no
PSC-CAD	ENSG00000036530	CYP46A1	14	100150641	100193638	1	protein_coding	10858	CYP46A1	0.754693	NA	7	4.133	0	NA	NA	NA	NA	NA	rs9788497	14	no
PSC-CAD	ENSG00000184517	ZFP1	16	75182390	75206134	1	protein_coding	162239	ZFP1	0.00925162	1.36674	0	0	22	1.15362e-07	9.45478e-37	GTEx/v8/Adipose_Subcutaneous:GTEx/v8/Artery_Aorta:GTEx/v8/Artery_Tibial:GTEx/v8/Lung	NA	7.15803e-09	rs1862706;rs3863446	15	yes
PSC-CAD	ENSG00000168925	CTRB1	16	75252898	75258822	1	protein_coding	1504	CTRB1	0.00179667	0.202062	0	0	5	3.58723e-05	0.00810728	GTEx/v8/Artery_Aorta	NA	NA	rs3863446	15	yes
PSC-CAD	ENSG00000050820	BCAR1	16	75262928	75301951	-1	protein_coding	9564	BCAR1	0.992957	NA	12	9.829	339	4.98685e-27	1.78331e-21	GTEx/v8/Whole_Blood:GTEx/v8/Artery_Aorta:GTEx/v8/Artery_Tibial:GTEx/v8/Spleen	NA	7.14004e-10	rs1862706;rs3863446	15	no
PSC-CAD	ENSG00000153774	CFDP1	16	75327596	75467383	-1	protein_coding	10428	CFDP1	0.0849396	-0.00394538	302	16.27	337	7.46626e-20	2.85794e-25	GTEx/v8/Adipose_Subcutaneous:GTEx/v8/Adipose_Visceral_Omentum:GTEx/v8/Whole_Blood:GTEx/v8/Colon_Sigmoid:GTEx/v8/Lung	NA	7.14004e-10	rs3863446;rs1862706	15	no
PSC-CAD	ENSG00000166822	TMEM170A	16	75476952	75499395	-1	protein_coding	124491	TMEM170A	0.000303172	0.822657	82	14.15	97	2.21628e-05	0.0322819	GTEx/v8/Adipose_Subcutaneous:GTEx/v8/Colon_Transverse	NA	1.18844e-09	rs3863446;rs1862706	15	no
PSC-CAD	ENSG00000183196	CHST6	16	75510949	75529282	-1	protein_coding	4166	CHST6	0.000606607	-0.818681	18	9.024	0	NA	NA	NA	NA	NA	rs3863446;rs1862706	15	no
PSC-CAD	ENSG00000167083	GNGT2	17	47280153	47287936	-1	protein_coding	2793	GNGT2	0.173048	0.281504	3	6.108	64	3.63368e-09	1.69927e-05	GTEx/v8/Adipose_Subcutaneous:GTEx/v8/Whole_Blood:GTEx/v8/Artery_Aorta:GTEx/v8/Colon_Transverse:GTEx/v8/Heart_Atrial_Appendage:GTEx/v8/Heart_Left_Ventricle:GTEx/v8/Lung:GTEx/v8/Spleen	NA	9.69317e-11	rs55634267;rs16948048;rs4987082	16	no
PSC-CAD	ENSG00000108798	ABI3	17	47287589	47300587	1	protein_coding	51225	ABI3	0.027711	-0.453438	4	6.108	0	NA	NA	NA	NA	2.53066e-08	rs55634267	16	no
PSC-CAD	ENSG00000173868	PHOSPHO1	17	47300724	47308128	-1	protein_coding	162466	PHOSPHO1	0.631109	-0.624653	1	0.89	0	NA	NA	NA	NA	NA	rs55634267	16	no
PSC-CAD	ENSG00000198740	ZNF652	17	47366568	47439835	-1	protein_coding	22834	ZNF652	0.97074	0.214055	53	19.07	66	2.90629e-11	1.91987e-07	GTEx/v8/Adipose_Subcutaneous:GTEx/v8/Artery_Aorta:GTEx/v8/Artery_Tibial:GTEx/v8/Pancreas	NA	9.69317e-11	rs16948048;rs55634267;rs4987082	16	no
PSC-CAD	ENSG00000167085	PHB1	17	47481414	47492246	-1	protein_coding	5245	PHB1	0.821632	-0.186505	2	8.396	0	NA	NA	NA	NA	1.28066e-08	rs4987082	16	no
PSC-CAD	ENSG00000176358	TAC4	17	47915671	47925379	-1	protein_coding	255061	TAC4	0.0419589	-0.368983	0	0	1	4.71818e-05	1.89657e-05	GTEx/v8/Pancreas	NA	NA	rs4987082	16	yes
PSC-CAD	ENSG00000184828	ZBTB7C	18	45553044	45937123	-1	protein_coding	201501	ZBTB7C	0.907221	-0.0627471	0	0	8	2.96565e-05	0.0481654	GTEx/v8/Artery_Aorta	NA	4.70783e-08	rs7229491	17	yes
PSC-CAD	ENSG00000129353	SLC44A2	19	10713133	10755235	1	protein_coding	57153	SLC44A2	0.0414646	-0.378861	1	0.101	5	2.77111e-05	0.000289454	GTEx/v8/Artery_Tibial	NA	3.43984e-08	rs117159625;rs10423733	18	no
PSC-CAD	ENSG00000129351	ILF3	19	10764937	10803093	1	protein_coding	3609	ILF3	0.999997	-0.897293	2	6.331	0	NA	NA	NA	NA	NA	rs117159625	18	no
PSC-CAD	ENSG00000213339	QTRT1	19	10812106	10824113	1	protein_coding	81890	QTRT1	0.00022325	-0.342791	1	6.331	0	NA	NA	NA	NA	NA	rs117159625	18	no
PSC-CAD	ENSG00000079805	DNM2	19	10828755	10944164	1	protein_coding	1785	DNM2	0.999969	-0.475524	2	1.263	0	NA	NA	NA	NA	1.55328e-09	rs117159625;rs73013159	18	no
PSC-CAD	ENSG00000099203	TMED1	19	10943114	10946994	-1	protein_coding	11018	TMED1	0.000162417	-0.379917	1	0.106	5	1.45123e-05	1.43635e-13	GTEx/v8/Whole_Blood	NA	1.55328e-09	rs117159625;rs73013159	18	no
PSC-CAD	ENSG00000214212	C19orf38	19	10947251	10980466	1	protein_coding	255809	C19orf38	NA	0.100778	2	0.176	2	5.67049e-05	0.000274925	GTEx/v8/Lung	NA	NA	rs117159625;rs73013159	18	no
PSC-CAD	ENSG00000142453	CARM1	19	10982189	11033453	1	protein_coding	10498	CARM1	0.999358	NA	2	0.761	0	NA	NA	NA	NA	NA	rs117159625	18	no
PSC-CAD	ENSG00000130733	YIPF2	19	11033444	11039357	-1	protein_coding	78992	YIPF2	0.00109917	NA	1	0.761	0	NA	NA	NA	NA	NA	rs117159625	18	no
PSC-CAD	ENSG00000142444	TIMM29	19	11039409	11044211	1	protein_coding	90580	TIMM29	0.00198992	-0.0960337	1	0.761	0	NA	NA	NA	NA	NA	rs117159625	18	no
PSC-CAD	ENSG00000127616	SMARCA4	19	11071598	11176071	1	protein_coding	6597	SMARCA4	1	NA	5	3.779	0	NA	NA	NA	NA	4.78008e-09	rs73013159;rs10423733	18	no
PSC-CAD	ENSG00000130164	LDLR	19	11200038	11244492	1	protein_coding	3949	LDLR	2.59266e-16	0.415051	3	3.208	0	NA	NA	NA	NA	NA	rs10423733	18	no
PSC-CAD	ENSG00000130158	DOCK6	19	11309971	11373157	-1	protein_coding	57572	DOCK6	2.8309e-19	NA	0	0	1	4.13361e-05	0.0236133	GTEx/v8/Small_Intestine_Terminal_Ileum	NA	NA	rs117159625	18	yes
PSC-CAD	ENSG00000205517	RGL3	19	11495017	11530018	-1	protein_coding	57139	RGL3	4.36379e-21	NA	0	0	7	6.70212e-05	2.36079e-09	GTEx/v8/Colon_Sigmoid	NA	NA	rs10423733	18	yes
PSC-CAD	ENSG00000130175	PRKCSH	19	11546109	11561783	1	protein_coding	5589	PRKCSH	0.140789	-0.138498	0	0	1	0.000133552	3.79207e-08	GTEx/v8/Adipose_Visceral_Omentum	NA	NA	rs10423733	18	yes
PSC-CAD	ENSG00000255974	CYP2A6	19	41349443	41356352	-1	protein_coding	1548	CYP2A6	2.17795e-06	0.721351	0	0	4	2.87561e-05	0.0280267	GTEx/v8/Artery_Tibial	NA	1.19698e-09	rs15052	19	yes
PSC-CAD	ENSG00000167601	AXL	19	41725108	41767671	1	protein_coding	558	AXL	0.766301	-0.0100703	1	1.739	0	NA	NA	NA	NA	NA	rs73045256	19	no
PSC-CAD	ENSG00000105323	HNRNPUL1	19	41768401	41813503	1	protein_coding	11100	HNRNPUL1	0.999848	-0.642891	5	12.59	0	NA	NA	NA	NA	1.19698e-09	rs15052;rs73045256	19	no
PSC-CAD	ENSG00000105329	TGFB1	19	41807492	41859816	-1	protein_coding	7040	TGFB1	0.354133	NA	4	12.59	6	1.54637e-19	1.87846e-14	GTEx/v8/Adipose_Subcutaneous:GTEx/v8/Adipose_Visceral_Omentum:GTEx/v8/Artery_Tibial:GTEx/v8/Heart_Left_Ventricle:GTEx/v8/Liver:GTEx/v8/Lung:GTEx/v8/Pituitary	NA	1.19698e-09	rs73045256;rs15052	19	no
PSC-CAD	ENSG00000142039	CCDC97	19	41816094	41830788	1	protein_coding	90324	CCDC97	2.83817e-08	-0.171306	4	12.59	6	2.29696e-13	5.63351e-09	GTEx/v8/Adipose_Subcutaneous:GTEx/v8/Adipose_Visceral_Omentum:GTEx/v8/Heart_Left_Ventricle	NA	1.19698e-09	rs73045256;rs15052	19	no
PSC-CAD	ENSG00000197380	DACT3	19	47150869	47164395	-1	protein_coding	147906	DACT3	NA	0.23621	1	1.543	0	NA	NA	NA	NA	NA	rs313839	20	no
PSC-CAD	ENSG00000105287	PRKD2	19	47177532	47220384	-1	protein_coding	25865	PRKD2	0.999696	NA	20	21.6	23	2.04199e-35	6.31622e-35	GTEx/v8/Adipose_Subcutaneous:GTEx/v8/Adipose_Visceral_Omentum:GTEx/v8/Cells_EBV-transformed_lymphocytes:GTEx/v8/Whole_Blood:GTEx/v8/Artery_Aorta:GTEx/v8/Artery_Coronary:GTEx/v8/Artery_Tibial:GTEx/v8/Colon_Sigmoid:GTEx/v8/Colon_Transverse:GTEx/v8/Heart_Atrial_Appendage:GTEx/v8/Heart_Left_Ventricle:GTEx/v8/Liver:GTEx/v8/Lung:GTEx/v8/Pancreas:GTEx/v8/Pituitary:GTEx/v8/Spleen	NA	5.06755e-10	rs313839	20	no
PSC-CAD	ENSG00000090372	STRN4	19	47222764	47250251	-1	protein_coding	29888	STRN4	0.999575	-0.598775	13	21.6	12	4.72981e-05	2.76961e-25	GTEx/v8/Whole_Blood	NA	5.06755e-10	rs313839	20	no
PSC-CAD	ENSG00000181027	FKRP	19	47249303	47280245	1	protein_coding	79147	FKRP	0.0003828	-1.19601	5	15.54	23	1.24734e-37	2.41975e-82	GTEx/v8/Adipose_Subcutaneous:GTEx/v8/Adipose_Visceral_Omentum:GTEx/v8/Cells_EBV-transformed_lymphocytes:GTEx/v8/Whole_Blood:GTEx/v8/Artery_Aorta:GTEx/v8/Artery_Coronary:GTEx/v8/Artery_Tibial:GTEx/v8/Colon_Sigmoid:GTEx/v8/Colon_Transverse:GTEx/v8/Heart_Atrial_Appendage:GTEx/v8/Heart_Left_Ventricle:GTEx/v8/Liver:GTEx/v8/Lung:GTEx/v8/Pancreas:GTEx/v8/Pituitary:GTEx/v8/Small_Intestine_Terminal_Ileum:GTEx/v8/Spleen	NA	5.06755e-10	rs313839	20	no
PSC-CAD	ENSG00000105281	SLC1A5	19	47278140	47291851	-1	protein_coding	6510	SLC1A5	0.0518112	-0.14107	1	4.302	20	1.74403e-06	8.13594e-05	GTEx/v8/Artery_Tibial	NA	5.06755e-10	rs313839	20	no
PSC-VTE	ENSG00000079691	CARMIL1	6	25279306	25620758	1	protein_coding	55604	CARMIL1	0.502319	0.400707	187	16.67	54	2.38727e-06	4.2113e-20	GTEx/v8/Adipose_Subcutaneous:GTEx/v8/Artery_Tibial:GTEx/v8/Heart_Atrial_Appendage:GTEx/v8/Lung	NA	2.14526e-14	rs62392365;rs6921589;rs13217797;rs2024874;rs4383809;rs212934;rs214048;rs12526480;rs12207370	2	no
PSC-VTE	ENSG00000079689	SCGN	6	25652464	25702011	1	protein_coding	10590	SCGN	0.035946	0.102936	30	10.15	158	3.21926e-31	2.20036e-37	GTEx/v8/Adipose_Subcutaneous:GTEx/v8/Adipose_Visceral_Omentum:GTEx/v8/Artery_Aorta:GTEx/v8/Heart_Left_Ventricle:GTEx/v8/Pancreas:GTEx/v8/Pituitary	NA	1.88457e-13	rs4383809;rs212934;rs214048;rs12207370;rs2024874;rs9393692;rs12526480	2	no
PSC-VTE	ENSG00000146039	SLC17A4	6	25754927	25781419	1	protein_coding	10050	SLC17A4	6.33423e-06	0.944836	3	5.194	46	7.07385e-10	5.95135e-12	GTEx/v8/Pancreas	NA	5.02395e-16	rs2328893;rs1165165	2	no
PSC-VTE	ENSG00000124568	SLC17A1	6	25783125	25832287	-1	protein_coding	6568	SLC17A1	2.59261e-10	-0.181263	27	12.06	30	3.64895e-06	3.91471e-08	GTEx/v8/Liver:GTEx/v8/Pituitary	NA	5.02395e-16	rs2328893;rs1165165;rs6918586	2	no
PSC-VTE	ENSG00000124564	SLC17A3	6	25833294	25882514	-1	protein_coding	10786	SLC17A3	9.88206e-14	-0.246503	32	10.42	37	1.07262e-06	8.14444e-06	GTEx/v8/Liver	NA	5.02395e-16	rs1165165;rs2328893;rs6918586;rs2071303	2	no
PSC-VTE	ENSG00000112343	TRIM38	6	25963030	25987384	1	protein_coding	10475	TRIM38	4.7513e-06	-0.220583	0	0	113	6.84618e-12	2.71219e-11	GTEx/v8/Whole_Blood:GTEx/v8/Artery_Tibial:GTEx/v8/Colon_Transverse	NA	5.02395e-16	rs4383809;rs2328893;rs1165165;rs2071303;rs6918586;rs9393692	2	yes
PSC-VTE	ENSG00000010704	HFE	6	26087509	26098571	1	protein_coding	3077	HFE	8.49697e-07	0.210172	11	5.19	50	1.64052e-15	3.02649e-11	GTEx/v8/Adipose_Subcutaneous:GTEx/v8/Artery_Aorta:GTEx/v8/Artery_Tibial:GTEx/v8/Colon_Sigmoid:GTEx/v8/Colon_Transverse:GTEx/v8/Lung:GTEx/v8/Spleen	NA	7.76774e-15	rs1935234;rs2071303;rs6918586;rs1165165;rs2328893;rs9368489	2	no
PSC-VTE	ENSG00000197061	H4C3	6	26104104	26104518	1	protein_coding	8364	H4C3	8.85617e-05	0.852192	19	8.743	0	NA	NA	NA	NA	6.22258e-09	rs6918586;rs2071303	2	no
PSC-VTE	ENSG00000187475	H1-6	6	26107640	26108364	-1	protein_coding	3010	H1-6	NA	-0.0680391	21	8.743	39	1.38949e-06	0.00207764	GTEx/v8/Whole_Blood	NA	6.22258e-09	rs6918586;rs2071303	2	no
PSC-VTE	ENSG00000180596	H2BC4	6	26115101	26124154	-1	protein_coding	8347	H2BC4	0.00287801	0.335736	37	8.743	0	NA	NA	NA	NA	1.36415e-08	rs6918586;rs2071303	2	no
PSC-VTE	ENSG00000180573	H2AC6	6	26124373	26139344	1	protein_coding	8334	H2AC6	0.599176	0.739679	27	8.731	2	7.39515e-05	0.0211572	GTEx/v8/Artery_Tibial	NA	6.08234e-15	rs6918586;rs2071303;rs2328893;rs1165165	2	no
PSC-VTE	ENSG00000158373	H2BC5	6	26158349	26171577	1	protein_coding	3017	H2BC5	0.000277979	-0.0152977	0	0	19	4.89227e-07	1.38108e-21	GTEx/v8/Whole_Blood	NA	1.88457e-13	rs4383809;rs9393692	2	yes
PSC-VTE	ENSG00000197409	H3C4	6	26197068	26199521	-1	protein_coding	8351	H3C4	0.0111951	NA	5	21.1	0	NA	NA	NA	NA	NA	rs9393692	2	no
PSC-VTE	ENSG00000196866	H2AC7	6	26199079	26199471	-1	protein_coding	3013	H2AC7	3.99677e-05	0.287759	4	21.1	0	NA	NA	NA	NA	NA	rs9393692	2	no
PSC-VTE	ENSG00000124575	H1-3	6	26234440	26235216	-1	protein_coding	3007	H1-3	NA	0.136123	1	0.663	0	NA	NA	NA	NA	NA	rs9393692	2	no
PSC-VTE	ENSG00000158406	H4C8	6	26281283	26285762	-1	protein_coding	8365	H4C8	0.00879033	1.05907	31	14.58	58	9.67489e-13	5.8766e-08	GTEx/v8/Adipose_Subcutaneous:GTEx/v8/Whole_Blood:GTEx/v8/Artery_Aorta:GTEx/v8/Liver	NA	3.11037e-08	rs9393692;rs9368489	2	no
PSC-VTE	ENSG00000186470	BTN3A2	6	26365387	26378546	1	protein_coding	11118	BTN3A2	0.000124519	2.20791	11	6.816	556	5.53029e-36	4.18669e-117	GTEx/v8/Adipose_Subcutaneous:GTEx/v8/Adipose_Visceral_Omentum:GTEx/v8/Cells_EBV-transformed_lymphocytes:GTEx/v8/Whole_Blood:GTEx/v8/Artery_Aorta:GTEx/v8/Artery_Coronary:GTEx/v8/Artery_Tibial:GTEx/v8/Colon_Sigmoid:GTEx/v8/Colon_Transverse:GTEx/v8/Heart_Atrial_Appendage:GTEx/v8/Heart_Left_Ventricle:GTEx/v8/Liver:GTEx/v8/Lung:GTEx/v8/Pancreas:GTEx/v8/Pituitary:GTEx/v8/Small_Intestine_Terminal_Ileum:GTEx/v8/Spleen	NA	5.02395e-16	rs10946812;rs62392365;rs6921589;rs13217797;rs4383809;rs212934;rs2328893;rs1165165;rs1935234;rs2071303;rs6918586;rs2451750;rs9368489;rs3800316;rs9461366;rs2024874;rs9393692;rs2393926;rs214048;rs12526480	2	no
PSC-VTE	ENSG00000124508	BTN2A2	6	26383324	26395102	1	protein_coding	10385	BTN2A2	0.000150288	1.01572	7	5.407	31	5.73068e-07	6.21367e-34	GTEx/v8/Adipose_Subcutaneous:GTEx/v8/Whole_Blood:GTEx/v8/Artery_Tibial:GTEx/v8/Colon_Sigmoid:GTEx/v8/Colon_Transverse:GTEx/v8/Heart_Atrial_Appendage:GTEx/v8/Liver:GTEx/v8/Lung:GTEx/v8/Pancreas:GTEx/v8/Spleen	NA	5.06313e-11	rs10946812;rs2451750;rs3800316;rs9461366;rs2393926;rs2024874;rs9368489	2	no
PSC-VTE	ENSG00000026950	BTN3A1	6	26402465	26415444	1	protein_coding	11119	BTN3A1	8.65114e-07	1.62791	6	4.782	219	4.37824e-26	2.53874e-24	GTEx/v8/Adipose_Subcutaneous:GTEx/v8/Adipose_Visceral_Omentum:GTEx/v8/Whole_Blood:GTEx/v8/Artery_Aorta:GTEx/v8/Artery_Coronary:GTEx/v8/Artery_Tibial:GTEx/v8/Colon_Sigmoid:GTEx/v8/Colon_Transverse:GTEx/v8/Heart_Atrial_Appendage:GTEx/v8/Heart_Left_Ventricle:GTEx/v8/Lung:GTEx/v8/Pancreas:GTEx/v8/Pituitary:GTEx/v8/Small_Intestine_Terminal_Ileum:GTEx/v8/Spleen	NA	9.77225e-10	rs10946812;rs2451750	2	no
PSC-VTE	ENSG00000111801	BTN3A3	6	26440700	26453643	1	protein_coding	10384	BTN3A3	7.19025e-10	1.09011	6	6.174	219	1.07844e-10	2.64775e-12	GTEx/v8/Adipose_Subcutaneous:GTEx/v8/Artery_Aorta:GTEx/v8/Artery_Tibial:GTEx/v8/Heart_Atrial_Appendage:GTEx/v8/Lung:GTEx/v8/Pancreas	NA	5.41041e-12	rs10946812;rs2451750;rs1935234	2	no
PSC-VTE	ENSG00000112763	BTN2A1	6	26458150	26476849	1	protein_coding	11120	BTN2A1	1.07468e-18	0.260571	1	5.469	325	3.48909e-17	2.124e-50	GTEx/v8/Adipose_Subcutaneous:GTEx/v8/Adipose_Visceral_Omentum:GTEx/v8/Whole_Blood:GTEx/v8/Artery_Aorta:GTEx/v8/Artery_Tibial:GTEx/v8/Colon_Transverse:GTEx/v8/Heart_Atrial_Appendage:GTEx/v8/Lung:GTEx/v8/Spleen	NA	9.77225e-10	rs10946812;rs2451750;rs2064220;rs9368489	2	no
PSC-VTE	ENSG00000124557	BTN1A1	6	26501449	26510650	1	protein_coding	696	BTN1A1	1.14088e-09	-0.329705	23	12.08	0	NA	NA	NA	NA	NA	rs2451750	2	no
PSC-VTE	ENSG00000182952	HMGN4	6	26538633	26546482	1	protein_coding	10473	HMGN4	0.557082	-0.351003	38	13.36	313	1.14488e-43	2.51544e-34	GTEx/v8/Adipose_Subcutaneous:GTEx/v8/Adipose_Visceral_Omentum:GTEx/v8/Whole_Blood:GTEx/v8/Artery_Aorta:GTEx/v8/Artery_Coronary:GTEx/v8/Artery_Tibial:GTEx/v8/Colon_Sigmoid:GTEx/v8/Colon_Transverse:GTEx/v8/Heart_Atrial_Appendage:GTEx/v8/Heart_Left_Ventricle:GTEx/v8/Liver:GTEx/v8/Lung:GTEx/v8/Pancreas:GTEx/v8/Pituitary:GTEx/v8/Small_Intestine_Terminal_Ileum:GTEx/v8/Spleen	NA	6.79697e-14	rs2451750;rs9368489;rs3800316;rs1165165;rs2328893;rs6918586;rs2071303;rs9393692;rs10946812	2	no
PSC-VTE	ENSG00000146109	ABT1	6	26597180	26600278	1	protein_coding	29777	ABT1	0.0271056	0.104221	13	17.98	100	1.25757e-07	4.15662e-17	GTEx/v8/Adipose_Subcutaneous:GTEx/v8/Adipose_Visceral_Omentum:GTEx/v8/Whole_Blood:GTEx/v8/Artery_Aorta:GTEx/v8/Artery_Tibial:GTEx/v8/Heart_Left_Ventricle:GTEx/v8/Liver:GTEx/v8/Lung	NA	5.06313e-11	rs2451750;rs9461366;rs9368489;rs3800316;rs10946812;rs2393926	2	no
PSC-VTE	ENSG00000181315	ZNF322	6	26636518	26659980	-1	protein_coding	79692	ZNF322	NA	-1.14047	40	13.6	316	3.89735e-63	6.66811e-52	GTEx/v8/Adipose_Subcutaneous:GTEx/v8/Adipose_Visceral_Omentum:GTEx/v8/Cells_EBV-transformed_lymphocytes:GTEx/v8/Whole_Blood:GTEx/v8/Artery_Aorta:GTEx/v8/Artery_Coronary:GTEx/v8/Artery_Tibial:GTEx/v8/Colon_Sigmoid:GTEx/v8/Colon_Transverse:GTEx/v8/Heart_Atrial_Appendage:GTEx/v8/Heart_Left_Ventricle:GTEx/v8/Liver:GTEx/v8/Lung:GTEx/v8/Pancreas:GTEx/v8/Pituitary:GTEx/v8/Small_Intestine_Terminal_Ileum:GTEx/v8/Spleen	NA	1.99671e-15	rs2451750;rs212934;rs9393692;rs10946812;rs3800316;rs2393926;rs2328893;rs1165165;rs2064220	2	no
PSC-VTE	ENSG00000124635	H2BC11	6	27093676	27100541	-1	protein_coding	8970	H2BC11	0.478842	0.308582	3	3.635	2	8.75147e-05	0.00723663	GTEx/v8/Adipose_Subcutaneous:GTEx/v8/Artery_Tibial	NA	NA	rs9368489;rs3800316;rs9461366	2	no
PSC-VTE	ENSG00000196787	H2AC11	6	27100832	27103070	1	protein_coding	8969	H2AC11	0.000610464	-0.741637	3	3.931	0	NA	NA	NA	NA	NA	rs9368489	2	no
PSC-VTE	ENSG00000197903	H2BC12	6	27106073	27114619	-1	protein_coding	85236	H2BC12	0.490754	-0.0430523	2	3.931	117	3.36335e-06	4.41227e-07	GTEx/v8/Adipose_Subcutaneous:GTEx/v8/Adipose_Visceral_Omentum:GTEx/v8/Whole_Blood:GTEx/v8/Colon_Sigmoid:GTEx/v8/Lung	NA	5.06313e-11	rs9368489;rs3800316;rs9461366;rs2393926;rs2064220;rs1233660;rs2451750	02:03:00	no
PSC-VTE	ENSG00000112812	PRSS16	6	27215480	27224403	1	protein_coding	10279	PRSS16	2.23792e-06	0.00884812	0	0	187	1.06645e-13	6.32593e-10	GTEx/v8/Adipose_Subcutaneous:GTEx/v8/Adipose_Visceral_Omentum:GTEx/v8/Whole_Blood:GTEx/v8/Artery_Aorta:GTEx/v8/Artery_Coronary:GTEx/v8/Artery_Tibial:GTEx/v8/Heart_Atrial_Appendage:GTEx/v8/Spleen	NA	5.06313e-11	rs9368489;rs3800316;rs2064220;rs2451750;rs2393926;rs9461366	2	yes
PSC-VTE	ENSG00000158553	POM121L2	6	27253682	27279949	-1	protein_coding	94026	POM121L2	NA	0.313408	6	7.953	0	NA	NA	NA	NA	4.68874e-08	rs3800316	2	no
PSC-VTE	ENSG00000124613	ZNF391	6	27342394	27371683	1	protein_coding	346157	ZNF391	9.25869e-07	1.23172	134	15.41	315	1.23342e-115	2.75877e-96	GTEx/v8/Adipose_Subcutaneous:GTEx/v8/Adipose_Visceral_Omentum:GTEx/v8/Cells_EBV-transformed_lymphocytes:GTEx/v8/Whole_Blood:GTEx/v8/Artery_Aorta:GTEx/v8/Artery_Coronary:GTEx/v8/Artery_Tibial:GTEx/v8/Colon_Sigmoid:GTEx/v8/Colon_Transverse:GTEx/v8/Heart_Atrial_Appendage:GTEx/v8/Heart_Left_Ventricle:GTEx/v8/Liver:GTEx/v8/Lung:GTEx/v8/Pancreas:GTEx/v8/Pituitary:GTEx/v8/Small_Intestine_Terminal_Ileum:GTEx/v8/Spleen	NA	5.06313e-11	rs2393926;rs2064220;rs3800316;rs9461366;rs1233660;rs2451750	02:03:00	no
PSC-VTE	ENSG00000096654	ZNF184	6	27418522	27440897	-1	protein_coding	7738	ZNF184	0.133749	-0.545662	89	15	286	3.77379e-09	2.13915e-05	GTEx/v8/Artery_Tibial:GTEx/v8/Colon_Transverse:GTEx/v8/Lung:GTEx/v8/Pituitary	NA	1.44165e-09	rs2064220;rs2393926	2	no
PSC-VTE	ENSG00000197279	ZNF165	6	28048753	28057341	1	protein_coding	7718	ZNF165	0.000563292	0.227981	2	11.02	135	1.29963e-17	1.94586e-12	GTEx/v8/Adipose_Subcutaneous:GTEx/v8/Adipose_Visceral_Omentum:GTEx/v8/Artery_Aorta:GTEx/v8/Artery_Coronary:GTEx/v8/Artery_Tibial:GTEx/v8/Colon_Sigmoid:GTEx/v8/Heart_Atrial_Appendage:GTEx/v8/Heart_Left_Ventricle	NA	2.6032e-10	rs1233660	3	no
PSC-VTE	ENSG00000196812	ZSCAN16	6	28092338	28097860	1	protein_coding	80345	ZSCAN16	2.67303e-06	0.184187	1	1.8	43	3.53407e-05	0.0161527	GTEx/v8/Adipose_Subcutaneous:GTEx/v8/Lung	NA	2.15986e-08	rs1233660;rs2393926;rs2064220	02:03:00	no
PSC-VTE	ENSG00000198315	ZKSCAN8	6	28109688	28127250	1	protein_coding	7745	ZKSCAN8	0.000231595	-0.142528	8	9.073	1	0.000136589	0.000116068	GTEx/v8/Adipose_Subcutaneous	NA	NA	rs1233660;rs9368489	02:03:00	no
PSC-VTE	ENSG00000137185	ZSCAN9	6	28192664	28201260	1	protein_coding	7746	ZSCAN9	4.10249e-08	0.461166	7	5.97	282	4.53082e-08	4.14105e-21	GTEx/v8/Whole_Blood:GTEx/v8/Colon_Transverse	NA	2.6032e-10	rs1233660;rs2064220	02:03:00	no
PSC-VTE	ENSG00000187626	ZKSCAN4	6	28212401	28227011	-1	protein_coding	387032	ZKSCAN4	6.74288e-05	0.661631	8	6.853	135	3.00162e-14	1.0086e-09	GTEx/v8/Adipose_Visceral_Omentum:GTEx/v8/Whole_Blood:GTEx/v8/Spleen	NA	2.6032e-10	rs1233660	3	no
PSC-VTE	ENSG00000189134	NKAPL	6	28227098	28228736	1	protein_coding	222698	NKAPL	0.000165621	0.0513426	4	6.853	68	8.18952e-06	0.000215156	GTEx/v8/Whole_Blood:GTEx/v8/Artery_Coronary	NA	4.35478e-08	rs1233660	3	no
PSC-VTE	ENSG00000137338	PGBD1	6	28249314	28270326	1	protein_coding	84547	PGBD1	1.46735e-05	-0.0800605	16	12.34	135	4.95065e-10	5.41508e-06	GTEx/v8/Adipose_Visceral_Omentum:GTEx/v8/Colon_Sigmoid:GTEx/v8/Pancreas:GTEx/v8/Pituitary	NA	2.6032e-10	rs1233660	3	no
PSC-VTE	ENSG00000235109	ZSCAN31	6	28292470	28324048	-1	protein_coding	64288	ZSCAN31	3.77127e-09	1.10713	17	7.851	235	4.05123e-32	4.37287e-25	GTEx/v8/Adipose_Subcutaneous:GTEx/v8/Adipose_Visceral_Omentum:GTEx/v8/Artery_Aorta:GTEx/v8/Artery_Coronary:GTEx/v8/Colon_Sigmoid:GTEx/v8/Colon_Transverse:GTEx/v8/Heart_Atrial_Appendage:GTEx/v8/Heart_Left_Ventricle:GTEx/v8/Lung:GTEx/v8/Pancreas:GTEx/v8/Pituitary:GTEx/v8/Small_Intestine_Terminal_Ileum:GTEx/v8/Spleen	NA	2.6032e-10	rs1233660;rs2393926;rs2064220	02:03:00	no
PSC-VTE	ENSG00000189298	ZKSCAN3	6	28317691	28336947	1	protein_coding	80317	ZKSCAN3	0.000122608	-0.652443	29	11.64	137	1.80357e-10	4.57962e-07	GTEx/v8/Adipose_Subcutaneous:GTEx/v8/Adipose_Visceral_Omentum:GTEx/v8/Whole_Blood:GTEx/v8/Artery_Tibial:GTEx/v8/Colon_Sigmoid:GTEx/v8/Colon_Transverse:GTEx/v8/Heart_Atrial_Appendage:GTEx/v8/Heart_Left_Ventricle:GTEx/v8/Pancreas:GTEx/v8/Pituitary:GTEx/v8/Spleen	NA	2.6032e-10	rs1233660;rs2064220;rs2393926	02:03:00	no
PSC-VTE	ENSG00000158691	ZSCAN12	6	28346732	28367511	-1	protein_coding	9753	ZSCAN12	1.43992e-05	NA	48	14.91	135	4.31641e-08	1.32932e-06	GTEx/v8/Adipose_Visceral_Omentum:GTEx/v8/Colon_Transverse:GTEx/v8/Heart_Atrial_Appendage:GTEx/v8/Heart_Left_Ventricle	NA	2.6032e-10	rs1233660	3	no
PSC-VTE	ENSG00000187987	ZSCAN23	6	28399707	28411279	-1	protein_coding	222696	ZSCAN23	0.00270295	0.0706565	10	11.23	135	6.3356e-44	8.30529e-55	GTEx/v8/Adipose_Subcutaneous:GTEx/v8/Adipose_Visceral_Omentum:GTEx/v8/Cells_EBV-transformed_lymphocytes:GTEx/v8/Artery_Aorta:GTEx/v8/Artery_Coronary:GTEx/v8/Artery_Tibial:GTEx/v8/Colon_Sigmoid:GTEx/v8/Colon_Transverse:GTEx/v8/Heart_Atrial_Appendage:GTEx/v8/Heart_Left_Ventricle:GTEx/v8/Liver:GTEx/v8/Lung:GTEx/v8/Pancreas:GTEx/v8/Pituitary:GTEx/v8/Small_Intestine_Terminal_Ileum:GTEx/v8/Spleen	NA	2.6032e-10	rs1233660	3	no
PSC-VTE	ENSG00000232040	SCAND3	6	28539407	28583989	-1	protein_coding	114821	SCAND3	9.70724e-09	-0.785031	0	0	133	1.64699e-09	1.85651e-08	GTEx/v8/Artery_Aorta:GTEx/v8/Artery_Tibial	NA	2.6032e-10	rs1233660	3	yes
PSC-VTE	ENSG00000204713	TRIM27	6	28870779	28891766	-1	protein_coding	5987	TRIM27	0.878752	-0.142068	0	0	135	3.58386e-11	2.45143e-43	GTEx/v8/Adipose_Subcutaneous:GTEx/v8/Whole_Blood:GTEx/v8/Artery_Tibial	NA	2.6032e-10	rs1233660	3	yes
PSC-VTE	ENSG00000168079	SCARA5	8	27727399	27850244	-1	protein_coding	286133	SCARA5	0.0669918	2.52169	14	5.49	14	1.38298e-11	6.11766e-11	GTEx/v8/Spleen	NA	1.95185e-08	rs11780263	4	no
PSC-VTE	ENSG00000148296	SURF6	9	136197552	136203235	-1	protein_coding	6838	SURF6	8.12447e-05	-0.437228	28	7.946	205	1.07537e-26	6.44478e-55	GTEx/v8/Adipose_Subcutaneous:GTEx/v8/Adipose_Visceral_Omentum:GTEx/v8/Cells_EBV-transformed_lymphocytes:GTEx/v8/Artery_Aorta:GTEx/v8/Artery_Coronary:GTEx/v8/Artery_Tibial:GTEx/v8/Colon_Sigmoid:GTEx/v8/Colon_Transverse:GTEx/v8/Heart_Atrial_Appendage:GTEx/v8/Lung:GTEx/v8/Pancreas:GTEx/v8/Pituitary:GTEx/v8/Small_Intestine_Terminal_Ileum	NA	7.96068e-09	rs34264364;rs36220241	5	no
PSC-VTE	ENSG00000148297	MED22	9	136205160	136214986	-1	protein_coding	6837	MED22	0.00632214	-0.130266	30	10.14	25	3.01751e-06	6.22623e-07	GTEx/v8/Lung	NA	7.96068e-09	rs34264364;rs36220241	5	no
PSC-VTE	ENSG00000148303	RPL7A	9	136215069	136218281	1	protein_coding	6130	RPL7A	0.979405	NA	27	10.14	0	NA	NA	NA	NA	2.23951e-08	rs34264364;rs36220241	5	no
PSC-VTE	ENSG00000148290	SURF1	9	136218610	136223552	-1	protein_coding	6834	SURF1	1.02064e-13	NA	30	15.37	0	NA	NA	NA	NA	NA	rs34264364;rs36220241	5	no
PSC-VTE	ENSG00000148291	SURF2	9	136223428	136228045	1	protein_coding	6835	SURF2	3.07087e-07	NA	35	15.37	0	NA	NA	NA	NA	NA	rs34264364;rs36220241	5	no
PSC-VTE	ENSG00000148248	SURF4	9	136228325	136242970	-1	protein_coding	6836	SURF4	0.686424	-0.490475	39	15.37	0	NA	NA	NA	NA	NA	rs36220241;rs34264364	5	no
PSC-VTE	ENSG00000198870	STKLD1	9	136243117	136271220	1	protein_coding	169436	STKLD1	2.54707e-16	NA	118	27.5	0	NA	NA	NA	NA	NA	rs34264364;rs36220241	5	no
PSC-VTE	ENSG00000148300	REXO4	9	136271186	136283164	-1	protein_coding	57109	REXO4	9.99455e-06	1.53085	92	27.5	203	6.23493e-11	2.02448e-10	GTEx/v8/Adipose_Subcutaneous:GTEx/v8/Artery_Aorta:GTEx/v8/Artery_Tibial:GTEx/v8/Colon_Transverse:GTEx/v8/Pituitary	NA	7.96068e-09	rs36220241;rs34264364	5	no
PSC-VTE	ENSG00000160323	ADAMTS13	9	136279478	136324508	1	protein_coding	11093	ADAMTS13	7.88297e-11	-0.276084	73	24.4	169	1.30543e-07	5.78428e-22	GTEx/v8/Adipose_Subcutaneous:GTEx/v8/Adipose_Visceral_Omentum:GTEx/v8/Colon_Transverse:GTEx/v8/Pancreas	NA	2.23951e-08	rs36220241;rs34264364	5	no
PSC-VTE	ENSG00000075073	TACR2	10	71163659	71176623	-1	protein_coding	6865	TACR2	9.87812e-07	0.719473	2	3.441	0	NA	NA	NA	NA	NA	rs57028689	6	no
PSC-VTE	ENSG00000099282	TSPAN15	10	71211229	71267425	1	protein_coding	23555	TSPAN15	0.00185581	1.07414	26	11.95	23	9.71683e-14	9.90184e-38	GTEx/v8/Heart_Atrial_Appendage:GTEx/v8/Heart_Left_Ventricle:GTEx/v8/Lung:GTEx/v8/Pituitary	NA	1.20598e-08	rs57028689	6	no
PSC-VTE	ENSG00000110497	AMBRA1	11	46417964	46615675	-1	protein_coding	55626	AMBRA1	0.999972	-0.701715	2	4.249	0	NA	NA	NA	NA	NA	rs79920646	7	no
PSC-VTE	ENSG00000175224	ATG13	11	46638826	46696368	1	protein_coding	9776	ATG13	0.984297	-0.658639	4	1.668	0	NA	NA	NA	NA	NA	rs79920646	7	no
PSC-VTE	ENSG00000175220	ARHGAP1	11	46698630	46722165	-1	protein_coding	392	ARHGAP1	0.185565	-0.389142	11	15.62	83	2.97282e-12	1.87537e-23	GTEx/v8/Adipose_Subcutaneous:GTEx/v8/Adipose_Visceral_Omentum:GTEx/v8/Artery_Aorta:GTEx/v8/Artery_Tibial:GTEx/v8/Colon_Sigmoid:GTEx/v8/Colon_Transverse:GTEx/v8/Heart_Left_Ventricle:GTEx/v8/Liver:GTEx/v8/Lung:GTEx/v8/Pancreas:GTEx/v8/Pituitary	NA	2.40496e-11	rs79920646	7	no
PSC-VTE	ENSG00000175213	ZNF408	11	46722368	46727462	1	protein_coding	79797	ZNF408	7.89161e-06	-0.0780348	7	15.62	83	2.11254e-10	1.26003e-11	GTEx/v8/Adipose_Visceral_Omentum:GTEx/v8/Artery_Aorta:GTEx/v8/Artery_Tibial:GTEx/v8/Colon_Transverse:GTEx/v8/Lung:GTEx/v8/Pituitary	NA	2.40496e-11	rs79920646	7	no
PSC-VTE	ENSG00000180210	F2	11	46740730	46761056	1	protein_coding	2147	F2	0.959943	-0.037985	19	12.13	83	1.07716e-10	6.69233e-11	GTEx/v8/Artery_Tibial	NA	2.40496e-11	rs79920646	7	no
PSC-VTE	ENSG00000175216	CKAP5	11	46764598	46867847	-1	protein_coding	9793	CKAP5	1	-0.360017	26	6.284	0	NA	NA	NA	NA	2.61705e-11	rs79920646	7	no
PSC-VTE	ENSG00000134569	LRP4	11	46878419	46940193	-1	protein_coding	4038	LRP4	0.100209	0.314362	30	15.93	83	1.63669e-17	4.55827e-32	GTEx/v8/Liver:GTEx/v8/Pancreas:GTEx/v8/Spleen	NA	2.40496e-11	rs79920646	7	no
PSC-VTE	ENSG00000149179	CSTPP1	11	46958240	47185936	1	protein_coding	79096	CSTPP1	5.45468e-07	0.564558	16	14.74	9	1.98964e-05	0.0322178	GTEx/v8/Artery_Coronary	NA	9.61891e-11	rs79920646	7	no
PSC-VTE	ENSG00000149182	ARFGAP2	11	47185848	47198676	-1	protein_coding	84364	ARFGAP2	0.562991	-0.150782	2	13.37	0	NA	NA	NA	NA	3.83053e-09	rs79920646	7	no
PSC-VTE	ENSG00000165912	PACSIN3	11	47199076	47207994	-1	protein_coding	29763	PACSIN3	0.016793	-0.514939	0	0	92	1.29461e-12	2.82949e-14	GTEx/v8/Adipose_Subcutaneous:GTEx/v8/Colon_Sigmoid:GTEx/v8/Colon_Transverse	NA	2.40496e-11	rs11039530;rs79920646	07:08:00	yes
PSC-VTE	ENSG00000134574	DDB2	11	47236493	47260767	1	protein_coding	1643	DDB2	0.00511791	0.677015	0	0	58	1.37575e-05	7.40885e-05	GTEx/v8/Adipose_Subcutaneous:GTEx/v8/Heart_Atrial_Appendage:GTEx/v8/Heart_Left_Ventricle	NA	2.61705e-11	rs79920646	7	yes
PSC-VTE	ENSG00000134575	ACP2	11	47260853	47270457	-1	protein_coding	53	ACP2	0.000525977	-0.370782	0	0	96	5.27367e-13	1.70401e-25	GTEx/v8/Adipose_Subcutaneous:GTEx/v8/Adipose_Visceral_Omentum:GTEx/v8/Whole_Blood:GTEx/v8/Heart_Atrial_Appendage:GTEx/v8/Heart_Left_Ventricle:GTEx/v8/Lung:GTEx/v8/Pancreas:GTEx/v8/Spleen	NA	2.40496e-11	rs79920646;rs11039530	07:08:00	yes
PSC-VTE	ENSG00000025434	NR1H3	11	47269851	47290396	1	protein_coding	10062	NR1H3	0.856186	0.657584	0	0	73	4.5791e-07	5.35489e-05	GTEx/v8/Adipose_Subcutaneous:GTEx/v8/Artery_Aorta:GTEx/v8/Colon_Sigmoid:GTEx/v8/Heart_Atrial_Appendage	NA	2.40496e-11	rs79920646	7	yes
PSC-VTE	ENSG00000110514	MADD	11	47290712	47351582	1	protein_coding	8567	MADD	0.000901823	-0.37505	0	0	22	3.78336e-09	4.89381e-15	GTEx/v8/Heart_Atrial_Appendage:GTEx/v8/Heart_Left_Ventricle	NA	2.40496e-11	rs79920646	7	yes
PSC-VTE	ENSG00000134571	MYBPC3	11	47352957	47374253	-1	protein_coding	4607	MYBPC3	1.35054e-06	-0.432352	0	0	45	9.18137e-08	4.02707e-22	GTEx/v8/Whole_Blood	NA	3.65168e-08	rs11039530	8	yes
PSC-VTE	ENSG00000165915	SLC39A13	11	47428683	47438047	1	protein_coding	91252	SLC39A13	0.011852	-0.332419	0	0	4	0.000155331	3.94711e-05	GTEx/v8/Adipose_Visceral_Omentum:GTEx/v8/Lung	NA	NA	rs11039530	8	yes
PSC-VTE	ENSG00000165916	PSMC3	11	47440320	47447993	-1	protein_coding	5702	PSMC3	0.9792	-0.404697	0	0	88	1.83802e-05	3.04152e-09	GTEx/v8/Colon_Transverse:GTEx/v8/Pancreas	NA	2.40496e-11	rs79920646;rs11039530	07:08:00	yes
PSC-VTE	ENSG00000165917	RAPSN	11	47459308	47470730	-1	protein_coding	5913	RAPSN	0.0326445	0.0487816	0	0	1	0.000622503	0.00450111	GTEx/v8/Adipose_Subcutaneous	NA	NA	rs11039530	8	yes
PSC-VTE	ENSG00000110536	PTPMT1	11	47586982	47595013	1	protein_coding	114971	PTPMT1	0.459152	NA	0	0	123	6.94628e-05	0.000699996	GTEx/v8/Artery_Tibial	NA	3.65168e-08	rs11039530	8	yes
PSC-VTE	ENSG00000196666	FAM180B	11	47608198	47610746	1	protein_coding	399888	FAM180B	0.315838	NA	0	0	22	6.5103e-05	0.0158999	GTEx/v8/Artery_Tibial	NA	NA	rs11039530	8	yes
PSC-VTE	ENSG00000172247	C1QTNF4	11	47611216	47616211	-1	protein_coding	114900	C1QTNF4	0.679081	NA	0	0	165	1.53281e-12	1.21395e-52	GTEx/v8/Adipose_Subcutaneous:GTEx/v8/Adipose_Visceral_Omentum:GTEx/v8/Whole_Blood:GTEx/v8/Artery_Tibial:GTEx/v8/Colon_Transverse:GTEx/v8/Heart_Atrial_Appendage:GTEx/v8/Liver:GTEx/v8/Lung:GTEx/v8/Pancreas:GTEx/v8/Small_Intestine_Terminal_Ileum:GTEx/v8/Spleen	NA	1.00344e-10	rs11039530;rs79920646	07:08:00	yes
PSC-VTE	ENSG00000165923	AGBL2	11	47681143	47736941	-1	protein_coding	79841	AGBL2	6.81051e-12	-0.765874	0	0	1	0.000408033	0.000969636	GTEx/v8/Colon_Transverse	NA	NA	rs11039530	8	yes
PSC-VTE	ENSG00000030066	NUP160	11	47799639	47870107	-1	protein_coding	23279	NUP160	0.0239792	-0.345694	0	0	2	0.000199993	2.19571e-05	GTEx/v8/Whole_Blood	NA	NA	rs11039530	8	yes
PSC-VTE	ENSG00000149177	PTPRJ	11	48002113	48189670	1	protein_coding	5795	PTPRJ	2.38654e-05	NA	29	15.35	235	2.58513e-15	1.09337e-14	GTEx/v8/Adipose_Subcutaneous:GTEx/v8/Adipose_Visceral_Omentum:GTEx/v8/Whole_Blood:GTEx/v8/Artery_Tibial:GTEx/v8/Colon_Sigmoid:GTEx/v8/Colon_Transverse:GTEx/v8/Heart_Left_Ventricle:GTEx/v8/Lung:GTEx/v8/Pancreas	NA	9.83757e-11	rs11039530;rs79920646	07:08:00	no
PSC-VTE	ENSG00000175619	OR4B1	11	48238344	48239314	1	protein_coding	119765	OR4B1	0.010938	0.304381	5	8.853	0	NA	NA	NA	NA	NA	rs11039530	8	no
PSC-VTE	ENSG00000172208	OR4X2	11	48266608	48267622	1	protein_coding	119764	OR4X2	1.10989e-08	0.281681	3	7.562	0	NA	NA	NA	NA	NA	rs11039530	8	no
PSC-VTE	ENSG00000176567	OR4X1	11	48285413	48286330	1	protein_coding	390113	OR4X1	0.000157675	0.54039	5	23.5	0	NA	NA	NA	NA	NA	rs11039530	8	no
PSC-VTE	ENSG00000176555	OR4S1	11	48327775	48328704	1	protein_coding	256148	OR4S1	0.00461719	0.795798	7	6.242	0	NA	NA	NA	NA	NA	rs11039530	8	no
PSC-VTE	ENSG00000176547	OR4C3	11	48346472	48347507	1	protein_coding	256144	OR4C3	0.00874513	0.0970577	3	2.329	0	NA	NA	NA	NA	NA	rs11039530	8	no
PSC-VTE	ENSG00000237388	OR4A47	11	48510269	48511332	1	protein_coding	403253	OR4A47	1.43391e-05	0.482909	6	3.604	0	NA	NA	NA	NA	NA	rs11039530	8	no
PSC-VTE	ENSG00000182053	TRIM49B	11	49050504	49059579	1	protein_coding	283116	TRIM49B	7.55661e-05	0.0453407	1	1.288	0	NA	NA	NA	NA	NA	rs11039530	8	no
PSC-VTE	ENSG00000214891	TRIM64C	11	49075266	49080664	-1	protein_coding	646754	TRIM64C	0.0121166	NA	3	2.376	0	NA	NA	NA	NA	NA	rs11039530	8	no
PSC-VTE	ENSG00000086205	FOLH1	11	49168187	49230222	-1	protein_coding	2346	FOLH1	0.253397	-0.0941583	0	0	213	3.18281e-17	5.1261e-17	GTEx/v8/Adipose_Subcutaneous:GTEx/v8/Artery_Aorta:GTEx/v8/Artery_Coronary:GTEx/v8/Artery_Tibial:GTEx/v8/Colon_Sigmoid:GTEx/v8/Colon_Transverse:GTEx/v8/Heart_Atrial_Appendage:GTEx/v8/Heart_Left_Ventricle:GTEx/v8/Lung:GTEx/v8/Spleen	NA	NA	rs11039530	8	yes
PSC-VTE	ENSG00000198324	PHETA1	12	111798455	111806925	-1	protein_coding	144717	PHETA1	0.00514983	-0.607261	0	0	64	2.6596e-07	0.000566022	GTEx/v8/Whole_Blood:GTEx/v8/Lung:GTEx/v8/Spleen	NA	3.87529e-08	rs4766460	9	yes
PSC-VTE	ENSG00000111252	SH2B3	12	111843752	111889427	1	protein_coding	10019	SH2B3	0.00592219	-0.243854	37	21.4	70	5.07153e-11	3.10557e-07	GTEx/v8/Pancreas	NA	2.78239e-17	rs3184504;rs4766460;rs11066320	9	no
PSC-VTE	ENSG00000204842	ATXN2	12	111890018	112037480	-1	protein_coding	6311	ATXN2	0.999862	-0.359942	35	12.32	0	NA	NA	NA	NA	2.78239e-17	rs4766460;rs3184504;rs11066320	9	no
PSC-VTE	ENSG00000089234	BRAP	12	112079950	112123790	-1	protein_coding	8315	BRAP	0.0157033	-0.900035	2	8.201	0	NA	NA	NA	NA	7.89898e-09	rs3184504;rs11066320	9	no
PSC-VTE	ENSG00000111271	ACAD10	12	112123857	112194903	1	protein_coding	80724	ACAD10	4.01457e-20	-0.311041	2	4.336	13	3.54095e-05	0.0044547	GTEx/v8/Heart_Left_Ventricle	NA	1.68778e-08	rs3184504;rs11066320;rs4766460	9	no
PSC-VTE	ENSG00000111275	ALDH2	12	112204691	112247782	1	protein_coding	217	ALDH2	1.73245e-06	NA	1	4.336	87	8.87861e-12	3.30709e-11	GTEx/v8/Adipose_Subcutaneous:GTEx/v8/Whole_Blood:GTEx/v8/Artery_Aorta:GTEx/v8/Artery_Tibial:GTEx/v8/Colon_Sigmoid:GTEx/v8/Colon_Transverse:GTEx/v8/Heart_Atrial_Appendage:GTEx/v8/Heart_Left_Ventricle:GTEx/v8/Lung	NA	2.78239e-17	rs3184504;rs11066320;rs4766460	9	no
PSC-VTE	ENSG00000089022	MAPKAPK5	12	112279782	112334343	1	protein_coding	8550	MAPKAPK5	0.0234226	NA	1	1.811	57	1.0794e-05	9.23515e-17	GTEx/v8/Adipose_Subcutaneous:GTEx/v8/Adipose_Visceral_Omentum:GTEx/v8/Artery_Tibial:GTEx/v8/Lung:GTEx/v8/Pancreas	NA	2.78239e-17	rs3184504;rs11066320;rs4766460	9	no
PSC-VTE	ENSG00000198270	TMEM116	12	112369086	112450970	-1	protein_coding	89894	TMEM116	1.14999e-09	-0.62084	0	0	85	1.91409e-13	9.62641e-46	GTEx/v8/Adipose_Subcutaneous:GTEx/v8/Adipose_Visceral_Omentum:GTEx/v8/Whole_Blood:GTEx/v8/Artery_Tibial:GTEx/v8/Colon_Sigmoid:GTEx/v8/Colon_Transverse:GTEx/v8/Heart_Atrial_Appendage:GTEx/v8/Heart_Left_Ventricle:GTEx/v8/Liver	NA	2.78239e-17	rs4766460;rs3184504;rs11066320	9	yes
PSC-VTE	ENSG00000111300	NAA25	12	112464500	112546826	-1	protein_coding	80018	NAA25	0.99999	-1.15626	5	10.51	32	6.32729e-05	2.00941e-07	GTEx/v8/Pituitary	NA	1.30765e-09	rs3184504;rs11066320;rs4766460	9	no
PSC-VTE	ENSG00000135148	TRAFD1	12	112563305	112591407	1	protein_coding	10906	TRAFD1	1.82692e-05	-1.37633	1	6.415	0	NA	NA	NA	NA	NA	rs3184504;rs11066320	9	no
PSC-VTE	ENSG00000173064	HECTD4	12	112597992	112819896	-1	protein_coding	283450	HECTD4	1	NA	6	6.415	45	7.4867e-08	9.64482e-10	GTEx/v8/Adipose_Subcutaneous:GTEx/v8/Artery_Aorta:GTEx/v8/Lung	NA	NA	rs3184504;rs11066320;rs4766460	9	no
PSC-VTE	ENSG00000089009	RPL6	12	112842994	112856642	-1	protein_coding	6128	RPL6	0.988288	0.0267551	1	0.396	0	NA	NA	NA	NA	NA	rs3184504;rs11066320	9	no
PSC-VTE	ENSG00000179295	PTPN11	12	112856155	112947717	1	protein_coding	5781	PTPN11	0.999877	-2.25304	5	9.917	0	NA	NA	NA	NA	2.25965e-08	rs3184504;rs11066320	9	no
PSC-VTE	ENSG00000184517	ZFP1	16	75182390	75206134	1	protein_coding	162239	ZFP1	0.00925162	1.36674	0	0	22	1.15362e-07	9.45478e-37	GTEx/v8/Adipose_Subcutaneous:GTEx/v8/Artery_Aorta:GTEx/v8/Artery_Tibial:GTEx/v8/Lung	NA	2.47246e-08	rs1862706;rs12933281	10	yes
PSC-VTE	ENSG00000168925	CTRB1	16	75252898	75258822	1	protein_coding	1504	CTRB1	0.00179667	0.202062	0	0	5	3.58723e-05	0.00810728	GTEx/v8/Artery_Aorta	NA	NA	rs12933281	10	yes
PSC-VTE	ENSG00000050820	BCAR1	16	75262928	75301951	-1	protein_coding	9564	BCAR1	0.992957	NA	11	9.829	338	4.98685e-27	1.78331e-21	GTEx/v8/Whole_Blood:GTEx/v8/Artery_Aorta:GTEx/v8/Artery_Tibial:GTEx/v8/Spleen	NA	1.61625e-08	rs1862706;rs12933281	10	no
PSC-VTE	ENSG00000153774	CFDP1	16	75327596	75467383	-1	protein_coding	10428	CFDP1	0.0849396	-0.00394538	301	16.27	336	7.46626e-20	2.85794e-25	GTEx/v8/Adipose_Subcutaneous:GTEx/v8/Adipose_Visceral_Omentum:GTEx/v8/Whole_Blood:GTEx/v8/Colon_Sigmoid:GTEx/v8/Lung	NA	1.61625e-08	rs12933281;rs1862706	10	no
PSC-VTE	ENSG00000166822	TMEM170A	16	75476952	75499395	-1	protein_coding	124491	TMEM170A	0.000303172	0.822657	82	14.15	97	2.21628e-05	0.0322819	GTEx/v8/Adipose_Subcutaneous:GTEx/v8/Colon_Transverse	NA	1.61625e-08	rs12933281;rs1862706	10	no
PSC-VTE	ENSG00000183196	CHST6	16	75510949	75529282	-1	protein_coding	4166	CHST6	0.000606607	-0.818681	18	9.024	0	NA	NA	NA	NA	NA	rs12933281;rs1862706	10	no
PSC-VTE	ENSG00000185924	RTN4RL1	17	1837971	1928639	-1	protein_coding	146760	RTN4RL1	0.787531	NA	0	0	4	1.40123e-05	3.36301e-08	GTEx/v8/Adipose_Visceral_Omentum	NA	NA	rs9900967	11	yes
PSC-VTE	ENSG00000108963	DPH1	17	1933404	1946724	1	protein_coding	1801	DPH1	2.34177e-08	NA	0	0	2	2.77786e-06	1.58191e-19	GTEx/v8/Artery_Aorta:GTEx/v8/Artery_Tibial:GTEx/v8/Colon_Transverse	NA	NA	rs9900967	11	yes
PSC-VTE	ENSG00000177374	HIC1	17	1957448	1962981	1	protein_coding	3090	HIC1	NA	NA	10	22.6	0	NA	NA	NA	NA	NA	rs9900967	11	no
PSC-VTE	ENSG00000070366	SMG6	17	1963133	2207065	-1	protein_coding	23293	SMG6	0.999935	-0.496661	44	22.6	0	NA	NA	NA	NA	4.26258e-08	rs9900967	11	no
PSC-VTE	ENSG00000167720	SRR	17	2206677	2228554	1	protein_coding	63826	SRR	0.179017	NA	0	0	39	1.23765e-25	4.93154e-76	GTEx/v8/Adipose_Subcutaneous:GTEx/v8/Adipose_Visceral_Omentum:GTEx/v8/Whole_Blood:GTEx/v8/Artery_Aorta:GTEx/v8/Artery_Coronary:GTEx/v8/Artery_Tibial:GTEx/v8/Colon_Sigmoid:GTEx/v8/Colon_Transverse:GTEx/v8/Heart_Atrial_Appendage:GTEx/v8/Heart_Left_Ventricle:GTEx/v8/Liver:GTEx/v8/Lung:GTEx/v8/Pancreas:GTEx/v8/Pituitary:GTEx/v8/Small_Intestine_Terminal_Ileum:GTEx/v8/Spleen	NA	4.26258e-08	rs9900967	11	yes
PSC-VTE	ENSG00000070444	MNT	17	2287354	2304412	-1	protein_coding	4335	MNT	0.96048	-0.896443	0	0	9	2.37238e-05	0.00184459	GTEx/v8/Lung	NA	NA	rs9900967	11	yes
PSC-VTE	ENSG00000129347	KRI1	19	10663761	10676713	-1	protein_coding	65095	KRI1	8.4034e-09	-0.684288	0	0	32	1.34e-06	5.02801e-47	GTEx/v8/Whole_Blood:GTEx/v8/Lung	NA	6.22786e-10	rs3859514	12	yes
PSC-VTE	ENSG00000129353	SLC44A2	19	10713133	10755235	1	protein_coding	57153	SLC44A2	0.0414646	-0.378861	31	15.3	65	2.76729e-15	3.27872e-30	GTEx/v8/Whole_Blood	NA	2.61076e-10	rs3859514;rs117159625	12	no
PSC-VTE	ENSG00000129351	ILF3	19	10764937	10803093	1	protein_coding	3609	ILF3	0.999997	-0.897293	61	15.3	2	3.7228e-05	0.0394881	GTEx/v8/Heart_Atrial_Appendage	NA	3.379e-10	rs3859514;rs117159625	12	no
PSC-VTE	ENSG00000213339	QTRT1	19	10812106	10824113	1	protein_coding	81890	QTRT1	0.00022325	-0.342791	13	6.769	0	NA	NA	NA	NA	4.2442e-10	rs117159625;rs3859514	12	no
PSC-VTE	ENSG00000079805	DNM2	19	10828755	10944164	1	protein_coding	1785	DNM2	0.999969	-0.475524	40	8.407	45	8.11033e-07	5.39957e-09	GTEx/v8/Adipose_Subcutaneous:GTEx/v8/Adipose_Visceral_Omentum	NA	6.22786e-10	rs3859514;rs1109376;rs117159625	12	no
PSC-VTE	ENSG00000099203	TMED1	19	10943114	10946994	-1	protein_coding	11018	TMED1	0.000162417	-0.379917	10	7.199	3	1.45123e-05	1.43635e-13	GTEx/v8/Whole_Blood	NA	2.90691e-09	rs1109376;rs117159625	12	no
PSC-VTE	ENSG00000214212	C19orf38	19	10947251	10980466	1	protein_coding	255809	C19orf38	NA	0.100778	10	7.199	16	7.75523e-06	0.000274925	GTEx/v8/Lung	NA	1.90803e-09	rs1109376;rs117159625	12	no
PSC-VTE	ENSG00000142453	CARM1	19	10982189	11033453	1	protein_coding	10498	CARM1	0.999358	NA	2	0.761	0	NA	NA	NA	NA	NA	rs117159625	12	no
PSC-VTE	ENSG00000130733	YIPF2	19	11033444	11039357	-1	protein_coding	78992	YIPF2	0.00109917	NA	1	0.761	0	NA	NA	NA	NA	NA	rs117159625	12	no
PSC-VTE	ENSG00000142444	TIMM29	19	11039409	11044211	1	protein_coding	90580	TIMM29	0.00198992	-0.0960337	1	0.761	3	3.38655e-05	0.000675759	GTEx/v8/Pancreas	NA	NA	rs117159625;rs1109376	12	no
PSC-VTE	ENSG00000127616	SMARCA4	19	11071598	11176071	1	protein_coding	6597	SMARCA4	1	NA	0	0	5	5.35792e-06	0.000589482	GTEx/v8/Heart_Atrial_Appendage	NA	NA	rs1109376	12	yes
PSC-VTE	ENSG00000130158	DOCK6	19	11309971	11373157	-1	protein_coding	57572	DOCK6	2.8309e-19	NA	0	0	1	4.13361e-05	0.0236133	GTEx/v8/Small_Intestine_Terminal_Ileum	NA	NA	rs117159625	12	yes
PSC-VTE	ENSG00000105499	PLA2G4C	19	48551100	48614074	-1	protein_coding	8605	PLA2G4C	4.41932e-08	-0.167967	0	0	29	5.66347e-06	6.55759e-11	GTEx/v8/Colon_Sigmoid	NA	2.40048e-11	rs516246	13	yes
PSC-VTE	ENSG00000088002	SULT2B1	19	49055332	49102682	1	protein_coding	6820	SULT2B1	0.827919	0.00641937	0	0	1	3.37192e-05	7.35172e-19	GTEx/v8/Adipose_Subcutaneous	NA	NA	rs516246	13	yes
PSC-VTE	ENSG00000142233	NTN5	19	49164664	49176338	-1	protein_coding	126147	NTN5	3.27017e-06	-0.402193	2	2.777	62	1.11048e-10	8.74662e-07	GTEx/v8/Whole_Blood:GTEx/v8/Artery_Tibial:GTEx/v8/Colon_Sigmoid:GTEx/v8/Colon_Transverse:GTEx/v8/Lung:GTEx/v8/Pancreas:GTEx/v8/Pituitary:GTEx/v8/Small_Intestine_Terminal_Ileum:GTEx/v8/Spleen	NA	3.31249e-12	rs516246	13	no
PSC-VTE	ENSG00000176920	FUT2	19	49199228	49209207	1	protein_coding	2524	FUT2	5.46581e-12	4.20043	50	52	64	2.64666e-63	1.45969e-53	GTEx/v8/Colon_Transverse:GTEx/v8/Heart_Atrial_Appendage:GTEx/v8/Heart_Left_Ventricle:GTEx/v8/Lung:GTEx/v8/Pancreas:GTEx/v8/Pituitary:GTEx/v8/Small_Intestine_Terminal_Ileum	NA	3.31249e-12	rs516246	13	no
PSC-VTE	ENSG00000176909	MAMSTR	19	49215999	49222978	-1	protein_coding	284358	MAMSTR	0.00123326	-0.0520318	59	52	64	7.86033e-26	2.98816e-20	GTEx/v8/Artery_Tibial:GTEx/v8/Colon_Sigmoid:GTEx/v8/Heart_Atrial_Appendage:GTEx/v8/Heart_Left_Ventricle	NA	3.31249e-12	rs516246	13	no
PSC-VTE	ENSG00000105538	RASIP1	19	49223844	49243978	-1	protein_coding	54922	RASIP1	0.975494	-0.59919	27	26.2	64	7.67808e-20	1.31335e-14	GTEx/v8/Artery_Aorta:GTEx/v8/Colon_Sigmoid:GTEx/v8/Colon_Transverse:GTEx/v8/Heart_Atrial_Appendage	NA	3.31249e-12	rs516246	13	no
PSC-VTE	ENSG00000182264	IZUMO1	19	49244109	49250166	-1	protein_coding	284359	IZUMO1	0.00241626	0.753533	8	7.356	61	4.52089e-21	1.59306e-44	GTEx/v8/Adipose_Subcutaneous:GTEx/v8/Adipose_Visceral_Omentum:GTEx/v8/Colon_Sigmoid:GTEx/v8/Heart_Atrial_Appendage:GTEx/v8/Heart_Left_Ventricle:GTEx/v8/Lung:GTEx/v8/Pancreas:GTEx/v8/Spleen	NA	3.31249e-12	rs516246	13	no
PSC-VTE	ENSG00000174951	FUT1	19	49251268	49258647	-1	protein_coding	2523	FUT1	0.000508775	0.370474	5	7.356	0	NA	NA	NA	NA	NA	rs516246	13	no
PSC-VTE	ENSG00000105550	FGF21	19	49258816	49261587	1	protein_coding	26291	FGF21	0.213002	-0.215278	1	2.668	0	NA	NA	NA	NA	NA	rs516246	13	no
PSC-VTE	ENSG00000101444	AHCY	20	32868074	32899608	-1	protein_coding	191	AHCY	0.94407	-0.500907	9	12.06	0	NA	NA	NA	NA	NA	rs78562342;rs6059938	14	no
PSC-VTE	ENSG00000078747	ITCH	20	32951041	33099198	1	protein_coding	83737	ITCH	0.99999	-0.33627	159	15.75	166	4.4092e-05	0.0183536	GTEx/v8/Adipose_Subcutaneous	NA	6.94406e-09	rs6059938;rs78562342	14	no
PSC-VTE	ENSG00000125971	DYNLRB1	20	33104214	33128762	1	protein_coding	83658	DYNLRB1	0.842803	-0.182966	20	11.31	188	6.71761e-07	0.00123156	GTEx/v8/Colon_Transverse:GTEx/v8/Heart_Atrial_Appendage	NA	6.94406e-09	rs6059938	14	no
PSC-VTE	ENSG00000101460	MAP1LC3A	20	33134658	33148149	1	protein_coding	84557	MAP1LC3A	0.739732	0.0197551	14	9.828	269	3.87627e-44	5.47039e-37	GTEx/v8/Adipose_Subcutaneous:GTEx/v8/Adipose_Visceral_Omentum:GTEx/v8/Whole_Blood:GTEx/v8/Artery_Aorta:GTEx/v8/Artery_Coronary:GTEx/v8/Artery_Tibial:GTEx/v8/Colon_Sigmoid:GTEx/v8/Colon_Transverse:GTEx/v8/Heart_Atrial_Appendage:GTEx/v8/Heart_Left_Ventricle:GTEx/v8/Liver:GTEx/v8/Lung:GTEx/v8/Pancreas:GTEx/v8/Pituitary:GTEx/v8/Small_Intestine_Terminal_Ileum:GTEx/v8/Spleen	NA	3.79481e-09	rs6059938;rs78562342;rs55641088;rs3752316	14	no
PSC-VTE	ENSG00000101464	PIGU	20	33148346	33264910	-1	protein_coding	128869	PIGU	0.813069	-0.4371	65	11.24	30	6.3078e-10	6.84505e-07	GTEx/v8/Adipose_Visceral_Omentum:GTEx/v8/Artery_Aorta:GTEx/v8/Artery_Tibial:GTEx/v8/Colon_Sigmoid:GTEx/v8/Pituitary	NA	3.79481e-09	rs6059938;rs78562342	14	no
PSC-VTE	ENSG00000198646	NCOA6	20	33284722	33413452	-1	protein_coding	23054	NCOA6	0.990815	-0.852306	42	19.35	41	9.75725e-11	4.0027e-11	GTEx/v8/Adipose_Visceral_Omentum:GTEx/v8/Artery_Tibial:GTEx/v8/Colon_Sigmoid:GTEx/v8/Spleen	NA	4.24123e-08	rs6059938;rs78562342	14	no
PSC-VTE	ENSG00000078804	TP53INP2	20	33292094	33301243	1	protein_coding	58476	TP53INP2	0.341454	-2.2091	27	19.35	195	1.12431e-05	6.85572e-18	GTEx/v8/Whole_Blood:GTEx/v8/Artery_Aorta:GTEx/v8/Artery_Tibial	NA	6.94406e-09	rs6059938;rs78562342	14	no
PSC-VTE	ENSG00000131067	GGT7	20	33432523	33460663	-1	protein_coding	2686	GGT7	0.9982	-0.466161	21	10.11	242	1.01007e-06	1.40796e-07	GTEx/v8/Adipose_Subcutaneous:GTEx/v8/Whole_Blood:GTEx/v8/Artery_Aorta:GTEx/v8/Artery_Tibial:GTEx/v8/Lung	NA	5.06479e-09	rs78562342;rs6059938;rs55641088;rs3752316	14	no
PSC-VTE	ENSG00000131069	ACSS2	20	33459949	33515769	1	protein_coding	55902	ACSS2	8.97239e-11	-0.504094	11	13.01	21	5.47373e-07	0.000575023	GTEx/v8/Heart_Left_Ventricle:GTEx/v8/Pituitary:GTEx/v8/Spleen	NA	2.16042e-08	rs78562342;rs55641088;rs6059938	14	no
PSC-VTE	ENSG00000100983	GSS	20	33516236	33543620	-1	protein_coding	2937	GSS	0.0225187	-0.727485	13	5.871	21	7.18606e-07	6.64988e-15	GTEx/v8/Artery_Tibial:GTEx/v8/Heart_Atrial_Appendage:GTEx/v8/Heart_Left_Ventricle:GTEx/v8/Lung	NA	NA	rs78562342;rs55641088;rs6059938	14	no
PSC-VTE	ENSG00000078814	MYH7B	20	33563206	33590240	1	protein_coding	57644	MYH7B	1.33081e-23	0.0567853	32	17.02	240	2.02345e-13	1.16383e-17	GTEx/v8/Adipose_Subcutaneous:GTEx/v8/Whole_Blood:GTEx/v8/Artery_Aorta:GTEx/v8/Artery_Tibial:GTEx/v8/Colon_Transverse:GTEx/v8/Pancreas:GTEx/v8/Small_Intestine_Terminal_Ileum:GTEx/v8/Spleen	NA	6.94406e-09	rs55641088;rs6059938	14	no
PSC-VTE	ENSG00000100991	TRPC4AP	20	33590207	33680674	-1	protein_coding	26133	TRPC4AP	0.999539	0.00791892	85	17.02	445	6.69785e-25	2.64288e-19	GTEx/v8/Adipose_Subcutaneous:GTEx/v8/Whole_Blood:GTEx/v8/Artery_Tibial:GTEx/v8/Colon_Sigmoid:GTEx/v8/Colon_Transverse:GTEx/v8/Heart_Atrial_Appendage:GTEx/v8/Heart_Left_Ventricle:GTEx/v8/Lung:GTEx/v8/Pancreas:GTEx/v8/Pituitary:GTEx/v8/Small_Intestine_Terminal_Ileum:GTEx/v8/Spleen	NA	3.79481e-09	rs55641088;rs78562342;rs6059938;rs3752316	14	no
PSC-VTE	ENSG00000088298	EDEM2	20	33703167	33865928	-1	protein_coding	55741	EDEM2	0.000137533	-0.173489	104	16.65	462	7.40255e-27	1.69446e-34	GTEx/v8/Adipose_Subcutaneous:GTEx/v8/Whole_Blood:GTEx/v8/Artery_Aorta:GTEx/v8/Artery_Tibial:GTEx/v8/Colon_Sigmoid:GTEx/v8/Heart_Atrial_Appendage:GTEx/v8/Heart_Left_Ventricle:GTEx/v8/Lung:GTEx/v8/Pancreas:GTEx/v8/Pituitary	NA	3.79481e-09	rs55641088;rs78562342;rs3752316;rs6059938	14	no
PSC-VTE	ENSG00000101000	PROCR	20	33759876	33765165	1	protein_coding	10544	PROCR	0.0101309	-0.393626	16	16.65	452	1.53203e-10	2.46288e-29	GTEx/v8/Adipose_Subcutaneous:GTEx/v8/Cells_EBV-transformed_lymphocytes:GTEx/v8/Artery_Aorta:GTEx/v8/Artery_Tibial:GTEx/v8/Heart_Atrial_Appendage:GTEx/v8/Heart_Left_Ventricle:GTEx/v8/Liver:GTEx/v8/Lung:GTEx/v8/Pancreas:GTEx/v8/Spleen	NA	3.79481e-09	rs55641088;rs6059938;rs78562342;rs3752316	14	no
PSC-VTE	ENSG00000125966	MMP24	20	33814457	33864801	1	protein_coding	10893	MMP24	0.0287623	-0.485751	6	7.969	0	NA	NA	NA	NA	5.06479e-09	rs3752316;rs55641088	14	no
PSC-VTE	ENSG00000242372	EIF6	20	33866714	33872788	-1	protein_coding	3692	EIF6	0.781943	-0.0280084	6	13.64	253	2.6041e-30	5.46094e-24	GTEx/v8/Adipose_Subcutaneous:GTEx/v8/Adipose_Visceral_Omentum:GTEx/v8/Whole_Blood:GTEx/v8/Artery_Aorta:GTEx/v8/Artery_Tibial:GTEx/v8/Heart_Atrial_Appendage:GTEx/v8/Heart_Left_Ventricle:GTEx/v8/Lung:GTEx/v8/Spleen	NA	3.79481e-09	rs3752316;rs78562342;rs55641088;rs6059938	14	no
PSC-VTE	ENSG00000125998	FAM83C	20	33873534	33880204	-1	protein_coding	128876	FAM83C	3.49242e-05	0.230701	3	13.64	0	NA	NA	NA	NA	5.06479e-09	rs3752316	14	no
PSC-VTE	ENSG00000101019	UQCC1	20	33890369	33999944	-1	protein_coding	55245	UQCC1	0.00485443	-0.818063	0	0	2	2.08748e-05	2.39643e-16	GTEx/v8/Whole_Blood	NA	NA	rs6059938	14	yes
PSC-VTE	ENSG00000125965	GDF5	20	34021145	34042568	-1	protein_coding	8200	GDF5	0.923195	0.0727362	0	0	5	2.4728e-07	1.85482e-11	GTEx/v8/Pituitary	NA	5.06479e-09	rs3752316	14	yes
PSC-VTE	ENSG00000126001	CEP250	20	34042985	34099804	1	protein_coding	11190	CEP250	8.25126e-17	-0.898376	0	0	4	0.00029143	0.00011886	GTEx/v8/Adipose_Subcutaneous	NA	NA	rs6059938	14	yes
PSC-VTE	ENSG00000125991	ERGIC3	20	34129770	34145405	1	protein_coding	51614	ERGIC3	0.00385908	-0.537743	0	0	7	4.92589e-05	0.00189419	GTEx/v8/Artery_Tibial	NA	NA	rs55641088	14	yes
PSC-VTE	ENSG00000183172	SMDT1	22	42475695	42480288	1	protein_coding	91689	SMDT1	0.16335	-0.139727	0	0	2	3.77473e-05	3.77327e-158	GTEx/v8/Adipose_Subcutaneous	NA	NA	rs738530	15	yes
PSC-VTE	ENSG00000183569	SERHL2	22	42949623	42970388	1	protein_coding	253190	SERHL2	1.16698e-11	NA	0	0	8	1.57076e-05	6.47748e-13	GTEx/v8/Adipose_Subcutaneous:GTEx/v8/Adipose_Visceral_Omentum	NA	NA	rs5758894	15	yes
PSC-VTE	ENSG00000100243	CYB5R3	22	43013846	43045574	-1	protein_coding	1727	CYB5R3	0.210867	1.11766	0	0	3	2.36423e-05	1.574e-06	GTEx/v8/Artery_Tibial:GTEx/v8/Heart_Atrial_Appendage	NA	NA	rs738530	15	yes
PSC-VTE	ENSG00000128274	A4GALT	22	43088127	43117304	-1	protein_coding	53947	A4GALT	0.111599	0.0661522	28	10.78	54	3.77417e-23	1.30261e-43	GTEx/v8/Adipose_Subcutaneous:GTEx/v8/Adipose_Visceral_Omentum:GTEx/v8/Whole_Blood:GTEx/v8/Artery_Aorta:GTEx/v8/Artery_Coronary:GTEx/v8/Artery_Tibial:GTEx/v8/Colon_Sigmoid:GTEx/v8/Colon_Transverse:GTEx/v8/Heart_Atrial_Appendage:GTEx/v8/Heart_Left_Ventricle:GTEx/v8/Lung:GTEx/v8/Pancreas:GTEx/v8/Pituitary:GTEx/v8/Small_Intestine_Terminal_Ileum	NA	8.98649e-09	rs738530;rs5758894	15	no
PSC-VTE	ENSG00000159307	SCUBE1	22	43593289	43739394	-1	protein_coding	80274	SCUBE1	0.960878	NA	0	0	2	2.48904e-05	0.0330595	GTEx/v8/Adipose_Subcutaneous	NA	NA	rs738530	15	yes
PSC-HF	ENSG00000232112	TMA7	3	48481667	48485616	1	protein_coding	51372	TMA7	0.0100073	0.321268	0	0	15	9.81015e-05	0.0425228	GTEx/v8/Spleen	NA	NA	rs34762726	1	yes
PSC-HF	ENSG00000213689	TREX1	3	48506445	48509044	1	protein_coding	11277	TREX1	0.0933407	-0.110328	0	0	16	0.000243066	6.49958e-37	GTEx/v8/Adipose_Visceral_Omentum	NA	NA	rs34762726	1	yes
PSC-HF	ENSG00000068745	IP6K2	3	48725436	48777786	-1	protein_coding	51447	IP6K2	0.989458	-0.392799	0	0	116	1.20728e-12	6.93539e-15	GTEx/v8/Adipose_Subcutaneous:GTEx/v8/Adipose_Visceral_Omentum:GTEx/v8/Whole_Blood:GTEx/v8/Artery_Aorta:GTEx/v8/Artery_Tibial:GTEx/v8/Colon_Sigmoid:GTEx/v8/Colon_Transverse:GTEx/v8/Heart_Left_Ventricle:GTEx/v8/Lung:GTEx/v8/Spleen	NA	2.0637e-10	rs34762726	1	yes
PSC-HF	ENSG00000178057	NDUFAF3	3	49057892	49060928	1	protein_coding	25915	NDUFAF3	4.85973e-05	-2.09007	0	0	1	0.000285717	0.000201127	GTEx/v8/Heart_Left_Ventricle	NA	NA	rs34762726	1	yes
PSC-HF	ENSG00000198218	QRICH1	3	49067140	49131796	-1	protein_coding	54870	QRICH1	0.99607	-0.279294	0	0	116	3.27807e-07	2.04687e-17	GTEx/v8/Adipose_Subcutaneous:GTEx/v8/Whole_Blood:GTEx/v8/Pancreas:GTEx/v8/Pituitary	NA	2.0637e-10	rs34762726	1	yes
PSC-HF	ENSG00000185909	KLHDC8B	3	49209044	49213917	1	protein_coding	200942	KLHDC8B	0.0104214	-0.0773522	0	0	31	2.90468e-05	0.0054236	GTEx/v8/Cells_EBV-transformed_lymphocytes	NA	2.0637e-10	rs34762726	1	yes
PSC-HF	ENSG00000114316	USP4	3	49315264	49378145	-1	protein_coding	7375	USP4	6.20194e-07	NA	3	0.945	1	0.000290753	0.00620343	GTEx/v8/Heart_Atrial_Appendage	NA	NA	rs34762726	1	no
PSC-HF	ENSG00000233276	GPX1	3	49394609	49396033	-1	protein_coding	2876	GPX1	0.00693165	-0.616399	11	19.22	0	NA	NA	NA	NA	NA	rs34762726	1	no
PSC-HF	ENSG00000067560	RHOA	3	49396578	49450431	-1	protein_coding	387	RHOA	0.804698	-0.430263	37	19.22	113	3.37091e-05	0.0108952	GTEx/v8/Artery_Tibial	NA	2.0637e-10	rs34762726	1	no
PSC-HF	ENSG00000145022	TCTA	3	49449639	49453908	1	protein_coding	6988	TCTA	0.0132648	-0.595941	11	19.06	116	2.26621e-06	6.04141e-05	GTEx/v8/Artery_Aorta:GTEx/v8/Artery_Tibial	NA	2.0637e-10	rs34762726	1	no
PSC-HF	ENSG00000145020	AMT	3	49454211	49460186	-1	protein_coding	275	AMT	0.000569475	-0.0226371	10	19.06	116	6.34003e-19	2.31462e-81	GTEx/v8/Adipose_Subcutaneous:GTEx/v8/Adipose_Visceral_Omentum:GTEx/v8/Whole_Blood:GTEx/v8/Artery_Aorta:GTEx/v8/Artery_Coronary:GTEx/v8/Artery_Tibial:GTEx/v8/Colon_Sigmoid:GTEx/v8/Colon_Transverse:GTEx/v8/Lung:GTEx/v8/Pituitary:GTEx/v8/Spleen	NA	2.0637e-10	rs34762726	1	no
PSC-HF	ENSG00000145029	NICN1	3	49460379	49466759	-1	protein_coding	84276	NICN1	0.257246	-1.08729	12	19.06	116	2.52517e-19	2.79528e-25	GTEx/v8/Adipose_Subcutaneous:GTEx/v8/Adipose_Visceral_Omentum:GTEx/v8/Artery_Aorta:GTEx/v8/Artery_Coronary:GTEx/v8/Artery_Tibial:GTEx/v8/Colon_Sigmoid:GTEx/v8/Colon_Transverse:GTEx/v8/Heart_Atrial_Appendage:GTEx/v8/Lung	NA	2.0637e-10	rs34762726	1	no
PSC-HF	ENSG00000173402	DAG1	3	49506146	49573048	1	protein_coding	1605	DAG1	0.940922	-0.838742	35	15.6	116	2.88584e-05	0.00461931	GTEx/v8/Artery_Aorta:GTEx/v8/Heart_Atrial_Appendage	NA	2.0637e-10	rs34762726	1	no
PSC-HF	ENSG00000164061	BSN	3	49591922	49708978	1	protein_coding	8927	BSN	1	-1.28511	45	12.52	0	NA	NA	NA	NA	2.0637e-10	rs34762726	1	no
PSC-HF	ENSG00000164062	APEH	3	49711435	49721396	1	protein_coding	327	APEH	0.0132157	-0.271805	12	21	116	1.26519e-14	1.51921e-10	GTEx/v8/Adipose_Subcutaneous:GTEx/v8/Adipose_Visceral_Omentum:GTEx/v8/Whole_Blood:GTEx/v8/Artery_Aorta:GTEx/v8/Lung:GTEx/v8/Spleen	NA	2.0637e-10	rs34762726	1	no
PSC-HF	ENSG00000173531	MST1	3	49721380	49726934	-1	protein_coding	4485	MST1	1.72736e-10	0.158165	7	21	116	6.50448e-09	1.2937e-09	GTEx/v8/Adipose_Subcutaneous:GTEx/v8/Adipose_Visceral_Omentum:GTEx/v8/Artery_Aorta:GTEx/v8/Artery_Coronary:GTEx/v8/Artery_Tibial:GTEx/v8/Colon_Sigmoid:GTEx/v8/Heart_Atrial_Appendage:GTEx/v8/Heart_Left_Ventricle:GTEx/v8/Lung	NA	2.0637e-10	rs34762726	1	no
PSC-HF	ENSG00000164068	RNF123	3	49726932	49758962	1	protein_coding	63891	RNF123	0.969715	-0.461991	5	21	116	5.77922e-14	7.57654e-27	GTEx/v8/Adipose_Subcutaneous:GTEx/v8/Adipose_Visceral_Omentum:GTEx/v8/Artery_Aorta:GTEx/v8/Artery_Coronary:GTEx/v8/Artery_Tibial:GTEx/v8/Colon_Sigmoid:GTEx/v8/Colon_Transverse:GTEx/v8/Heart_Atrial_Appendage:GTEx/v8/Lung:GTEx/v8/Pancreas:GTEx/v8/Pituitary:GTEx/v8/Small_Intestine_Terminal_Ileum:GTEx/v8/Spleen	NA	2.0637e-10	rs34762726	1	no
PSC-HF	ENSG00000173540	GMPPB	3	49754277	49761384	-1	protein_coding	29925	GMPPB	8.24536e-05	-0.659554	0	0	116	9.20249e-07	6.26551e-57	GTEx/v8/Adipose_Visceral_Omentum:GTEx/v8/Artery_Aorta:GTEx/v8/Artery_Tibial:GTEx/v8/Colon_Sigmoid:GTEx/v8/Lung:GTEx/v8/Pancreas	NA	2.0637e-10	rs34762726	1	yes
PSC-HF	ENSG00000176095	IP6K1	3	49761727	49823975	-1	protein_coding	9807	IP6K1	0.23518	-2.10343	0	0	116	5.992e-07	0.000365035	GTEx/v8/Artery_Tibial	NA	2.0637e-10	rs34762726	1	yes
PSC-HF	ENSG00000187492	CDHR4	3	49828165	49837268	-1	protein_coding	389118	CDHR4	0.0134739	0.0436097	0	0	116	2.94979e-08	2.24065e-06	GTEx/v8/Artery_Aorta:GTEx/v8/Artery_Tibial:GTEx/v8/Colon_Sigmoid	NA	2.0637e-10	rs34762726	1	yes
PSC-HF	ENSG00000185614	INKA1	3	49840687	49842463	1	protein_coding	389119	INKA1	0.000589161	NA	0	0	82	4.92135e-05	5.7203e-08	GTEx/v8/Artery_Aorta	NA	NA	rs34762726	1	yes
PSC-HF	ENSG00000182179	UBA7	3	49842640	49851379	-1	protein_coding	7318	UBA7	2.68228e-14	-0.315381	0	0	116	2.51216e-18	2.47495e-51	GTEx/v8/Whole_Blood:GTEx/v8/Artery_Tibial:GTEx/v8/Colon_Transverse:GTEx/v8/Lung:GTEx/v8/Pancreas:GTEx/v8/Small_Intestine_Terminal_Ileum:GTEx/v8/Spleen	NA	2.0637e-10	rs34762726	1	yes
PSC-HF	ENSG00000164078	MST1R	3	49924435	49941299	-1	protein_coding	4486	MST1R	1.69349e-20	-0.377645	0	0	116	9.17977e-07	3.36944e-12	GTEx/v8/Adipose_Subcutaneous:GTEx/v8/Artery_Aorta:GTEx/v8/Artery_Tibial:GTEx/v8/Heart_Atrial_Appendage:GTEx/v8/Lung	NA	2.0637e-10	rs34762726	1	yes
PSC-HF	ENSG00000164077	MON1A	3	49946302	49967606	-1	protein_coding	84315	MON1A	0.00636811	-0.629673	0	0	8	0.00053174	1.16113e-05	GTEx/v8/Whole_Blood	NA	9.39328e-09	rs34762726	1	yes
PSC-HF	ENSG00000004534	RBM6	3	49977440	50137478	1	protein_coding	10180	RBM6	1	-0.685653	0	0	116	5.19669e-20	3.30235e-109	GTEx/v8/Adipose_Subcutaneous:GTEx/v8/Adipose_Visceral_Omentum:GTEx/v8/Whole_Blood:GTEx/v8/Artery_Aorta:GTEx/v8/Artery_Coronary:GTEx/v8/Artery_Tibial:GTEx/v8/Colon_Sigmoid:GTEx/v8/Colon_Transverse:GTEx/v8/Heart_Atrial_Appendage:GTEx/v8/Heart_Left_Ventricle:GTEx/v8/Lung:GTEx/v8/Pancreas:GTEx/v8/Pituitary:GTEx/v8/Small_Intestine_Terminal_Ileum:GTEx/v8/Spleen	NA	2.0637e-10	rs34762726	1	yes
PSC-HF	ENSG00000001617	SEMA3F	3	50192478	50226508	1	protein_coding	6405	SEMA3F	0.999918	NA	0	0	116	2.51783e-05	4.02553e-08	GTEx/v8/Adipose_Visceral_Omentum:GTEx/v8/Artery_Aorta:GTEx/v8/Spleen	NA	2.0637e-10	rs34762726	1	yes
PSC-HF	ENSG00000114349	GNAT1	3	50229045	50233949	1	protein_coding	2779	GNAT1	2.50523e-06	-0.274733	0	0	61	0.000137843	0.0214064	GTEx/v8/Lung	NA	2.0637e-10	rs34762726	1	yes
PSC-HF	ENSG00000186792	HYAL3	3	50330262	50336899	-1	protein_coding	8372	HYAL3	1.52466e-05	-0.35315	0	0	115	4.41331e-05	9.64681e-41	GTEx/v8/Adipose_Visceral_Omentum:GTEx/v8/Artery_Tibial:GTEx/v8/Heart_Left_Ventricle	NA	2.0637e-10	rs34762726	1	yes
PSC-HF	ENSG00000114378	HYAL1	3	50337320	50349812	-1	protein_coding	3373	HYAL1	0.00553671	0.476164	0	0	1	0.000334561	1.73735e-11	GTEx/v8/Spleen	NA	NA	rs34762726	1	yes
PSC-HF	ENSG00000088538	DOCK3	3	50712672	51421629	1	protein_coding	1795	DOCK3	1	-0.836765	0	0	3	0.000657915	1.14385e-20	GTEx/v8/Adipose_Subcutaneous:GTEx/v8/Artery_Tibial	NA	9.39328e-09	rs34762726	1	yes
PSC-HF	ENSG00000114861	FOXP1	3	71003844	71633140	-1	protein_coding	27086	FOXP1	0.999751	-0.0806505	70	17.5	0	NA	NA	NA	NA	4.56427e-08	rs9828629	2	no
PSC-HF	ENSG00000186470	BTN3A2	6	26365387	26378546	1	protein_coding	11118	BTN3A2	0.000124519	2.20791	0	0	2	1.09295e-11	4.18669e-117	GTEx/v8/Adipose_Subcutaneous:GTEx/v8/Adipose_Visceral_Omentum:GTEx/v8/Whole_Blood:GTEx/v8/Artery_Aorta:GTEx/v8/Artery_Tibial:GTEx/v8/Colon_Transverse:GTEx/v8/Heart_Atrial_Appendage:GTEx/v8/Heart_Left_Ventricle:GTEx/v8/Lung:GTEx/v8/Pancreas:GTEx/v8/Small_Intestine_Terminal_Ileum:GTEx/v8/Spleen	NA	3.9847e-08	rs9461366	4	yes
PSC-HF	ENSG00000124508	BTN2A2	6	26383324	26395102	1	protein_coding	10385	BTN2A2	0.000150288	1.01572	0	0	2	5.73068e-07	7.88555e-22	GTEx/v8/Adipose_Subcutaneous:GTEx/v8/Lung	NA	3.9847e-08	rs9461366	4	yes
PSC-HF	ENSG00000146109	ABT1	6	26597180	26600278	1	protein_coding	29777	ABT1	0.0271056	0.104221	0	0	3	1.25757e-07	1.1101e-11	GTEx/v8/Adipose_Subcutaneous:GTEx/v8/Adipose_Visceral_Omentum:GTEx/v8/Artery_Tibial:GTEx/v8/Lung	NA	3.9847e-08	rs9461366	4	yes
PSC-HF	ENSG00000124635	H2BC11	6	27093676	27100541	-1	protein_coding	8970	H2BC11	0.478842	0.308582	0	0	1	0.000193009	0.00723663	GTEx/v8/Artery_Tibial	NA	NA	rs9461366	4	yes
PSC-HF	ENSG00000197903	H2BC12	6	27106073	27114619	-1	protein_coding	85236	H2BC12	0.490754	-0.0430523	0	0	2	6.12411e-05	4.41227e-07	GTEx/v8/Adipose_Subcutaneous:GTEx/v8/Whole_Blood:GTEx/v8/Lung	NA	3.9847e-08	rs9461366	4	yes
PSC-HF	ENSG00000112812	PRSS16	6	27215480	27224403	1	protein_coding	10279	PRSS16	2.23792e-06	0.00884812	0	0	3	7.54346e-10	6.32593e-10	GTEx/v8/Artery_Aorta:GTEx/v8/Artery_Tibial	NA	3.9847e-08	rs9461366	4	yes
PSC-HF	ENSG00000124613	ZNF391	6	27342394	27371683	1	protein_coding	346157	ZNF391	9.25869e-07	1.23172	0	0	2	2.15516e-08	2.75877e-96	GTEx/v8/Adipose_Subcutaneous:GTEx/v8/Adipose_Visceral_Omentum:GTEx/v8/Artery_Aorta:GTEx/v8/Artery_Coronary:GTEx/v8/Artery_Tibial:GTEx/v8/Colon_Sigmoid:GTEx/v8/Colon_Transverse:GTEx/v8/Heart_Atrial_Appendage:GTEx/v8/Heart_Left_Ventricle:GTEx/v8/Pituitary	NA	3.9847e-08	rs9461366	4	yes
PSC-HF	ENSG00000198324	PHETA1	12	111798455	111806925	-1	protein_coding	144717	PHETA1	0.00514983	-0.607261	0	0	127	1.1224e-05	0.000566022	GTEx/v8/Spleen	NA	NA	rs629404	5	yes
PSC-HF	ENSG00000111252	SH2B3	12	111843752	111889427	1	protein_coding	10019	SH2B3	0.00592219	-0.243854	34	21.4	185	5.07153e-11	3.10557e-07	GTEx/v8/Whole_Blood:GTEx/v8/Pancreas	NA	2.03673e-14	rs3184504;rs629404	5	no
PSC-HF	ENSG00000204842	ATXN2	12	111890018	112037480	-1	protein_coding	6311	ATXN2	0.999862	-0.359942	105	18.59	0	NA	NA	NA	NA	2.03673e-14	rs629404;rs3184504	5	no
PSC-HF	ENSG00000089234	BRAP	12	112079950	112123790	-1	protein_coding	8315	BRAP	0.0157033	-0.900035	19	11.71	0	NA	NA	NA	NA	6.28655e-09	rs3184504;rs629404	5	no
PSC-HF	ENSG00000111271	ACAD10	12	112123857	112194903	1	protein_coding	80724	ACAD10	4.01457e-20	-0.311041	37	11.71	42	7.90782e-06	0.000236383	GTEx/v8/Heart_Atrial_Appendage:GTEx/v8/Heart_Left_Ventricle	NA	2.8043e-09	rs629404;rs3184504	5	no
PSC-HF	ENSG00000111275	ALDH2	12	112204691	112247782	1	protein_coding	217	ALDH2	1.73245e-06	NA	5	4.336	204	1.29503e-15	3.30709e-11	GTEx/v8/Adipose_Subcutaneous:GTEx/v8/Adipose_Visceral_Omentum:GTEx/v8/Whole_Blood:GTEx/v8/Artery_Aorta:GTEx/v8/Artery_Tibial:GTEx/v8/Colon_Sigmoid:GTEx/v8/Colon_Transverse:GTEx/v8/Heart_Atrial_Appendage:GTEx/v8/Heart_Left_Ventricle:GTEx/v8/Lung	NA	2.03673e-14	rs629404;rs3184504	5	no
PSC-HF	ENSG00000089022	MAPKAPK5	12	112279782	112334343	1	protein_coding	8550	MAPKAPK5	0.0234226	NA	5	6.057	117	5.34995e-07	9.23515e-17	GTEx/v8/Adipose_Subcutaneous:GTEx/v8/Adipose_Visceral_Omentum:GTEx/v8/Artery_Tibial:GTEx/v8/Lung	NA	2.03673e-14	rs3184504;rs629404	5	no
PSC-HF	ENSG00000198270	TMEM116	12	112369086	112450970	-1	protein_coding	89894	TMEM116	1.14999e-09	-0.62084	3	8.262	202	3.12615e-18	9.62641e-46	GTEx/v8/Adipose_Subcutaneous:GTEx/v8/Adipose_Visceral_Omentum:GTEx/v8/Whole_Blood:GTEx/v8/Artery_Coronary:GTEx/v8/Artery_Tibial:GTEx/v8/Colon_Sigmoid:GTEx/v8/Colon_Transverse:GTEx/v8/Heart_Atrial_Appendage:GTEx/v8/Heart_Left_Ventricle:GTEx/v8/Liver:GTEx/v8/Pituitary	NA	2.03673e-14	rs629404;rs3184504	5	no
PSC-HF	ENSG00000089248	ERP29	12	112451120	112461255	1	protein_coding	10961	ERP29	0.470649	-0.618385	1	0.011	0	NA	NA	NA	NA	NA	rs629404	5	no
PSC-HF	ENSG00000111300	NAA25	12	112464500	112546826	-1	protein_coding	80018	NAA25	0.99999	-1.15626	12	10.51	134	2.53321e-07	2.00941e-07	GTEx/v8/Adipose_Subcutaneous:GTEx/v8/Pancreas:GTEx/v8/Pituitary	NA	1.15653e-09	rs629404;rs3184504	5	no
PSC-HF	ENSG00000135148	TRAFD1	12	112563305	112591407	1	protein_coding	10906	TRAFD1	1.82692e-05	-1.37633	2	14.81	0	NA	NA	NA	NA	NA	rs3184504;rs629404	5	no
PSC-HF	ENSG00000173064	HECTD4	12	112597992	112819896	-1	protein_coding	283450	HECTD4	1	NA	19	21	103	5.75756e-08	9.64482e-10	GTEx/v8/Adipose_Subcutaneous:GTEx/v8/Artery_Aorta:GTEx/v8/Colon_Transverse:GTEx/v8/Lung	NA	1.18532e-08	rs3184504;rs629404	5	no
PSC-HF	ENSG00000089009	RPL6	12	112842994	112856642	-1	protein_coding	6128	RPL6	0.988288	0.0267551	5	4.124	0	NA	NA	NA	NA	NA	rs629404;rs3184504	5	no
PSC-HF	ENSG00000179295	PTPN11	12	112856155	112947717	1	protein_coding	5781	PTPN11	0.999877	-2.25304	6	9.917	0	NA	NA	NA	NA	1.98604e-08	rs629404;rs3184504	5	no
PSC-PAD	ENSG00000232112	TMA7	3	48481667	48485616	1	protein_coding	51372	TMA7	0.0100073	0.321268	0	0	15	9.81015e-05	0.0425228	GTEx/v8/Spleen	NA	NA	rs9858213	1	yes
PSC-PAD	ENSG00000213689	TREX1	3	48506445	48509044	1	protein_coding	11277	TREX1	0.0933407	-0.110328	0	0	16	0.000243066	6.49958e-37	GTEx/v8/Adipose_Visceral_Omentum	NA	NA	rs9858213	1	yes
PSC-PAD	ENSG00000068745	IP6K2	3	48725436	48777786	-1	protein_coding	51447	IP6K2	0.989458	-0.392799	0	0	116	1.20728e-12	6.93539e-15	GTEx/v8/Adipose_Subcutaneous:GTEx/v8/Adipose_Visceral_Omentum:GTEx/v8/Whole_Blood:GTEx/v8/Artery_Aorta:GTEx/v8/Artery_Tibial:GTEx/v8/Colon_Sigmoid:GTEx/v8/Colon_Transverse:GTEx/v8/Heart_Left_Ventricle:GTEx/v8/Lung:GTEx/v8/Spleen	NA	8.29709e-09	rs9858213	1	yes
PSC-PAD	ENSG00000178057	NDUFAF3	3	49057892	49060928	1	protein_coding	25915	NDUFAF3	4.85973e-05	-2.09007	0	0	1	0.000285717	0.000201127	GTEx/v8/Heart_Left_Ventricle	NA	NA	rs9858213	1	yes
PSC-PAD	ENSG00000198218	QRICH1	3	49067140	49131796	-1	protein_coding	54870	QRICH1	0.99607	-0.279294	0	0	116	3.27807e-07	2.04687e-17	GTEx/v8/Adipose_Subcutaneous:GTEx/v8/Whole_Blood:GTEx/v8/Pancreas:GTEx/v8/Pituitary	NA	8.29709e-09	rs9858213	1	yes
PSC-PAD	ENSG00000185909	KLHDC8B	3	49209044	49213917	1	protein_coding	200942	KLHDC8B	0.0104214	-0.0773522	0	0	31	2.90468e-05	0.0054236	GTEx/v8/Cells_EBV-transformed_lymphocytes	NA	8.29709e-09	rs9858213	1	yes
PSC-PAD	ENSG00000114316	USP4	3	49315264	49378145	-1	protein_coding	7375	USP4	6.20194e-07	NA	3	0.945	1	0.000290753	0.00620343	GTEx/v8/Heart_Atrial_Appendage	NA	NA	rs9858213	1	no
PSC-PAD	ENSG00000233276	GPX1	3	49394609	49396033	-1	protein_coding	2876	GPX1	0.00693165	-0.616399	11	19.22	0	NA	NA	NA	NA	NA	rs9858213	1	no
PSC-PAD	ENSG00000067560	RHOA	3	49396578	49450431	-1	protein_coding	387	RHOA	0.804698	-0.430263	37	19.22	113	3.37091e-05	0.0108952	GTEx/v8/Artery_Tibial	NA	8.29709e-09	rs9858213	1	no
PSC-PAD	ENSG00000145022	TCTA	3	49449639	49453908	1	protein_coding	6988	TCTA	0.0132648	-0.595941	11	19.06	116	2.26621e-06	6.04141e-05	GTEx/v8/Artery_Aorta:GTEx/v8/Artery_Tibial	NA	8.29709e-09	rs9858213	1	no
PSC-PAD	ENSG00000145020	AMT	3	49454211	49460186	-1	protein_coding	275	AMT	0.000569475	-0.0226371	10	19.06	116	6.34003e-19	2.31462e-81	GTEx/v8/Adipose_Subcutaneous:GTEx/v8/Adipose_Visceral_Omentum:GTEx/v8/Whole_Blood:GTEx/v8/Artery_Aorta:GTEx/v8/Artery_Coronary:GTEx/v8/Artery_Tibial:GTEx/v8/Colon_Sigmoid:GTEx/v8/Colon_Transverse:GTEx/v8/Lung:GTEx/v8/Pituitary:GTEx/v8/Spleen	NA	8.29709e-09	rs9858213	1	no
PSC-PAD	ENSG00000145029	NICN1	3	49460379	49466759	-1	protein_coding	84276	NICN1	0.257246	-1.08729	12	19.06	116	2.52517e-19	2.79528e-25	GTEx/v8/Adipose_Subcutaneous:GTEx/v8/Adipose_Visceral_Omentum:GTEx/v8/Artery_Aorta:GTEx/v8/Artery_Coronary:GTEx/v8/Artery_Tibial:GTEx/v8/Colon_Sigmoid:GTEx/v8/Colon_Transverse:GTEx/v8/Heart_Atrial_Appendage:GTEx/v8/Lung	NA	8.29709e-09	rs9858213	1	no
PSC-PAD	ENSG00000173402	DAG1	3	49506146	49573048	1	protein_coding	1605	DAG1	0.940922	-0.838742	35	15.6	116	2.88584e-05	0.00461931	GTEx/v8/Artery_Aorta:GTEx/v8/Heart_Atrial_Appendage	NA	8.29709e-09	rs9858213	1	no
PSC-PAD	ENSG00000164061	BSN	3	49591922	49708978	1	protein_coding	8927	BSN	1	-1.28511	45	12.52	0	NA	NA	NA	NA	8.29709e-09	rs9858213	1	no
PSC-PAD	ENSG00000164062	APEH	3	49711435	49721396	1	protein_coding	327	APEH	0.0132157	-0.271805	12	21	116	1.26519e-14	1.51921e-10	GTEx/v8/Adipose_Subcutaneous:GTEx/v8/Adipose_Visceral_Omentum:GTEx/v8/Whole_Blood:GTEx/v8/Artery_Aorta:GTEx/v8/Lung:GTEx/v8/Spleen	NA	8.29709e-09	rs9858213	1	no
PSC-PAD	ENSG00000173531	MST1	3	49721380	49726934	-1	protein_coding	4485	MST1	1.72736e-10	0.158165	7	21	116	6.50448e-09	1.2937e-09	GTEx/v8/Adipose_Subcutaneous:GTEx/v8/Adipose_Visceral_Omentum:GTEx/v8/Artery_Aorta:GTEx/v8/Artery_Coronary:GTEx/v8/Artery_Tibial:GTEx/v8/Colon_Sigmoid:GTEx/v8/Heart_Atrial_Appendage:GTEx/v8/Heart_Left_Ventricle:GTEx/v8/Lung	NA	8.29709e-09	rs9858213	1	no
PSC-PAD	ENSG00000164068	RNF123	3	49726932	49758962	1	protein_coding	63891	RNF123	0.969715	-0.461991	5	21	116	5.77922e-14	7.57654e-27	GTEx/v8/Adipose_Subcutaneous:GTEx/v8/Adipose_Visceral_Omentum:GTEx/v8/Artery_Aorta:GTEx/v8/Artery_Coronary:GTEx/v8/Artery_Tibial:GTEx/v8/Colon_Sigmoid:GTEx/v8/Colon_Transverse:GTEx/v8/Heart_Atrial_Appendage:GTEx/v8/Lung:GTEx/v8/Pancreas:GTEx/v8/Pituitary:GTEx/v8/Small_Intestine_Terminal_Ileum:GTEx/v8/Spleen	NA	8.29709e-09	rs9858213	1	no
PSC-PAD	ENSG00000173540	GMPPB	3	49754277	49761384	-1	protein_coding	29925	GMPPB	8.24536e-05	-0.659554	0	0	116	9.20249e-07	6.26551e-57	GTEx/v8/Adipose_Visceral_Omentum:GTEx/v8/Artery_Aorta:GTEx/v8/Artery_Tibial:GTEx/v8/Colon_Sigmoid:GTEx/v8/Lung:GTEx/v8/Pancreas	NA	8.29709e-09	rs9858213	1	yes
PSC-PAD	ENSG00000176095	IP6K1	3	49761727	49823975	-1	protein_coding	9807	IP6K1	0.23518	-2.10343	0	0	116	5.992e-07	0.000365035	GTEx/v8/Artery_Tibial	NA	8.29709e-09	rs9858213	1	yes
PSC-PAD	ENSG00000187492	CDHR4	3	49828165	49837268	-1	protein_coding	389118	CDHR4	0.0134739	0.0436097	0	0	116	2.94979e-08	2.24065e-06	GTEx/v8/Artery_Aorta:GTEx/v8/Artery_Tibial:GTEx/v8/Colon_Sigmoid	NA	8.29709e-09	rs9858213	1	yes
PSC-PAD	ENSG00000185614	INKA1	3	49840687	49842463	1	protein_coding	389119	INKA1	0.000589161	NA	0	0	82	4.92135e-05	5.7203e-08	GTEx/v8/Artery_Aorta	NA	3.43489e-08	rs9858213	1	yes
PSC-PAD	ENSG00000182179	UBA7	3	49842640	49851379	-1	protein_coding	7318	UBA7	2.68228e-14	-0.315381	0	0	116	2.51216e-18	2.47495e-51	GTEx/v8/Whole_Blood:GTEx/v8/Artery_Tibial:GTEx/v8/Colon_Transverse:GTEx/v8/Lung:GTEx/v8/Pancreas:GTEx/v8/Small_Intestine_Terminal_Ileum:GTEx/v8/Spleen	NA	8.29709e-09	rs9858213	1	yes
PSC-PAD	ENSG00000164078	MST1R	3	49924435	49941299	-1	protein_coding	4486	MST1R	1.69349e-20	-0.377645	0	0	116	9.17977e-07	3.36944e-12	GTEx/v8/Adipose_Subcutaneous:GTEx/v8/Artery_Aorta:GTEx/v8/Artery_Tibial:GTEx/v8/Heart_Atrial_Appendage:GTEx/v8/Lung	NA	8.29709e-09	rs9858213	1	yes
PSC-PAD	ENSG00000164077	MON1A	3	49946302	49967606	-1	protein_coding	84315	MON1A	0.00636811	-0.629673	0	0	8	0.00053174	1.16113e-05	GTEx/v8/Whole_Blood	NA	8.29709e-09	rs9858213	1	yes
PSC-PAD	ENSG00000004534	RBM6	3	49977440	50137478	1	protein_coding	10180	RBM6	1	-0.685653	0	0	116	5.19669e-20	3.30235e-109	GTEx/v8/Adipose_Subcutaneous:GTEx/v8/Adipose_Visceral_Omentum:GTEx/v8/Whole_Blood:GTEx/v8/Artery_Aorta:GTEx/v8/Artery_Coronary:GTEx/v8/Artery_Tibial:GTEx/v8/Colon_Sigmoid:GTEx/v8/Colon_Transverse:GTEx/v8/Heart_Atrial_Appendage:GTEx/v8/Heart_Left_Ventricle:GTEx/v8/Lung:GTEx/v8/Pancreas:GTEx/v8/Pituitary:GTEx/v8/Small_Intestine_Terminal_Ileum:GTEx/v8/Spleen	NA	8.29709e-09	rs9858213	1	yes
PSC-PAD	ENSG00000001617	SEMA3F	3	50192478	50226508	1	protein_coding	6405	SEMA3F	0.999918	NA	0	0	116	2.51783e-05	4.02553e-08	GTEx/v8/Adipose_Visceral_Omentum:GTEx/v8/Artery_Aorta:GTEx/v8/Spleen	NA	8.29709e-09	rs9858213	1	yes
PSC-PAD	ENSG00000114349	GNAT1	3	50229045	50233949	1	protein_coding	2779	GNAT1	2.50523e-06	-0.274733	0	0	61	0.000137843	0.0214064	GTEx/v8/Lung	NA	8.29709e-09	rs9858213	1	yes
PSC-PAD	ENSG00000186792	HYAL3	3	50330262	50336899	-1	protein_coding	8372	HYAL3	1.52466e-05	-0.35315	0	0	115	4.41331e-05	9.64681e-41	GTEx/v8/Adipose_Visceral_Omentum:GTEx/v8/Artery_Tibial:GTEx/v8/Heart_Left_Ventricle	NA	8.29709e-09	rs9858213	1	yes
PSC-PAD	ENSG00000114378	HYAL1	3	50337320	50349812	-1	protein_coding	3373	HYAL1	0.00553671	0.476164	0	0	1	0.000334561	1.73735e-11	GTEx/v8/Spleen	NA	NA	rs9858213	1	yes
PSC-PAD	ENSG00000088538	DOCK3	3	50712672	51421629	1	protein_coding	1795	DOCK3	1	-0.836765	0	0	3	0.000657915	1.14385e-20	GTEx/v8/Adipose_Subcutaneous:GTEx/v8/Artery_Tibial	NA	8.29709e-09	rs9858213	1	yes
PSC-PAD	ENSG00000109819	PPARGC1A	4	23756664	23905712	-1	protein_coding	10891	PPARGC1A	0.999661	-1.2229	4	9.009	0	NA	NA	NA	NA	1.12355e-08	rs7437482	2	no
PSC-PAD	ENSG00000079691	CARMIL1	6	25279306	25620758	1	protein_coding	55604	CARMIL1	0.502319	0.400707	5	6.281	0	NA	NA	NA	NA	1.9565e-09	rs9295657	3	no
PSC-PAD	ENSG00000079689	SCGN	6	25652464	25702011	1	protein_coding	10590	SCGN	0.035946	0.102936	0	0	13	1.92758e-05	6.55336e-10	GTEx/v8/Heart_Left_Ventricle	NA	NA	rs6916289	3	yes
PSC-PAD	ENSG00000146039	SLC17A4	6	25754927	25781419	1	protein_coding	10050	SLC17A4	6.33423e-06	0.944836	1	2.755	80	2.71168e-09	5.95135e-12	GTEx/v8/Liver:GTEx/v8/Pancreas	NA	3.15683e-12	rs1165165;rs7749342	3	no
PSC-PAD	ENSG00000124568	SLC17A1	6	25783125	25832287	-1	protein_coding	6568	SLC17A1	2.59261e-10	-0.181263	24	12.06	29	3.64895e-06	3.91471e-08	GTEx/v8/Liver:GTEx/v8/Pituitary	NA	3.15683e-12	rs1165165;rs6918586	3	no
PSC-PAD	ENSG00000124564	SLC17A3	6	25833294	25882514	-1	protein_coding	10786	SLC17A3	9.88206e-14	-0.246503	32	10.42	44	1.07262e-06	2.41485e-07	GTEx/v8/Liver:GTEx/v8/Spleen	NA	3.15683e-12	rs1165165;rs2071303;rs6918586;rs7749342	3	no
PSC-PAD	ENSG00000112337	SLC17A2	6	25912982	25930946	-1	protein_coding	10246	SLC17A2	0.00466985	-0.129201	59	16.41	0	NA	NA	NA	NA	5.54439e-09	rs7749342	3	no
PSC-PAD	ENSG00000112343	TRIM38	6	25963030	25987384	1	protein_coding	10475	TRIM38	4.7513e-06	-0.220583	14	12.87	177	7.85314e-15	2.71219e-11	GTEx/v8/Adipose_Subcutaneous:GTEx/v8/Whole_Blood:GTEx/v8/Artery_Aorta:GTEx/v8/Artery_Tibial:GTEx/v8/Colon_Sigmoid:GTEx/v8/Colon_Transverse:GTEx/v8/Heart_Atrial_Appendage:GTEx/v8/Lung:GTEx/v8/Pancreas	NA	2.72335e-16	rs7749342;rs1165165;rs2071303;rs6918586;rs6916289	3	no
PSC-PAD	ENSG00000187837	H1-2	6	26055968	26056699	-1	protein_coding	3006	H1-2	NA	0.137228	0	0	82	2.71912e-06	7.68388e-07	GTEx/v8/Pituitary	NA	5.54439e-09	rs7749342	3	yes
PSC-PAD	ENSG00000010704	HFE	6	26087509	26098571	1	protein_coding	3077	HFE	8.49697e-07	0.210172	10	5.19	56	1.64052e-15	3.02649e-11	GTEx/v8/Adipose_Subcutaneous:GTEx/v8/Artery_Aorta:GTEx/v8/Artery_Tibial:GTEx/v8/Colon_Sigmoid:GTEx/v8/Colon_Transverse:GTEx/v8/Lung:GTEx/v8/Spleen	NA	2.72335e-16	rs2071303;rs6918586;rs1165165;rs7749342	3	no
PSC-PAD	ENSG00000197061	H4C3	6	26104104	26104518	1	protein_coding	8364	H4C3	8.85617e-05	0.852192	19	8.743	0	NA	NA	NA	NA	2.29971e-08	rs2071303;rs6918586	3	no
PSC-PAD	ENSG00000187475	H1-6	6	26107640	26108364	-1	protein_coding	3010	H1-6	NA	-0.0680391	21	8.743	39	1.38949e-06	0.00207764	GTEx/v8/Whole_Blood	NA	2.72335e-16	rs2071303;rs6918586	3	no
PSC-PAD	ENSG00000180596	H2BC4	6	26115101	26124154	-1	protein_coding	8347	H2BC4	0.00287801	0.335736	37	8.743	0	NA	NA	NA	NA	4.45746e-08	rs2071303;rs6918586	3	no
PSC-PAD	ENSG00000180573	H2AC6	6	26124373	26139344	1	protein_coding	8334	H2AC6	0.599176	0.739679	27	8.731	1	0.000276458	0.0211572	GTEx/v8/Artery_Tibial	NA	3.94088e-10	rs2071303;rs6918586;rs1165165	3	no
PSC-PAD	ENSG00000158373	H2BC5	6	26158349	26171577	1	protein_coding	3017	H2BC5	0.000277979	-0.0152977	0	0	15	4.89227e-07	1.38108e-21	GTEx/v8/Whole_Blood	NA	NA	rs6916289	3	yes
PSC-PAD	ENSG00000197409	H3C4	6	26197068	26199521	-1	protein_coding	8351	H3C4	0.0111951	NA	3	21.1	0	NA	NA	NA	NA	NA	rs6916289	3	no
PSC-PAD	ENSG00000196866	H2AC7	6	26199079	26199471	-1	protein_coding	3013	H2AC7	3.99677e-05	0.287759	3	21.1	0	NA	NA	NA	NA	NA	rs6916289	3	no
PSC-PAD	ENSG00000124575	H1-3	6	26234440	26235216	-1	protein_coding	3007	H1-3	NA	0.136123	1	0.663	0	NA	NA	NA	NA	NA	rs6916289	3	no
PSC-PAD	ENSG00000158406	H4C8	6	26281283	26285762	-1	protein_coding	8365	H4C8	0.00879033	1.05907	32	14.58	55	9.67489e-13	5.8766e-08	GTEx/v8/Adipose_Subcutaneous:GTEx/v8/Whole_Blood:GTEx/v8/Artery_Aorta:GTEx/v8/Liver	NA	7.46444e-09	rs6916289;rs34843552	03:04:00	no
PSC-PAD	ENSG00000186470	BTN3A2	6	26365387	26378546	1	protein_coding	11118	BTN3A2	0.000124519	2.20791	2	1.721	174	5.91907e-27	4.18669e-117	GTEx/v8/Adipose_Subcutaneous:GTEx/v8/Adipose_Visceral_Omentum:GTEx/v8/Cells_EBV-transformed_lymphocytes:GTEx/v8/Whole_Blood:GTEx/v8/Artery_Aorta:GTEx/v8/Artery_Coronary:GTEx/v8/Artery_Tibial:GTEx/v8/Colon_Sigmoid:GTEx/v8/Colon_Transverse:GTEx/v8/Heart_Atrial_Appendage:GTEx/v8/Heart_Left_Ventricle:GTEx/v8/Liver:GTEx/v8/Lung:GTEx/v8/Pancreas:GTEx/v8/Pituitary:GTEx/v8/Small_Intestine_Terminal_Ileum:GTEx/v8/Spleen	NA	2.72335e-16	rs3799378;rs9295657;rs1165165;rs2071303;rs6918586;rs4713069;rs6915678;rs34843552;rs7771953;rs6916289	03:04:00	no
PSC-PAD	ENSG00000124508	BTN2A2	6	26383324	26395102	1	protein_coding	10385	BTN2A2	0.000150288	1.01572	1	5.881	51	7.96955e-09	6.21367e-34	GTEx/v8/Adipose_Subcutaneous:GTEx/v8/Adipose_Visceral_Omentum:GTEx/v8/Whole_Blood:GTEx/v8/Artery_Aorta:GTEx/v8/Artery_Tibial:GTEx/v8/Colon_Sigmoid:GTEx/v8/Colon_Transverse:GTEx/v8/Heart_Atrial_Appendage:GTEx/v8/Heart_Left_Ventricle:GTEx/v8/Liver:GTEx/v8/Lung:GTEx/v8/Pancreas:GTEx/v8/Pituitary:GTEx/v8/Spleen	NA	4.38756e-12	rs3799378;rs4713069;rs6915678;rs7771953;rs7749342;rs34843552	03:04:00	no
PSC-PAD	ENSG00000026950	BTN3A1	6	26402465	26415444	1	protein_coding	11119	BTN3A1	8.65114e-07	1.62791	1	5.881	3	2.23856e-22	2.53874e-24	GTEx/v8/Adipose_Subcutaneous:GTEx/v8/Adipose_Visceral_Omentum:GTEx/v8/Whole_Blood:GTEx/v8/Artery_Aorta:GTEx/v8/Artery_Coronary:GTEx/v8/Artery_Tibial:GTEx/v8/Colon_Sigmoid:GTEx/v8/Colon_Transverse:GTEx/v8/Heart_Atrial_Appendage:GTEx/v8/Heart_Left_Ventricle:GTEx/v8/Lung:GTEx/v8/Small_Intestine_Terminal_Ileum:GTEx/v8/Spleen	NA	1.10376e-08	rs3799378	3	no
PSC-PAD	ENSG00000112763	BTN2A1	6	26458150	26476849	1	protein_coding	11120	BTN2A1	1.07468e-18	0.260571	0	0	3	1.53538e-07	2.124e-50	GTEx/v8/Adipose_Subcutaneous:GTEx/v8/Adipose_Visceral_Omentum:GTEx/v8/Whole_Blood	NA	1.10376e-08	rs3799378	3	yes
PSC-PAD	ENSG00000182952	HMGN4	6	26538633	26546482	1	protein_coding	10473	HMGN4	0.557082	-0.351003	0	0	126	2.7627e-21	2.51544e-34	GTEx/v8/Adipose_Subcutaneous:GTEx/v8/Adipose_Visceral_Omentum:GTEx/v8/Whole_Blood:GTEx/v8/Artery_Tibial:GTEx/v8/Heart_Atrial_Appendage:GTEx/v8/Heart_Left_Ventricle:GTEx/v8/Liver:GTEx/v8/Lung:GTEx/v8/Pancreas:GTEx/v8/Pituitary:GTEx/v8/Spleen	NA	4.38756e-12	rs4713069;rs34843552;rs1165165;rs2071303;rs6918586;rs6916289;rs6915678;rs7771953;rs9348772	03:04:00	yes
PSC-PAD	ENSG00000146109	ABT1	6	26597180	26600278	1	protein_coding	29777	ABT1	0.0271056	0.104221	0	0	44	1.36945e-07	4.15662e-17	GTEx/v8/Adipose_Subcutaneous:GTEx/v8/Adipose_Visceral_Omentum:GTEx/v8/Whole_Blood:GTEx/v8/Artery_Coronary:GTEx/v8/Artery_Tibial:GTEx/v8/Lung	NA	5.85827e-11	rs7749342;rs4713069;rs7771953;rs34843552	03:04:00	yes
PSC-PAD	ENSG00000181315	ZNF322	6	26636518	26659980	-1	protein_coding	79692	ZNF322	NA	-1.14047	0	0	115	3.56016e-24	6.66811e-52	GTEx/v8/Adipose_Subcutaneous:GTEx/v8/Adipose_Visceral_Omentum:GTEx/v8/Cells_EBV-transformed_lymphocytes:GTEx/v8/Whole_Blood:GTEx/v8/Artery_Aorta:GTEx/v8/Artery_Coronary:GTEx/v8/Artery_Tibial:GTEx/v8/Colon_Sigmoid:GTEx/v8/Colon_Transverse:GTEx/v8/Heart_Atrial_Appendage:GTEx/v8/Heart_Left_Ventricle:GTEx/v8/Liver:GTEx/v8/Lung:GTEx/v8/Pancreas:GTEx/v8/Pituitary:GTEx/v8/Small_Intestine_Terminal_Ileum:GTEx/v8/Spleen	NA	4.38756e-12	rs6916289;rs4713069;rs6915678;rs34843552;rs7771953;rs9348772;rs3799378;rs1165165	03:04:00	yes
PSC-PAD	ENSG00000124635	H2BC11	6	27093676	27100541	-1	protein_coding	8970	H2BC11	0.478842	0.308582	2	0.989	10	2.7726e-05	0.00723663	GTEx/v8/Adipose_Subcutaneous:GTEx/v8/Artery_Tibial	NA	4.38756e-12	rs4713069;rs6915678;rs7771953	4	no
PSC-PAD	ENSG00000196787	H2AC11	6	27100832	27103070	1	protein_coding	8969	H2AC11	0.000610464	-0.741637	2	0.989	0	NA	NA	NA	NA	NA	rs4713069;rs6915678	4	no
PSC-PAD	ENSG00000197903	H2BC12	6	27106073	27114619	-1	protein_coding	85236	H2BC12	0.490754	-0.0430523	4	3.569	111	4.77184e-07	4.41227e-07	GTEx/v8/Adipose_Subcutaneous:GTEx/v8/Adipose_Visceral_Omentum:GTEx/v8/Whole_Blood:GTEx/v8/Colon_Sigmoid	NA	4.38756e-12	rs6915678;rs4713069;rs34843552;rs7771953;rs9348772;rs853693	4	no
PSC-PAD	ENSG00000112812	PRSS16	6	27215480	27224403	1	protein_coding	10279	PRSS16	2.23792e-06	0.00884812	8	15.96	81	2.1644e-14	6.32593e-10	GTEx/v8/Adipose_Subcutaneous:GTEx/v8/Adipose_Visceral_Omentum:GTEx/v8/Whole_Blood:GTEx/v8/Artery_Aorta:GTEx/v8/Artery_Coronary:GTEx/v8/Artery_Tibial:GTEx/v8/Heart_Atrial_Appendage:GTEx/v8/Spleen	NA	4.38756e-12	rs6915678;rs34843552;rs4713069;rs7771953;rs9348772	4	no
PSC-PAD	ENSG00000158553	POM121L2	6	27253682	27279949	-1	protein_coding	94026	POM121L2	NA	0.313408	26	14.01	0	NA	NA	NA	NA	6.4663e-11	rs34843552;rs7771953;rs6915678	4	no
PSC-PAD	ENSG00000124613	ZNF391	6	27342394	27371683	1	protein_coding	346157	ZNF391	9.25869e-07	1.23172	0	0	98	4.94791e-25	2.75877e-96	GTEx/v8/Adipose_Subcutaneous:GTEx/v8/Adipose_Visceral_Omentum:GTEx/v8/Whole_Blood:GTEx/v8/Artery_Aorta:GTEx/v8/Artery_Coronary:GTEx/v8/Artery_Tibial:GTEx/v8/Colon_Sigmoid:GTEx/v8/Colon_Transverse:GTEx/v8/Heart_Atrial_Appendage:GTEx/v8/Heart_Left_Ventricle:GTEx/v8/Lung:GTEx/v8/Pancreas:GTEx/v8/Pituitary:GTEx/v8/Small_Intestine_Terminal_Ileum:GTEx/v8/Spleen	NA	4.38756e-12	rs4713069;rs6915678;rs7771953;rs9348772;rs853693;rs13190937;rs34843552	4	yes
PSC-PAD	ENSG00000096654	ZNF184	6	27418522	27440897	-1	protein_coding	7738	ZNF184	0.133749	-0.545662	0	0	4	0.000204268	0.000295035	GTEx/v8/Lung:GTEx/v8/Pituitary	NA	4.5099e-09	rs9348772	4	yes
PSC-PAD	ENSG00000185130	H2BC13	6	27775257	27775709	-1	protein_coding	8340	H2BC13	0.00286755	-0.030111	2	3.786	0	NA	NA	NA	NA	NA	rs9348772	4	no
PSC-PAD	ENSG00000196747	H2AC13	6	27775899	27776429	1	protein_coding	8329	H2AC13	0.581587	-0.0583265	2	3.786	0	NA	NA	NA	NA	NA	rs9348772	4	no
PSC-PAD	ENSG00000233822	H2BC15	6	27806323	27823487	1	protein_coding	8341	H2BC15	0.139775	0.145508	1	2.845	0	NA	NA	NA	NA	NA	rs9348772	4	no
PSC-PAD	ENSG00000124657	OR2B6	6	27925019	27925960	1	protein_coding	26212	OR2B6	0.0407309	-0.0981731	1	3.127	0	NA	NA	NA	NA	NA	rs853693	4	no
PSC-PAD	ENSG00000197279	ZNF165	6	28048753	28057341	1	protein_coding	7718	ZNF165	0.000563292	0.227981	2	11.02	287	1.29963e-17	1.94586e-12	GTEx/v8/Adipose_Subcutaneous:GTEx/v8/Adipose_Visceral_Omentum:GTEx/v8/Artery_Aorta:GTEx/v8/Artery_Coronary:GTEx/v8/Artery_Tibial:GTEx/v8/Colon_Sigmoid:GTEx/v8/Heart_Atrial_Appendage:GTEx/v8/Heart_Left_Ventricle	NA	1.31731e-21	rs853693;rs9348772;rs13190937;rs7771953;rs6915678	4	no
PSC-PAD	ENSG00000196812	ZSCAN16	6	28092338	28097860	1	protein_coding	80345	ZSCAN16	2.67303e-06	0.184187	1	1.8	0	NA	NA	NA	NA	NA	rs853693	4	no
PSC-PAD	ENSG00000198315	ZKSCAN8	6	28109688	28127250	1	protein_coding	7745	ZKSCAN8	0.000231595	-0.142528	8	9.073	16	8.26236e-05	0.000116068	GTEx/v8/Adipose_Subcutaneous:GTEx/v8/Colon_Transverse	NA	NA	rs853693;rs34843552;rs9348772	4	no
PSC-PAD	ENSG00000137185	ZSCAN9	6	28192664	28201260	1	protein_coding	7746	ZSCAN9	4.10249e-08	0.461166	9	5.97	286	3.42057e-08	4.14105e-21	GTEx/v8/Whole_Blood:GTEx/v8/Colon_Transverse	NA	1.31731e-21	rs853693;rs7771953;rs9348772;rs13190937	4	no
PSC-PAD	ENSG00000187626	ZKSCAN4	6	28212401	28227011	-1	protein_coding	387032	ZKSCAN4	6.74288e-05	0.661631	9	6.853	237	3.00162e-14	1.0086e-09	GTEx/v8/Adipose_Visceral_Omentum:GTEx/v8/Whole_Blood:GTEx/v8/Spleen	NA	2.70516e-09	rs853693;rs9348772;rs13190937	4	no
PSC-PAD	ENSG00000189134	NKAPL	6	28227098	28228736	1	protein_coding	222698	NKAPL	0.000165621	0.0513426	4	6.853	86	8.18952e-06	0.000215156	GTEx/v8/Whole_Blood:GTEx/v8/Artery_Coronary	NA	NA	rs853693;rs9348772	4	no
PSC-PAD	ENSG00000137338	PGBD1	6	28249314	28270326	1	protein_coding	84547	PGBD1	1.46735e-05	-0.0800605	16	12.34	186	4.95065e-10	5.41508e-06	GTEx/v8/Adipose_Visceral_Omentum:GTEx/v8/Colon_Sigmoid:GTEx/v8/Pancreas:GTEx/v8/Pituitary	NA	3.07381e-09	rs853693;rs9348772;rs13190937;rs7771953	4	no
PSC-PAD	ENSG00000235109	ZSCAN31	6	28292470	28324048	-1	protein_coding	64288	ZSCAN31	3.77127e-09	1.10713	42	12.96	285	2.95408e-33	4.37287e-25	GTEx/v8/Adipose_Subcutaneous:GTEx/v8/Adipose_Visceral_Omentum:GTEx/v8/Artery_Aorta:GTEx/v8/Artery_Coronary:GTEx/v8/Colon_Sigmoid:GTEx/v8/Colon_Transverse:GTEx/v8/Heart_Atrial_Appendage:GTEx/v8/Heart_Left_Ventricle:GTEx/v8/Lung:GTEx/v8/Pancreas:GTEx/v8/Pituitary:GTEx/v8/Small_Intestine_Terminal_Ileum:GTEx/v8/Spleen	NA	1.31731e-21	rs853693;rs13190937;rs9348772	4	no
PSC-PAD	ENSG00000189298	ZKSCAN3	6	28317691	28336947	1	protein_coding	80317	ZKSCAN3	0.000122608	-0.652443	59	12.96	283	7.12014e-11	4.57962e-07	GTEx/v8/Adipose_Subcutaneous:GTEx/v8/Adipose_Visceral_Omentum:GTEx/v8/Artery_Tibial:GTEx/v8/Colon_Sigmoid:GTEx/v8/Colon_Transverse:GTEx/v8/Heart_Atrial_Appendage:GTEx/v8/Heart_Left_Ventricle:GTEx/v8/Lung:GTEx/v8/Pancreas:GTEx/v8/Pituitary	NA	1.31731e-21	rs853693;rs13190937;rs9348772	4	no
PSC-PAD	ENSG00000158691	ZSCAN12	6	28346732	28367511	-1	protein_coding	9753	ZSCAN12	1.43992e-05	NA	72	14.91	224	1.83441e-08	1.32932e-06	GTEx/v8/Adipose_Visceral_Omentum:GTEx/v8/Artery_Tibial:GTEx/v8/Colon_Transverse:GTEx/v8/Heart_Atrial_Appendage:GTEx/v8/Heart_Left_Ventricle	NA	1.31731e-21	rs853693;rs13190937	4	no
PSC-PAD	ENSG00000187987	ZSCAN23	6	28399707	28411279	-1	protein_coding	222696	ZSCAN23	0.00270295	0.0706565	36	13.61	282	1.69162e-52	8.30529e-55	GTEx/v8/Adipose_Subcutaneous:GTEx/v8/Adipose_Visceral_Omentum:GTEx/v8/Cells_EBV-transformed_lymphocytes:GTEx/v8/Artery_Aorta:GTEx/v8/Artery_Coronary:GTEx/v8/Artery_Tibial:GTEx/v8/Colon_Sigmoid:GTEx/v8/Colon_Transverse:GTEx/v8/Heart_Atrial_Appendage:GTEx/v8/Heart_Left_Ventricle:GTEx/v8/Liver:GTEx/v8/Lung:GTEx/v8/Pancreas:GTEx/v8/Pituitary:GTEx/v8/Small_Intestine_Terminal_Ileum:GTEx/v8/Spleen	NA	1.31731e-21	rs13190937;rs853693;rs9348772	4	no
PSC-PAD	ENSG00000232040	SCAND3	6	28539407	28583989	-1	protein_coding	114821	SCAND3	9.70724e-09	-0.785031	0	0	186	1.64699e-09	1.85651e-08	GTEx/v8/Artery_Aorta:GTEx/v8/Artery_Tibial	NA	3.07381e-09	rs853693	4	yes
PSC-PAD	ENSG00000204713	TRIM27	6	28870779	28891766	-1	protein_coding	5987	TRIM27	0.878752	-0.142068	0	0	226	3.58386e-11	2.45143e-43	GTEx/v8/Adipose_Subcutaneous:GTEx/v8/Whole_Blood:GTEx/v8/Artery_Tibial	NA	2.70516e-09	rs853693;rs13190937	4	yes
PSC-PAD	ENSG00000204227	RING1	6	33176272	33180499	1	protein_coding	6015	RING1	0.915792	NA	0	0	11	1.29678e-07	0.00166085	GTEx/v8/Cells_EBV-transformed_lymphocytes	NA	NA	rs75254945	5	yes
PSC-PAD	ENSG00000204220	PFDN6	6	33257079	33266178	1	protein_coding	10471	PFDN6	0.859422	0.536101	1	1.185	0	NA	NA	NA	NA	NA	rs75254945	5	no
PSC-PAD	ENSG00000237441	RGL2	6	33259431	33267101	-1	protein_coding	5863	RGL2	0.0747683	-0.299562	1	1.185	0	NA	NA	NA	NA	NA	rs75254945	5	no
PSC-PAD	ENSG00000231925	TAPBP	6	33267471	33282164	-1	protein_coding	6892	TAPBP	0.000393582	0.574655	1	1.185	13	5.72014e-06	1.67585e-10	GTEx/v8/Whole_Blood	NA	9.03276e-09	rs75254945	5	no
PSC-PAD	ENSG00000204209	DAXX	6	33286335	33297046	-1	protein_coding	1616	DAXX	0.842737	0.0174434	1	2.593	0	NA	NA	NA	NA	NA	rs75254945	5	no
PSC-PAD	ENSG00000197283	SYNGAP1	6	33387847	33421466	1	protein_coding	8831	SYNGAP1	0.999998	-1.10912	2	16.5	0	NA	NA	NA	NA	NA	rs75254945	5	no
PSC-PAD	ENSG00000213588	ZBTB9	6	33422356	33425325	1	protein_coding	221504	ZBTB9	0.0121594	-0.691754	1	2.563	0	NA	NA	NA	NA	NA	rs75254945	5	no
PSC-PAD	ENSG00000030110	BAK1	6	33540329	33548019	-1	protein_coding	578	BAK1	0.00348655	-0.655757	0	0	10	1.43039e-06	7.40449e-103	GTEx/v8/Whole_Blood	NA	6.40658e-09	rs75254945	5	yes
PSC-PAD	ENSG00000096433	ITPR3	6	33588142	33664351	1	protein_coding	3710	ITPR3	4.97537e-12	NA	3	7.791	0	NA	NA	NA	NA	NA	rs75254945	5	no
PSC-PAD	ENSG00000137288	UQCC2	6	33662070	33679504	-1	protein_coding	84300	UQCC2	0.0595477	0.254208	7	7.824	0	NA	NA	NA	NA	9.03276e-09	rs75254945	5	no
PSC-PAD	ENSG00000161896	IP6K3	6	33689444	33714762	-1	protein_coding	117283	IP6K3	0.0485339	1.72324	13	7.824	19	5.1689e-07	2.38406e-11	GTEx/v8/Lung	NA	6.40658e-09	rs75254945	5	no
PSC-PAD	ENSG00000161904	LEMD2	6	33738979	33756913	-1	protein_coding	221496	LEMD2	0.302373	0.39292	3	12	0	NA	NA	NA	NA	NA	rs75254945	5	no
PSC-PAD	ENSG00000096395	MLN	6	33762450	33771788	-1	protein_coding	4295	MLN	0.00165857	0.983258	1	12	0	NA	NA	NA	NA	NA	rs75254945	5	no
PSC-PAD	ENSG00000111252	SH2B3	12	111843752	111889427	1	protein_coding	10019	SH2B3	0.00592219	-0.243854	3	11.21	6	4.69023e-05	3.10557e-07	GTEx/v8/Pancreas	NA	1.02689e-21	rs3184504;rs11066320	6	no
PSC-PAD	ENSG00000204842	ATXN2	12	111890018	112037480	-1	protein_coding	6311	ATXN2	0.999862	-0.359942	7	11.21	0	NA	NA	NA	NA	1.02689e-21	rs3184504;rs11066320	6	no
PSC-PAD	ENSG00000089234	BRAP	12	112079950	112123790	-1	protein_coding	8315	BRAP	0.0157033	-0.900035	2	8.201	0	NA	NA	NA	NA	1.67051e-11	rs3184504;rs11066320	6	no
PSC-PAD	ENSG00000111271	ACAD10	12	112123857	112194903	1	protein_coding	80724	ACAD10	4.01457e-20	-0.311041	2	4.336	0	NA	NA	NA	NA	NA	rs3184504;rs11066320	6	no
PSC-PAD	ENSG00000111275	ALDH2	12	112204691	112247782	1	protein_coding	217	ALDH2	1.73245e-06	NA	1	4.336	23	2.61802e-07	3.30709e-11	GTEx/v8/Whole_Blood:GTEx/v8/Artery_Aorta:GTEx/v8/Artery_Tibial	NA	1.02689e-21	rs3184504;rs11066320	6	no
PSC-PAD	ENSG00000089022	MAPKAPK5	12	112279782	112334343	1	protein_coding	8550	MAPKAPK5	0.0234226	NA	1	1.811	16	9.35224e-05	9.23515e-17	GTEx/v8/Adipose_Subcutaneous	NA	1.02689e-21	rs3184504;rs11066320	6	no
PSC-PAD	ENSG00000198270	TMEM116	12	112369086	112450970	-1	protein_coding	89894	TMEM116	1.14999e-09	-0.62084	0	0	21	2.12154e-05	2.18867e-27	GTEx/v8/Adipose_Subcutaneous:GTEx/v8/Colon_Sigmoid	NA	1.02689e-21	rs3184504;rs11066320	6	yes
PSC-PAD	ENSG00000111300	NAA25	12	112464500	112546826	-1	protein_coding	80018	NAA25	0.99999	-1.15626	5	10.51	0	NA	NA	NA	NA	2.09442e-13	rs3184504;rs11066320	6	no
PSC-PAD	ENSG00000135148	TRAFD1	12	112563305	112591407	1	protein_coding	10906	TRAFD1	1.82692e-05	-1.37633	1	6.415	0	NA	NA	NA	NA	NA	rs3184504;rs11066320	6	no
PSC-PAD	ENSG00000173064	HECTD4	12	112597992	112819896	-1	protein_coding	283450	HECTD4	1	NA	6	6.415	0	NA	NA	NA	NA	NA	rs3184504;rs11066320	6	no
PSC-PAD	ENSG00000089009	RPL6	12	112842994	112856642	-1	protein_coding	6128	RPL6	0.988288	0.0267551	1	0.396	0	NA	NA	NA	NA	NA	rs3184504;rs11066320	6	no
PSC-PAD	ENSG00000179295	PTPN11	12	112856155	112947717	1	protein_coding	5781	PTPN11	0.999877	-2.25304	5	9.917	0	NA	NA	NA	NA	2.62029e-12	rs3184504;rs11066320	6	no
PSC-PAD	ENSG00000154864	PIEZO2	18	10666480	11148587	-1	protein_coding	63895	PIEZO2	0.603955	NA	5	4.576	0	NA	NA	NA	NA	9.7891e-09	rs1683369	7	no
PSC-Stroke	ENSG00000146039	SLC17A4	6	25754927	25781419	1	protein_coding	10050	SLC17A4	6.33423e-06	0.944836	3	5.194	46	7.07385e-10	5.95135e-12	GTEx/v8/Pancreas	NA	2.82183e-14	rs1165169	2	no
PSC-Stroke	ENSG00000124568	SLC17A1	6	25783125	25832287	-1	protein_coding	6568	SLC17A1	2.59261e-10	-0.181263	26	12.06	28	3.64895e-06	0.0109954	GTEx/v8/Pituitary	NA	2.82183e-14	rs1165169	2	no
PSC-Stroke	ENSG00000124564	SLC17A3	6	25833294	25882514	-1	protein_coding	10786	SLC17A3	9.88206e-14	-0.246503	32	10.42	14	3.39193e-06	8.14444e-06	GTEx/v8/Liver	NA	2.82183e-14	rs1165169;rs2071303	2	no
PSC-Stroke	ENSG00000112343	TRIM38	6	25963030	25987384	1	protein_coding	10475	TRIM38	4.7513e-06	-0.220583	0	0	61	6.84618e-12	2.71219e-11	GTEx/v8/Whole_Blood:GTEx/v8/Artery_Tibial	NA	2.82183e-14	rs1165169;rs2071303	2	yes
PSC-Stroke	ENSG00000010704	HFE	6	26087509	26098571	1	protein_coding	3077	HFE	8.49697e-07	0.210172	9	5.19	26	1.64052e-15	3.02649e-11	GTEx/v8/Adipose_Subcutaneous:GTEx/v8/Artery_Aorta:GTEx/v8/Artery_Tibial:GTEx/v8/Colon_Sigmoid:GTEx/v8/Colon_Transverse:GTEx/v8/Lung:GTEx/v8/Spleen	NA	1.33568e-13	rs13196986;rs2071303;rs1165169;rs9368489	02:03:00	no
PSC-Stroke	ENSG00000197061	H4C3	6	26104104	26104518	1	protein_coding	8364	H4C3	8.85617e-05	0.852192	16	8.743	0	NA	NA	NA	NA	NA	rs2071303	2	no
PSC-Stroke	ENSG00000187475	H1-6	6	26107640	26108364	-1	protein_coding	3010	H1-6	NA	-0.0680391	17	8.743	15	1.97034e-06	0.00207764	GTEx/v8/Whole_Blood	NA	4.94884e-09	rs2071303	2	no
PSC-Stroke	ENSG00000180596	H2BC4	6	26115101	26124154	-1	protein_coding	8347	H2BC4	0.00287801	0.335736	13	8.743	0	NA	NA	NA	NA	NA	rs2071303	2	no
PSC-Stroke	ENSG00000180573	H2AC6	6	26124373	26139344	1	protein_coding	8334	H2AC6	0.599176	0.739679	2	8.731	2	7.39515e-05	0.0211572	GTEx/v8/Artery_Tibial	NA	1.14819e-12	rs2071303;rs1165169	2	no
PSC-Stroke	ENSG00000158406	H4C8	6	26281283	26285762	-1	protein_coding	8365	H4C8	0.00879033	1.05907	0	0	1	5.54742e-05	0.0455542	GTEx/v8/Artery_Aorta	NA	NA	rs9368489	3	yes
PSC-Stroke	ENSG00000186470	BTN3A2	6	26365387	26378546	1	protein_coding	11118	BTN3A2	0.000124519	2.20791	0	0	91	7.3573e-31	4.18669e-117	GTEx/v8/Adipose_Subcutaneous:GTEx/v8/Adipose_Visceral_Omentum:GTEx/v8/Cells_EBV-transformed_lymphocytes:GTEx/v8/Whole_Blood:GTEx/v8/Artery_Aorta:GTEx/v8/Artery_Coronary:GTEx/v8/Artery_Tibial:GTEx/v8/Colon_Sigmoid:GTEx/v8/Colon_Transverse:GTEx/v8/Heart_Atrial_Appendage:GTEx/v8/Heart_Left_Ventricle:GTEx/v8/Liver:GTEx/v8/Lung:GTEx/v8/Pancreas:GTEx/v8/Pituitary:GTEx/v8/Spleen	NA	2.82183e-14	rs1165169;rs13196986;rs2071303;rs9368489	02:03:00	yes
PSC-Stroke	ENSG00000124508	BTN2A2	6	26383324	26395102	1	protein_coding	10385	BTN2A2	0.000150288	1.01572	0	0	1	3.08345e-05	0.00384215	GTEx/v8/Liver	NA	NA	rs9368489	3	yes
PSC-Stroke	ENSG00000111801	BTN3A3	6	26440700	26453643	1	protein_coding	10384	BTN3A3	7.19025e-10	1.09011	0	0	1	0.000127783	8.48321e-07	GTEx/v8/Lung	NA	9.09576e-09	rs13196986	2	yes
PSC-Stroke	ENSG00000112763	BTN2A1	6	26458150	26476849	1	protein_coding	11120	BTN2A1	1.07468e-18	0.260571	0	0	109	6.91078e-05	2.124e-50	GTEx/v8/Adipose_Subcutaneous:GTEx/v8/Whole_Blood:GTEx/v8/Lung	NA	NA	rs138730669;rs9368489	3	yes
PSC-Stroke	ENSG00000182952	HMGN4	6	26538633	26546482	1	protein_coding	10473	HMGN4	0.557082	-0.351003	0	0	47	2.81052e-08	2.51544e-34	GTEx/v8/Adipose_Subcutaneous:GTEx/v8/Whole_Blood:GTEx/v8/Artery_Tibial:GTEx/v8/Liver:GTEx/v8/Lung:GTEx/v8/Pituitary	NA	9.14034e-12	rs9368489;rs1165169;rs2071303;rs9348772	02:03:00	yes
PSC-Stroke	ENSG00000146109	ABT1	6	26597180	26600278	1	protein_coding	29777	ABT1	0.0271056	0.104221	0	0	12	1.07486e-06	4.15662e-17	GTEx/v8/Whole_Blood	NA	5.95047e-09	rs9368489	3	yes
PSC-Stroke	ENSG00000181315	ZNF322	6	26636518	26659980	-1	protein_coding	79692	ZNF322	NA	-1.14047	0	0	40	4.38663e-06	1.8073e-51	GTEx/v8/Adipose_Subcutaneous:GTEx/v8/Adipose_Visceral_Omentum:GTEx/v8/Heart_Atrial_Appendage:GTEx/v8/Heart_Left_Ventricle:GTEx/v8/Lung	NA	1.11278e-10	rs9348772;rs1165169;rs138730669	02:03:00	yes
PSC-Stroke	ENSG00000124635	H2BC11	6	27093676	27100541	-1	protein_coding	8970	H2BC11	0.478842	0.308582	3	3.635	0	NA	NA	NA	NA	NA	rs9368489	3	no
PSC-Stroke	ENSG00000196787	H2AC11	6	27100832	27103070	1	protein_coding	8969	H2AC11	0.000610464	-0.741637	3	3.931	0	NA	NA	NA	NA	NA	rs9368489	3	no
PSC-Stroke	ENSG00000197903	H2BC12	6	27106073	27114619	-1	protein_coding	85236	H2BC12	0.490754	-0.0430523	2	3.931	147	1.97055e-06	0.000333743	GTEx/v8/Adipose_Subcutaneous:GTEx/v8/Adipose_Visceral_Omentum:GTEx/v8/Colon_Sigmoid	NA	4.23122e-13	rs9368489;rs9348772;rs138730669	3	no
PSC-Stroke	ENSG00000112812	PRSS16	6	27215480	27224403	1	protein_coding	10279	PRSS16	2.23792e-06	0.00884812	0	0	74	1.11355e-11	6.32593e-10	GTEx/v8/Adipose_Subcutaneous:GTEx/v8/Adipose_Visceral_Omentum:GTEx/v8/Whole_Blood:GTEx/v8/Artery_Aorta:GTEx/v8/Artery_Coronary:GTEx/v8/Artery_Tibial:GTEx/v8/Heart_Atrial_Appendage:GTEx/v8/Spleen	NA	1.7759e-12	rs9368489;rs138730669;rs9348772	3	yes
PSC-Stroke	ENSG00000124613	ZNF391	6	27342394	27371683	1	protein_coding	346157	ZNF391	9.25869e-07	1.23172	123	15.41	269	1.23342e-115	2.75877e-96	GTEx/v8/Adipose_Subcutaneous:GTEx/v8/Adipose_Visceral_Omentum:GTEx/v8/Cells_EBV-transformed_lymphocytes:GTEx/v8/Whole_Blood:GTEx/v8/Artery_Aorta:GTEx/v8/Artery_Coronary:GTEx/v8/Artery_Tibial:GTEx/v8/Colon_Sigmoid:GTEx/v8/Colon_Transverse:GTEx/v8/Heart_Atrial_Appendage:GTEx/v8/Heart_Left_Ventricle:GTEx/v8/Liver:GTEx/v8/Lung:GTEx/v8/Pancreas:GTEx/v8/Pituitary:GTEx/v8/Small_Intestine_Terminal_Ileum:GTEx/v8/Spleen	NA	4.23122e-13	rs138730669;rs9348772;rs13190937	03:04:00	no
PSC-Stroke	ENSG00000096654	ZNF184	6	27418522	27440897	-1	protein_coding	7738	ZNF184	0.133749	-0.545662	81	15	255	3.77379e-09	2.13915e-05	GTEx/v8/Artery_Tibial:GTEx/v8/Colon_Transverse:GTEx/v8/Lung:GTEx/v8/Pituitary	NA	4.23122e-13	rs138730669;rs9348772	3	no
PSC-Stroke	ENSG00000185130	H2BC13	6	27775257	27775709	-1	protein_coding	8340	H2BC13	0.00286755	-0.030111	2	3.786	0	NA	NA	NA	NA	NA	rs9348772	3	no
PSC-Stroke	ENSG00000196747	H2AC13	6	27775899	27776429	1	protein_coding	8329	H2AC13	0.581587	-0.0583265	2	3.786	0	NA	NA	NA	NA	NA	rs9348772	3	no
PSC-Stroke	ENSG00000233822	H2BC15	6	27806323	27823487	1	protein_coding	8341	H2BC15	0.139775	0.145508	1	2.845	0	NA	NA	NA	NA	NA	rs9348772	3	no
PSC-Stroke	ENSG00000197279	ZNF165	6	28048753	28057341	1	protein_coding	7718	ZNF165	0.000563292	0.227981	0	0	94	4.67074e-08	1.94586e-12	GTEx/v8/Adipose_Subcutaneous:GTEx/v8/Adipose_Visceral_Omentum:GTEx/v8/Artery_Aorta:GTEx/v8/Artery_Tibial:GTEx/v8/Colon_Sigmoid:GTEx/v8/Heart_Atrial_Appendage	NA	3.64829e-10	rs9348772;rs13190937	03:04:00	yes
PSC-Stroke	ENSG00000196812	ZSCAN16	6	28092338	28097860	1	protein_coding	80345	ZSCAN16	2.67303e-06	0.184187	0	0	5	0.000394567	0.0161527	GTEx/v8/Lung	NA	NA	rs138730669	3	yes
PSC-Stroke	ENSG00000198315	ZKSCAN8	6	28109688	28127250	1	protein_coding	7745	ZKSCAN8	0.000231595	-0.142528	0	0	16	8.26236e-05	0.000116068	GTEx/v8/Adipose_Subcutaneous:GTEx/v8/Colon_Transverse	NA	NA	rs9368489;rs9348772	3	yes
PSC-Stroke	ENSG00000137185	ZSCAN9	6	28192664	28201260	1	protein_coding	7746	ZSCAN9	4.10249e-08	0.461166	0	0	239	1.99717e-07	4.14105e-21	GTEx/v8/Whole_Blood:GTEx/v8/Colon_Transverse	NA	3.64829e-10	rs138730669;rs9348772;rs13190937	03:04:00	yes
PSC-Stroke	ENSG00000187626	ZKSCAN4	6	28212401	28227011	-1	protein_coding	387032	ZKSCAN4	6.74288e-05	0.661631	0	0	46	8.25351e-06	1.0086e-09	GTEx/v8/Adipose_Visceral_Omentum:GTEx/v8/Spleen	NA	7.97731e-09	rs9348772;rs13190937	03:04:00	yes
PSC-Stroke	ENSG00000189134	NKAPL	6	28227098	28228736	1	protein_coding	222698	NKAPL	0.000165621	0.0513426	0	0	8	4.31219e-05	0.000215156	GTEx/v8/Artery_Coronary	NA	NA	rs9348772	3	yes
PSC-Stroke	ENSG00000137338	PGBD1	6	28249314	28270326	1	protein_coding	84547	PGBD1	1.46735e-05	-0.0800605	0	0	7	0.000100908	5.41508e-06	GTEx/v8/Colon_Sigmoid	NA	NA	rs9348772;rs13190937	03:04:00	yes
PSC-Stroke	ENSG00000235109	ZSCAN31	6	28292470	28324048	-1	protein_coding	64288	ZSCAN31	3.77127e-09	1.10713	2	1.298	174	3.12871e-14	4.37287e-25	GTEx/v8/Adipose_Subcutaneous:GTEx/v8/Adipose_Visceral_Omentum:GTEx/v8/Artery_Coronary:GTEx/v8/Colon_Sigmoid:GTEx/v8/Colon_Transverse:GTEx/v8/Heart_Atrial_Appendage:GTEx/v8/Heart_Left_Ventricle:GTEx/v8/Lung:GTEx/v8/Pancreas:GTEx/v8/Pituitary:GTEx/v8/Small_Intestine_Terminal_Ileum:GTEx/v8/Spleen	NA	4.23122e-13	rs13190937;rs9348772;rs138730669	03:04:00	no
PSC-Stroke	ENSG00000189298	ZKSCAN3	6	28317691	28336947	1	protein_coding	80317	ZKSCAN3	0.000122608	-0.652443	5	7.356	95	2.15762e-09	4.57962e-07	GTEx/v8/Adipose_Subcutaneous:GTEx/v8/Adipose_Visceral_Omentum:GTEx/v8/Whole_Blood:GTEx/v8/Artery_Tibial:GTEx/v8/Colon_Sigmoid:GTEx/v8/Heart_Atrial_Appendage:GTEx/v8/Lung:GTEx/v8/Pancreas	NA	3.64829e-10	rs13190937;rs9348772;rs138730669	03:04:00	no
PSC-Stroke	ENSG00000158691	ZSCAN12	6	28346732	28367511	-1	protein_coding	9753	ZSCAN12	1.43992e-05	NA	14	12.97	38	1.09991e-07	1.32932e-06	GTEx/v8/Artery_Tibial:GTEx/v8/Colon_Transverse:GTEx/v8/Heart_Atrial_Appendage:GTEx/v8/Heart_Left_Ventricle	NA	3.64829e-10	rs13190937	4	no
PSC-Stroke	ENSG00000187987	ZSCAN23	6	28399707	28411279	-1	protein_coding	222696	ZSCAN23	0.00270295	0.0706565	21	13.61	91	7.92049e-46	8.30529e-55	GTEx/v8/Adipose_Subcutaneous:GTEx/v8/Adipose_Visceral_Omentum:GTEx/v8/Cells_EBV-transformed_lymphocytes:GTEx/v8/Artery_Aorta:GTEx/v8/Artery_Coronary:GTEx/v8/Artery_Tibial:GTEx/v8/Colon_Sigmoid:GTEx/v8/Colon_Transverse:GTEx/v8/Heart_Atrial_Appendage:GTEx/v8/Heart_Left_Ventricle:GTEx/v8/Liver:GTEx/v8/Lung:GTEx/v8/Pancreas:GTEx/v8/Pituitary:GTEx/v8/Small_Intestine_Terminal_Ileum:GTEx/v8/Spleen	NA	3.64829e-10	rs13190937;rs9348772	03:04:00	no
PSC-Stroke	ENSG00000204713	TRIM27	6	28870779	28891766	-1	protein_coding	5987	TRIM27	0.878752	-0.142068	0	0	35	1.17441e-06	2.45143e-43	GTEx/v8/Whole_Blood	NA	NA	rs13190937	4	yes
PSC-Stroke	ENSG00000157613	CREB3L1	11	46299212	46342972	1	protein_coding	90993	CREB3L1	0.399379	NA	3	0.746	0	NA	NA	NA	NA	NA	rs7105172	5	no
PSC-Stroke	ENSG00000149091	DGKZ	11	46354455	46402104	1	protein_coding	8525	DGKZ	0.998143	-0.438701	3	7.558	0	NA	NA	NA	NA	NA	rs7105172	5	no
PSC-Stroke	ENSG00000110492	MDK	11	46402306	46405375	1	protein_coding	4192	MDK	0.0224328	-0.438483	0	0	116	6.72757e-08	3.70616e-08	GTEx/v8/Adipose_Visceral_Omentum:GTEx/v8/Artery_Aorta:GTEx/v8/Artery_Tibial:GTEx/v8/Colon_Sigmoid:GTEx/v8/Heart_Left_Ventricle	NA	4.11289e-08	rs7105172	5	yes
PSC-Stroke	ENSG00000110497	AMBRA1	11	46417964	46615675	-1	protein_coding	55626	AMBRA1	0.999972	-0.701715	4	2.35	0	NA	NA	NA	NA	NA	rs7105172	5	no
PSC-Stroke	ENSG00000175224	ATG13	11	46638826	46696368	1	protein_coding	9776	ATG13	0.984297	-0.658639	3	4.523	4	0.000111175	9.70656e-05	GTEx/v8/Colon_Sigmoid	NA	NA	rs7105172	5	no
PSC-Stroke	ENSG00000175220	ARHGAP1	11	46698630	46722165	-1	protein_coding	392	ARHGAP1	0.185565	-0.389142	4	4.523	119	1.15731e-09	1.87537e-23	GTEx/v8/Adipose_Subcutaneous:GTEx/v8/Colon_Transverse:GTEx/v8/Liver:GTEx/v8/Lung:GTEx/v8/Pancreas	NA	4.11289e-08	rs7105172	5	no
PSC-Stroke	ENSG00000175213	ZNF408	11	46722368	46727462	1	protein_coding	79797	ZNF408	7.89161e-06	-0.0780348	5	5.014	65	4.57397e-06	0.000100345	GTEx/v8/Liver:GTEx/v8/Pancreas	NA	NA	rs7105172	5	no
PSC-Stroke	ENSG00000180210	F2	11	46740730	46761056	1	protein_coding	2147	F2	0.959943	-0.037985	29	10.93	0	NA	NA	NA	NA	NA	rs7105172	5	no
PSC-Stroke	ENSG00000175216	CKAP5	11	46764598	46867847	-1	protein_coding	9793	CKAP5	1	-0.360017	57	17.7	58	4.0952e-05	0.0245279	GTEx/v8/Artery_Aorta:GTEx/v8/Lung:GTEx/v8/Pituitary	NA	4.11289e-08	rs7105172	5	no
PSC-Stroke	ENSG00000134569	LRP4	11	46878419	46940193	-1	protein_coding	4038	LRP4	0.100209	0.314362	35	18.99	119	1.08765e-20	4.55827e-32	GTEx/v8/Liver:GTEx/v8/Pancreas:GTEx/v8/Spleen	NA	4.11289e-08	rs7105172	5	no
PSC-Stroke	ENSG00000149179	CSTPP1	11	46958240	47185936	1	protein_coding	79096	CSTPP1	5.45468e-07	0.564558	11	11.47	119	4.18022e-13	3.48704e-09	GTEx/v8/Adipose_Subcutaneous:GTEx/v8/Artery_Aorta:GTEx/v8/Artery_Tibial:GTEx/v8/Colon_Transverse:GTEx/v8/Heart_Atrial_Appendage:GTEx/v8/Liver:GTEx/v8/Lung:GTEx/v8/Pancreas	NA	4.11289e-08	rs7105172	5	no
PSC-Stroke	ENSG00000149182	ARFGAP2	11	47185848	47198676	-1	protein_coding	84364	ARFGAP2	0.562991	-0.150782	2	18.88	0	NA	NA	NA	NA	NA	rs7105172	5	no
PSC-Stroke	ENSG00000165912	PACSIN3	11	47199076	47207994	-1	protein_coding	29763	PACSIN3	0.016793	-0.514939	2	18.88	0	NA	NA	NA	NA	NA	rs7105172	5	no
PSC-Stroke	ENSG00000134574	DDB2	11	47236493	47260767	1	protein_coding	1643	DDB2	0.00511791	0.677015	1	10.15	0	NA	NA	NA	NA	NA	rs7105172	5	no
PSC-Stroke	ENSG00000134575	ACP2	11	47260853	47270457	-1	protein_coding	53	ACP2	0.000525977	-0.370782	0	0	3	0.000286431	0.00197722	GTEx/v8/Artery_Tibial	NA	NA	rs7105172	5	yes
PSC-Stroke	ENSG00000025434	NR1H3	11	47269851	47290396	1	protein_coding	10062	NR1H3	0.856186	0.657584	0	0	18	2.13154e-05	0.000342143	GTEx/v8/Whole_Blood	NA	NA	rs7105172	5	yes
PSC-Stroke	ENSG00000110514	MADD	11	47290712	47351582	1	protein_coding	8567	MADD	0.000901823	-0.37505	0	0	3	5.28598e-05	4.89381e-15	GTEx/v8/Heart_Atrial_Appendage	NA	NA	rs7105172	5	yes
PSC-Stroke	ENSG00000110536	PTPMT1	11	47586982	47595013	1	protein_coding	114971	PTPMT1	0.459152	NA	0	0	54	6.31585e-05	0.00142515	GTEx/v8/Colon_Transverse:GTEx/v8/Lung	NA	4.11289e-08	rs7105172	5	yes
PSC-Stroke	ENSG00000172247	C1QTNF4	11	47611216	47616211	-1	protein_coding	114900	C1QTNF4	0.679081	NA	0	0	110	8.8412e-12	1.21395e-52	GTEx/v8/Adipose_Subcutaneous:GTEx/v8/Adipose_Visceral_Omentum:GTEx/v8/Colon_Transverse:GTEx/v8/Heart_Atrial_Appendage:GTEx/v8/Heart_Left_Ventricle:GTEx/v8/Small_Intestine_Terminal_Ileum	NA	4.11289e-08	rs7105172	5	yes
PSC-Stroke	ENSG00000198324	PHETA1	12	111798455	111806925	-1	protein_coding	144717	PHETA1	0.00514983	-0.607261	0	0	127	1.1224e-05	0.000566022	GTEx/v8/Spleen	NA	NA	rs678436	6	yes
PSC-Stroke	ENSG00000111252	SH2B3	12	111843752	111889427	1	protein_coding	10019	SH2B3	0.00592219	-0.243854	35	21.4	191	5.07153e-11	3.10557e-07	GTEx/v8/Whole_Blood:GTEx/v8/Pancreas	NA	2.42326e-17	rs10774625;rs678436;rs2238151	6	no
PSC-Stroke	ENSG00000204842	ATXN2	12	111890018	112037480	-1	protein_coding	6311	ATXN2	0.999862	-0.359942	107	18.59	0	NA	NA	NA	NA	2.42326e-17	rs678436;rs10774625;rs2238151	6	no
PSC-Stroke	ENSG00000089234	BRAP	12	112079950	112123790	-1	protein_coding	8315	BRAP	0.0157033	-0.900035	21	11.71	0	NA	NA	NA	NA	2.70115e-12	rs10774625;rs678436;rs2238151	6	no
PSC-Stroke	ENSG00000111271	ACAD10	12	112123857	112194903	1	protein_coding	80724	ACAD10	4.01457e-20	-0.311041	40	11.71	50	7.90782e-06	0.000236383	GTEx/v8/Heart_Atrial_Appendage:GTEx/v8/Heart_Left_Ventricle	NA	1.09886e-11	rs678436;rs2238151;rs10774625	6	no
PSC-Stroke	ENSG00000111275	ALDH2	12	112204691	112247782	1	protein_coding	217	ALDH2	1.73245e-06	NA	7	4.336	214	1.29503e-15	3.30709e-11	GTEx/v8/Adipose_Subcutaneous:GTEx/v8/Adipose_Visceral_Omentum:GTEx/v8/Whole_Blood:GTEx/v8/Artery_Aorta:GTEx/v8/Artery_Tibial:GTEx/v8/Colon_Sigmoid:GTEx/v8/Colon_Transverse:GTEx/v8/Heart_Atrial_Appendage:GTEx/v8/Heart_Left_Ventricle:GTEx/v8/Lung	NA	2.42326e-17	rs678436;rs2238151;rs10774625	6	no
PSC-Stroke	ENSG00000089022	MAPKAPK5	12	112279782	112334343	1	protein_coding	8550	MAPKAPK5	0.0234226	NA	5	6.057	118	5.34995e-07	9.23515e-17	GTEx/v8/Adipose_Subcutaneous:GTEx/v8/Adipose_Visceral_Omentum:GTEx/v8/Artery_Tibial:GTEx/v8/Lung	NA	2.42326e-17	rs10774625;rs678436;rs2238151	6	no
PSC-Stroke	ENSG00000198270	TMEM116	12	112369086	112450970	-1	protein_coding	89894	TMEM116	1.14999e-09	-0.62084	3	8.262	212	3.12615e-18	9.62641e-46	GTEx/v8/Adipose_Subcutaneous:GTEx/v8/Adipose_Visceral_Omentum:GTEx/v8/Whole_Blood:GTEx/v8/Artery_Coronary:GTEx/v8/Artery_Tibial:GTEx/v8/Colon_Sigmoid:GTEx/v8/Colon_Transverse:GTEx/v8/Heart_Atrial_Appendage:GTEx/v8/Heart_Left_Ventricle:GTEx/v8/Liver:GTEx/v8/Pituitary	NA	2.42326e-17	rs678436;rs2238151;rs10774625	6	no
PSC-Stroke	ENSG00000089248	ERP29	12	112451120	112461255	1	protein_coding	10961	ERP29	0.470649	-0.618385	2	3.103	0	NA	NA	NA	NA	9.58391e-09	rs2238151;rs678436	6	no
PSC-Stroke	ENSG00000111300	NAA25	12	112464500	112546826	-1	protein_coding	80018	NAA25	0.99999	-1.15626	13	10.51	143	1.03179e-07	2.00941e-07	GTEx/v8/Adipose_Subcutaneous:GTEx/v8/Pancreas:GTEx/v8/Pituitary:GTEx/v8/Spleen	NA	6.80114e-14	rs2238151;rs678436;rs10774625	6	no
PSC-Stroke	ENSG00000135148	TRAFD1	12	112563305	112591407	1	protein_coding	10906	TRAFD1	1.82692e-05	-1.37633	2	14.81	0	NA	NA	NA	NA	NA	rs10774625;rs678436;rs2238151	6	no
PSC-Stroke	ENSG00000173064	HECTD4	12	112597992	112819896	-1	protein_coding	283450	HECTD4	1	NA	19	21	103	5.75756e-08	9.64482e-10	GTEx/v8/Adipose_Subcutaneous:GTEx/v8/Artery_Aorta:GTEx/v8/Colon_Transverse:GTEx/v8/Lung	NA	8.50298e-11	rs10774625;rs678436;rs2238151	6	no
PSC-Stroke	ENSG00000089009	RPL6	12	112842994	112856642	-1	protein_coding	6128	RPL6	0.988288	0.0267551	8	6.023	0	NA	NA	NA	NA	NA	rs678436;rs2238151;rs10774625	6	no
PSC-Stroke	ENSG00000179295	PTPN11	12	112856155	112947717	1	protein_coding	5781	PTPN11	0.999877	-2.25304	12	9.917	0	NA	NA	NA	NA	6.02685e-11	rs678436;rs2238151;rs10774625	6	no
PSC-Stroke	ENSG00000105499	PLA2G4C	19	48551100	48614074	-1	protein_coding	8605	PLA2G4C	4.41932e-08	-0.167967	0	0	29	5.66347e-06	6.55759e-11	GTEx/v8/Colon_Sigmoid	NA	1.93332e-08	rs492602	7	yes
PSC-Stroke	ENSG00000088002	SULT2B1	19	49055332	49102682	1	protein_coding	6820	SULT2B1	0.827919	0.00641937	0	0	1	3.37192e-05	7.35172e-19	GTEx/v8/Adipose_Subcutaneous	NA	NA	rs492602	7	yes
PSC-Stroke	ENSG00000142233	NTN5	19	49164664	49176338	-1	protein_coding	126147	NTN5	3.27017e-06	-0.402193	2	2.777	62	1.11048e-10	8.74662e-07	GTEx/v8/Whole_Blood:GTEx/v8/Artery_Tibial:GTEx/v8/Colon_Sigmoid:GTEx/v8/Colon_Transverse:GTEx/v8/Lung:GTEx/v8/Pancreas:GTEx/v8/Pituitary:GTEx/v8/Small_Intestine_Terminal_Ileum:GTEx/v8/Spleen	NA	1.67899e-08	rs492602	7	no
PSC-Stroke	ENSG00000176920	FUT2	19	49199228	49209207	1	protein_coding	2524	FUT2	5.46581e-12	4.20043	50	52	64	2.64666e-63	1.45969e-53	GTEx/v8/Colon_Transverse:GTEx/v8/Heart_Atrial_Appendage:GTEx/v8/Heart_Left_Ventricle:GTEx/v8/Lung:GTEx/v8/Pancreas:GTEx/v8/Pituitary:GTEx/v8/Small_Intestine_Terminal_Ileum	NA	1.67899e-08	rs492602	7	no
PSC-Stroke	ENSG00000176909	MAMSTR	19	49215999	49222978	-1	protein_coding	284358	MAMSTR	0.00123326	-0.0520318	59	52	64	7.86033e-26	2.98816e-20	GTEx/v8/Artery_Tibial:GTEx/v8/Colon_Sigmoid:GTEx/v8/Heart_Atrial_Appendage:GTEx/v8/Heart_Left_Ventricle	NA	1.67899e-08	rs492602	7	no
PSC-Stroke	ENSG00000105538	RASIP1	19	49223844	49243978	-1	protein_coding	54922	RASIP1	0.975494	-0.59919	27	26.2	64	7.67808e-20	1.31335e-14	GTEx/v8/Artery_Aorta:GTEx/v8/Colon_Sigmoid:GTEx/v8/Colon_Transverse:GTEx/v8/Heart_Atrial_Appendage	NA	1.67899e-08	rs492602	7	no
PSC-Stroke	ENSG00000182264	IZUMO1	19	49244109	49250166	-1	protein_coding	284359	IZUMO1	0.00241626	0.753533	8	7.356	61	4.52089e-21	1.59306e-44	GTEx/v8/Adipose_Subcutaneous:GTEx/v8/Adipose_Visceral_Omentum:GTEx/v8/Colon_Sigmoid:GTEx/v8/Heart_Atrial_Appendage:GTEx/v8/Heart_Left_Ventricle:GTEx/v8/Lung:GTEx/v8/Pancreas:GTEx/v8/Spleen	NA	1.67899e-08	rs492602	7	no
PSC-Stroke	ENSG00000174951	FUT1	19	49251268	49258647	-1	protein_coding	2523	FUT1	0.000508775	0.370474	5	7.356	0	NA	NA	NA	NA	NA	rs492602	7	no
PSC-Stroke	ENSG00000105550	FGF21	19	49258816	49261587	1	protein_coding	26291	FGF21	0.213002	-0.215278	1	2.668	0	NA	NA	NA	NA	NA	rs492602	7	no

### Sheet: Supplementary Table 9
Supplementary Table 9. Prioritized genes identified for single trait GWAS results of six autoimmune diseases and six cardiovascular diseases by functional annotation and mapping of genomic risk loci using FUMA
Note: Prioritized susceptibility variants from single trait GWAS results were mapped by positional, and eQTL (obtained from 17 related tissues in GTExv8) mappings using the FUMA SNP2GENE tool with default settings. The SNP locations were defined in reference to the human genome Build 37 (GRCh37/hg19), and only protein-coding genes were included in the analysis. ensg = ENSG ID; Symbol = gene symbol; chr = chromosome; start = starting position of the gene; end = ending position of the gene; strand = strand of gene; type = gene biotype from Ensembl; entrezID = entrez ID; HUGO = HUGO (HGNC) gene symbol; pLI = pLI score from ExAC database (the probability that a given gene is Haploinsufficient, meaning it is intolerant of loss-of-function (LoF) variation; genes with higher pLI scores are less LoF tolerant); ncRVIS = non-coding residual variation intolerance score that compares observed to expected levels of variation in the regulatory sequence of human genes (ncRVIS <0 means less non-coding variation than expected, implying the gene is less tolerant of such variation, whereas an ncRVIS >0 means more non-coding variation than expected, implying greater tolerance of it); posMapSNPs = the number of variants mapping to the listed gene; posMapMaxCADD = the maximum CADD score of variants mapping to the listed gene (higher scores predicting a more deleterious impact);eqtlMapSNPs = the number of SNPs mapped to the gene based on eQTL mapping; eqtlMapminP = the minimum P-value of eQTLs correlated to expression of the listed gene; eqtlMapminQ = the minimum eQTL FDR of mapped SNPs; eqtlMapts = the tissue in which correlation of the eQTL with gene expression is observed; eqtlDirection = the consecutive direction of this correlation between risk increasing alleles in GWAS (after alligning risk allele) and tested alleles in eQTL data source; GenomicLocus = index of genomic risk loci matched with STable 8; outside = "yes" means gene is mapped outside of genomic risk locus.
Trait	ensg	symbol	chr	start	end	strand	type	entrezID	HUGO	pLI	ncRVIS	posMapSNPs	posMapMaxCADD	eqtlMapSNPs	eqtlMapminP	eqtlMapminQ	eqtlMapts	eqtlDirection	minGwasP	IndSigSNPs	GenomicLocus	outside
RA	ENSG00000157881	PANK4	1	2439972	2458039	-1	protein_coding	55229	PANK4	0.945333	NA	0	0	4	2.32063e-05	0.0002103	GTEx/v8/Whole_Blood	NA	NA	rs10910097	1	yes
RA	ENSG00000157873	TNFRSF14	1	2487078	2496821	1	protein_coding	8764	TNFRSF14	0.819999	-0.131268	7	3.191	111	2.74711e-21	1.07923e-22	GTEx/v8/Adipose_Subcutaneous:GTEx/v8/Whole_Blood:GTEx/v8/Artery_Aorta:GTEx/v8/Liver:GTEx/v8/Pancreas:GTEx/v8/Pituitary	-	5.007e-11	rs867435;rs10910097	1	no
RA	ENSG00000157870	PRXL2B	1	2517930	2522908	1	protein_coding	127281	PRXL2B	0.0001667	-0.796177	49	12.22	108	8.42815e-20	7.45061e-20	GTEx/v8/Whole_Blood:GTEx/v8/Artery_Tibial:GTEx/v8/Heart_Atrial_Appendage:GTEx/v8/Lung:GTEx/v8/Spleen	+	2.855e-11	rs10910097;rs867435	1	no
RA	ENSG00000142606	MMEL1	1	2522078	2564481	-1	protein_coding	79258	MMEL1	8.87674e-13	0.424399	122	13.86	123	8.15277e-69	2.24626e-59	GTEx/v8/Adipose_Subcutaneous:GTEx/v8/Adipose_Visceral_Omentum:GTEx/v8/Whole_Blood:GTEx/v8/Artery_Tibial:GTEx/v8/Colon_Transverse:GTEx/v8/Heart_Atrial_Appendage:GTEx/v8/Liver:GTEx/v8/Lung:GTEx/v8/Small_Intestine_Terminal_Ileum:GTEx/v8/Spleen	+	2.855e-11	rs10910097;rs867435	1	no
RA	ENSG00000215912	TTC34	1	2567415	2718286	-1	protein_coding	100287898	TTC34	NA	NA	76	12.1	108	3.31653e-18	1.33003e-13	GTEx/v8/Adipose_Subcutaneous:GTEx/v8/Adipose_Visceral_Omentum:GTEx/v8/Cells_EBV-transformed_lymphocytes:GTEx/v8/Whole_Blood:GTEx/v8/Artery_Aorta:GTEx/v8/Artery_Coronary:GTEx/v8/Artery_Tibial:GTEx/v8/Colon_Sigmoid:GTEx/v8/Colon_Transverse:GTEx/v8/Heart_Atrial_Appendage:GTEx/v8/Heart_Left_Ventricle:GTEx/v8/Pancreas:GTEx/v8/Pituitary:GTEx/v8/Small_Intestine_Terminal_Ileum:GTEx/v8/Spleen	-	5.007e-11	rs867435;rs10910097	1	no
RA	ENSG00000159339	PADI4	1	17634690	17690499	1	protein_coding	23569	PADI4	1.30425e-09	0.0903564	70	14.42	65	5.44975e-32	3.77944e-26	GTEx/v8/Adipose_Subcutaneous:GTEx/v8/Adipose_Visceral_Omentum:GTEx/v8/Whole_Blood:GTEx/v8/Heart_Atrial_Appendage:GTEx/v8/Heart_Left_Ventricle:GTEx/v8/Liver:GTEx/v8/Lung:GTEx/v8/Spleen	-	3.046e-09	rs1748021;rs35210719	2	no
RA	ENSG00000081985	IL12RB2	1	67773047	67862583	1	protein_coding	3595	IL12RB2	4.50999e-06	-0.052496	18	11.77	17	4.54449e-30	2.06478e-24	GTEx/v8/Whole_Blood:GTEx/v8/Artery_Tibial:GTEx/v8/Lung	+	7.192e-09	rs6659932	4	no
RA	ENSG00000142864	SERBP1	1	67873493	67896098	-1	protein_coding	26135	SERBP1	0.999863	-1.52725	0	0	1	3.76395e-05	6.14004e-09	GTEx/v8/Adipose_Subcutaneous	NA	NA	rs6659932	4	yes
RA	ENSG00000198799	LRIG2	1	113615831	113674882	1	protein_coding	9860	LRIG2	3.2891e-12	-0.857511	0	0	2	0.000126656	0.00857736	GTEx/v8/Artery_Aorta	-	1.541e-08	rs1217422	5	yes
RA	ENSG00000081026	MAGI3	1	113933371	114228545	1	protein_coding	260425	MAGI3	0.57058	-0.477318	374	21	356	1.314e-10	4.49013e-07	GTEx/v8/Adipose_Subcutaneous:GTEx/v8/Artery_Tibial:GTEx/v8/Heart_Atrial_Appendage	-	6.683e-80	rs2051083;rs114840167;rs1217416;rs3789599;rs7518766;rs12144309;rs7511816;rs112438759;rs1230684;rs1217422;rs1230682;rs6704054;rs1746860;rs2884603	5	no
RA	ENSG00000116793	PHTF1	1	114239453	114302111	-1	protein_coding	10745	PHTF1	5.47465e-18	-0.796158	84	21.6	180	5.02536e-08	0.000183201	GTEx/v8/Adipose_Visceral_Omentum:GTEx/v8/Artery_Tibial:GTEx/v8/Colon_Transverse	-	6.683e-80	rs1217416;rs1230684;rs1230682;rs3789599;rs1217422;rs2476601;rs112438759;rs6704054;rs7511816	5	no
RA	ENSG00000081019	RSBN1	1	114304454	114355098	-1	protein_coding	54665	RSBN1	0.80514	-1.87091	75	21.6	0	NA	NA	NA	NA	1.895e-79	rs1230684;rs1217416;rs1230682;rs2476601;rs112438759;rs1746860;rs12144309;rs7518766;rs3789599;rs1217422	5	no
RA	ENSG00000134242	PTPN22	1	114356433	114414381	-1	protein_coding	26191	PTPN22	3.07776e-16	-0.402711	101	17.25	155	3.12348e-16	1.46694e-11	GTEx/v8/Colon_Transverse:GTEx/v8/Pancreas:GTEx/v8/Small_Intestine_Terminal_Ileum	+	3.75e-168	rs1217416;rs1230684;rs1746860;rs7518766;rs3789599;rs1217422;rs1230682;rs12144309;rs2476601;rs7511816;rs6704054;rs2884603;rs4839318;rs2051083	5	no
RA	ENSG00000188761	BCL2L15	1	114420790	114430169	-1	protein_coding	440603	BCL2L15	0.00361469	-0.0219988	49	23.1	50	5.07821e-07	1.06399e-08	GTEx/v8/Whole_Blood:GTEx/v8/Artery_Tibial	+	6.014e-80	rs1230682;rs1746860;rs7518766;rs1230684;rs3789599;rs1217422;rs1217416;rs2884603;rs11102694;rs7511816;rs12144309	5	no
RA	ENSG00000134262	AP4B1	1	114437370	114447823	-1	protein_coding	10717	AP4B1	2.69464e-08	-0.248524	38	23.1	102	4.07048e-17	6.64774e-27	GTEx/v8/Adipose_Subcutaneous:GTEx/v8/Whole_Blood:GTEx/v8/Artery_Aorta:GTEx/v8/Artery_Tibial:GTEx/v8/Colon_Sigmoid:GTEx/v8/Heart_Atrial_Appendage:GTEx/v8/Heart_Left_Ventricle:GTEx/v8/Spleen	+	4.492e-76	rs2884603;rs1217422;rs1746860;rs11102694;rs7518766;rs12144309;rs1230684;rs12086096;rs6704054;rs1217416;rs1230682;rs3789599	5	no
RA	ENSG00000118655	DCLRE1B	1	114447763	114456708	1	protein_coding	64858	DCLRE1B	0.107858	-0.43843	19	23.1	52	9.33611e-06	0.0131911	GTEx/v8/Adipose_Subcutaneous:GTEx/v8/Artery_Tibial:GTEx/v8/Pituitary:GTEx/v8/Spleen	-	6.014e-80	rs1746860;rs1217422;rs2884603;rs11102694;rs72691846;rs1217416;rs1230682	5	no
RA	ENSG00000163349	HIPK1	1	114471814	114520426	1	protein_coding	204851	HIPK1	0.999943	-1.59247	19	12.55	11	1.71816e-05	0.013467	GTEx/v8/Artery_Tibial	+	9.44e-62	rs72691846;rs17032011;rs17032048;rs61819209	5	no
RA	ENSG00000116774	OLFML3	1	114522063	114524876	1	protein_coding	56944	OLFML3	0.000588287	0.339887	16	12.14	8	2.64224e-05	0.000114956	GTEx/v8/Artery_Aorta	-	3.318e-46	rs17032011;rs17032048;rs61819209;rs11102694	5	no
RA	ENSG00000116752	BCAS2	1	115110178	115124260	-1	protein_coding	10286	BCAS2	6.52504e-05	-0.483147	0	0	7	4.44321e-05	0.0480665	GTEx/v8/Adipose_Visceral_Omentum	+	3.939e-19	rs1230684;rs7518766	5	yes
RA	ENSG00000052723	SIKE1	1	115312100	115323306	-1	protein_coding	80143	SIKE1	0.0729823	-2.13261	0	0	2	0.000168366	0.0362408	GTEx/v8/Adipose_Subcutaneous	+	1.72e-31	rs17032048	5	yes
RA	ENSG00000116824	CD2	1	117297007	117311850	1	protein_coding	914	CD2	0.768324	-0.494368	1	6.345	0	NA	NA	NA	NA	NA	rs12137270	6	no
RA	ENSG00000134256	CD101	1	117544382	117579167	1	protein_coding	9398	CD101	5.54031e-10	0.179385	0	0	2	4.17379e-05	0.000537683	GTEx/v8/Adipose_Visceral_Omentum	NA	NA	rs12137270	6	yes
RA	ENSG00000143226	FCGR2A	1	161475220	161493803	1	protein_coding	2212	FCGR2A	0.000150862	0.579426	31	24.7	8	8.50167e-06	0.015932	GTEx/v8/Artery_Aorta	NA	4.773e-09	rs7518087	7	no
RA	ENSG00000173110	HSPA6	1	161494036	161496681	1	protein_coding	3310	HSPA6	0.461296	0.222813	6	6.66	0	NA	NA	NA	NA	NA	rs7518087	7	no
RA	ENSG00000203747	FCGR3A	1	161511549	161600917	-1	protein_coding	2214	FCGR3A	1.22274e-05	-0.16736	27	11.86	0	NA	NA	NA	NA	NA	rs7518087	7	no
RA	ENSG00000072694	FCGR2B	1	161551101	161648444	1	protein_coding	2213	FCGR2B	0.0474026	-0.652848	11	11.86	64	7.30223e-37	2.16881e-61	GTEx/v8/Whole_Blood	+	4.773e-09	rs7518087	7	no
RA	ENSG00000117592	PRDX6	1	173446405	173457946	1	protein_coding	9588	PRDX6	0.00998977	0.355549	0	0	50	4.62492e-05	0.000144523	GTEx/v8/Artery_Tibial	NA	NA	rs4916340	8	yes
RA	ENSG00000168243	GNG4	1	235710987	235814054	-1	protein_coding	2786	GNG4	0.158456	1.25407	61	13.45	49	2.05218e-26	1.08986e-20	GTEx/v8/Adipose_Subcutaneous:GTEx/v8/Colon_Transverse:GTEx/v8/Small_Intestine_Terminal_Ileum	+	2.763e-09	rs6429207	9	no
RA	ENSG00000213626	LBH	2	30454397	30546596	1	protein_coding	81606	LBH	0.30059	0.946095	9	16.84	0	NA	NA	NA	NA	1.454e-08	rs10173253	10	no
RA	ENSG00000115421	PAPOLG	2	60983365	61029220	1	protein_coding	64895	PAPOLG	0.989888	-0.98637	16	10.96	0	NA	NA	NA	NA	NA	rs1432296	11	no
RA	ENSG00000162924	REL	2	61108656	61158745	1	protein_coding	5966	REL	0.969516	-0.604144	25	19.86	14	7.33214e-06	0.013277	GTEx/v8/Spleen	NA	2.2e-15	rs67574266;rs1053862;rs1432296	11	no
RA	ENSG00000162927	PUS10	2	61167357	61245394	-1	protein_coding	150962	PUS10	5.26981e-10	-0.23559	40	11.94	100	2.0851e-19	1.14784e-14	GTEx/v8/Adipose_Subcutaneous:GTEx/v8/Adipose_Visceral_Omentum:GTEx/v8/Whole_Blood:GTEx/v8/Artery_Aorta:GTEx/v8/Artery_Coronary:GTEx/v8/Artery_Tibial:GTEx/v8/Colon_Sigmoid:GTEx/v8/Colon_Transverse:GTEx/v8/Heart_Atrial_Appendage:GTEx/v8/Heart_Left_Ventricle:GTEx/v8/Lung:GTEx/v8/Pancreas:GTEx/v8/Pituitary:GTEx/v8/Spleen	+	2.2e-15	rs67574266;rs1053862;rs1432296	11	no
RA	ENSG00000162928	PEX13	2	61244360	61279125	1	protein_coding	5194	PEX13	0.0231397	-0.106839	22	8.634	0	NA	NA	NA	NA	NA	rs1432296	11	no
RA	ENSG00000162929	SANBR	2	61293006	61391960	1	protein_coding	84542	SANBR	3.32935e-06	0.996966	1	7.46	0	NA	NA	NA	NA	NA	rs1432296	11	no
RA	ENSG00000237651	C2orf74	2	61372243	61391964	1	protein_coding	339804	C2orf74	NA	NA	0	0	58	3.14212e-14	1.28936e-221	GTEx/v8/Adipose_Subcutaneous:GTEx/v8/Adipose_Visceral_Omentum:GTEx/v8/Cells_EBV-transformed_lymphocytes:GTEx/v8/Whole_Blood:GTEx/v8/Artery_Aorta:GTEx/v8/Artery_Tibial:GTEx/v8/Colon_Sigmoid:GTEx/v8/Colon_Transverse:GTEx/v8/Heart_Atrial_Appendage:GTEx/v8/Heart_Left_Ventricle:GTEx/v8/Lung:GTEx/v8/Pancreas:GTEx/v8/Pituitary:GTEx/v8/Spleen	-	2.883e-09	rs1432296;rs1053862	11	yes
RA	ENSG00000115464	USP34	2	61414598	61697904	-1	protein_coding	9736	USP34	1	NA	0	0	2	0.000116268	0.010628	GTEx/v8/Adipose_Subcutaneous	NA	NA	rs1432296	11	yes
RA	ENSG00000198369	SPRED2	2	65537985	65659771	-1	protein_coding	200734	SPRED2	0.000973023	-0.117264	165	22	18	3.55092e-05	0.022112	GTEx/v8/Whole_Blood	-	6.475e-13	rs1542994;rs1858037;rs6747510;rs702875;rs6731993;rs7583469	12	no
RA	ENSG00000144218	AFF3	2	100162323	100759201	-1	protein_coding	3899	AFF3	0.998913	-2.07875	92	16.28	213	3.66569e-25	1.38493e-19	GTEx/v8/Adipose_Subcutaneous:GTEx/v8/Adipose_Visceral_Omentum:GTEx/v8/Whole_Blood:GTEx/v8/Artery_Aorta:GTEx/v8/Artery_Tibial:GTEx/v8/Colon_Transverse:GTEx/v8/Lung:GTEx/v8/Spleen	-	1.026e-14	rs7575877;rs12712071;rs11689201;rs12474386;rs10194635;rs4322861	13	no
RA	ENSG00000170500	LONRF2	2	100889753	100939195	-1	protein_coding	164832	LONRF2	0.851045	4.70928	5	6.61	2	5.32916e-05	0.000492166	GTEx/v8/Artery_Aorta:GTEx/v8/Pancreas	+	3.864e-10	rs4322861;rs12712071	13	no
RA	ENSG00000115526	CHST10	2	101008327	101034118	-1	protein_coding	9486	CHST10	0.00330306	1.61204	0	0	22	2.7641e-07	1.21795e-15	GTEx/v8/Artery_Tibial:GTEx/v8/Heart_Atrial_Appendage:GTEx/v8/Heart_Left_Ventricle	+	3.864e-10	rs11689201;rs4322861	13	yes
RA	ENSG00000204634	TBC1D8	2	101624079	101869328	-1	protein_coding	11138	TBC1D8	5.26133e-07	NA	0	0	3	6.71654e-05	0.000104341	GTEx/v8/Adipose_Subcutaneous	+	5.994e-10	rs4322861	13	yes
RA	ENSG00000198130	HIBCH	2	191054461	191208919	-1	protein_coding	26275	HIBCH	4.18224e-08	-0.0492609	0	0	12	1.83544e-09	1.50875e-46	GTEx/v8/Adipose_Subcutaneous:GTEx/v8/Adipose_Visceral_Omentum:GTEx/v8/Cells_EBV-transformed_lymphocytes:GTEx/v8/Whole_Blood:GTEx/v8/Artery_Coronary:GTEx/v8/Artery_Tibial:GTEx/v8/Colon_Transverse:GTEx/v8/Heart_Atrial_Appendage:GTEx/v8/Heart_Left_Ventricle:GTEx/v8/Lung	-	2.069e-11	rs56346965	14	yes
RA	ENSG00000151690	MFSD6	2	191273081	191373931	1	protein_coding	54842	MFSD6	0.00184669	-0.109789	0	0	6	4.12363e-05	2.74719e-24	GTEx/v8/Whole_Blood	-	2.069e-11	rs56346965	14	yes
RA	ENSG00000138386	NAB1	2	191511472	191557492	1	protein_coding	4664	NAB1	0.848508	-1.33616	12	6.001	0	NA	NA	NA	NA	2.069e-11	rs56346965	14	no
RA	ENSG00000115419	GLS	2	191745553	191830278	1	protein_coding	2744	GLS	0.999303	-0.163004	0	0	3	1.91273e-05	5.3047e-10	GTEx/v8/Colon_Transverse	+	1.732e-16	rs4853458	14	yes
RA	ENSG00000138378	STAT4	2	191894302	192016322	-1	protein_coding	6775	STAT4	0.988868	-0.393433	36	13.41	1	6.62711e-05	2.93132e-47	GTEx/v8/Adipose_Subcutaneous	+	9.844e-17	rs3024859;rs7601754;rs4853458	14	no
RA	ENSG00000240344	PPIL3	2	201735630	201754026	-1	protein_coding	53938	PPIL3	0.549647	-0.112616	0	0	37	6.04336e-34	7.55777e-147	GTEx/v8/Adipose_Subcutaneous:GTEx/v8/Adipose_Visceral_Omentum:GTEx/v8/Cells_EBV-transformed_lymphocytes:GTEx/v8/Whole_Blood:GTEx/v8/Artery_Aorta:GTEx/v8/Artery_Coronary:GTEx/v8/Artery_Tibial:GTEx/v8/Colon_Sigmoid:GTEx/v8/Colon_Transverse:GTEx/v8/Heart_Atrial_Appendage:GTEx/v8/Heart_Left_Ventricle:GTEx/v8/Liver:GTEx/v8/Lung:GTEx/v8/Pancreas:GTEx/v8/Pituitary:GTEx/v8/Spleen	-	1.658e-08	rs2141331	15	yes
RA	ENSG00000196290	NIF3L1	2	201754050	201768655	1	protein_coding	60491	NIF3L1	0.00517701	0.171692	0	0	8	0.000131945	1.77647e-07	GTEx/v8/Artery_Tibial	-	1.658e-08	rs2141331	15	yes
RA	ENSG00000119013	NDUFB3	2	201936156	201950473	1	protein_coding	4709	NDUFB3	0.0425653	-0.691399	0	0	8	4.45296e-05	0.0448574	GTEx/v8/Adipose_Visceral_Omentum	-	1.658e-08	rs2141331	15	yes
RA	ENSG00000064012	CASP8	2	202098166	202152434	1	protein_coding	841	CASP8	0.00484502	0.88406	3	2.453	37	7.48623e-13	9.89385e-64	GTEx/v8/Adipose_Subcutaneous:GTEx/v8/Whole_Blood:GTEx/v8/Artery_Aorta:GTEx/v8/Artery_Tibial:GTEx/v8/Colon_Transverse:GTEx/v8/Lung:GTEx/v8/Pituitary:GTEx/v8/Spleen	-	1.658e-08	rs2141331	15	no
RA	ENSG00000155749	FLACC1	2	202152994	202222121	-1	protein_coding	130540	FLACC1	1.66284e-10	0.133036	33	16.06	12	3.76647e-07	4.50143e-11	GTEx/v8/Whole_Blood:GTEx/v8/Pancreas	+	1.658e-08	rs2141331	15	no
RA	ENSG00000115993	TRAK2	2	202241930	202316302	-1	protein_coding	66008	TRAK2	6.92274e-10	-1.18806	6	8.609	0	NA	NA	NA	NA	NA	rs2141331	15	no
RA	ENSG00000155754	C2CD6	2	202352148	202483901	-1	protein_coding	151254	C2CD6	7.66191e-11	-0.306597	1	6.71	1	5.86988e-05	0.0017387	GTEx/v8/Colon_Transverse	NA	NA	rs2141331	15	no
RA	ENSG00000116030	SUMO1	2	203070903	203103331	-1	protein_coding	7341	SUMO1	0.800374	-0.848299	0	0	7	0.000180998	3.84821e-06	GTEx/v8/Whole_Blood	+	1.658e-08	rs2141331	15	yes
RA	ENSG00000138380	CARF	2	203776937	203851786	1	protein_coding	79800	CARF	0.00454104	-1.32678	0	0	1	0.000361848	1.69739e-13	GTEx/v8/Adipose_Subcutaneous	-	6.289e-12	rs3087243	16	yes
RA	ENSG00000178562	CD28	2	204571198	204603635	1	protein_coding	940	CD28	0.511989	-0.824137	32	11.44	30	3.45754e-05	0.0128077	GTEx/v8/Whole_Blood:GTEx/v8/Artery_Tibial	-	3.412e-13	rs231389;rs117701653	16	no
RA	ENSG00000163599	CTLA4	2	204732509	204738683	1	protein_coding	1493	CTLA4	0.577322	-0.782346	26	11.61	6	8.99757e-05	0.0140501	GTEx/v8/Adipose_Subcutaneous:GTEx/v8/Lung	-	2.717e-21	rs231724;rs3087243;rs10497873;rs231389	16	no
RA	ENSG00000163600	ICOS	2	204801471	204826300	1	protein_coding	29851	ICOS	0.0520092	0.991322	15	13.63	0	NA	NA	NA	NA	1.747e-11	rs3087243;rs231724;rs10497873	16	no
RA	ENSG00000154822	PLCL2	3	16844159	17132086	1	protein_coding	23228	PLCL2	0.999119	NA	99	12.14	82	6.10897e-12	6.80537e-16	GTEx/v8/Whole_Blood:GTEx/v8/Liver:GTEx/v8/Lung	+	7.694e-12	rs4472039;rs7617779	18	no
RA	ENSG00000163508	EOMES	3	27757440	27764206	-1	protein_coding	8320	EOMES	0.711878	-0.0834031	10	13.89	0	NA	NA	NA	NA	1.662e-09	rs9310852	19	no
RA	ENSG00000174579	MSL2	3	135867764	135916083	-1	protein_coding	55167	MSL2	0.889664	-1.74205	1	0.59	0	NA	NA	NA	NA	NA	rs9826828	20	no
RA	ENSG00000114054	PCCB	3	135969148	136056738	1	protein_coding	5096	PCCB	0.000735839	-0.38516	23	14.49	0	NA	NA	NA	NA	1.572e-08	rs9871160;rs9826828	20	no
RA	ENSG00000118007	STAG1	3	136055077	136471220	-1	protein_coding	10274	STAG1	1	-0.647638	106	17.35	0	NA	NA	NA	NA	4.366e-09	rs9871160;rs9826828	20	no
RA	ENSG00000168917	SLC35G2	3	136537489	136574734	1	protein_coding	80723	SLC35G2	0.0663953	-0.300343	1	1.607	63	1.76481e-05	0.00773956	GTEx/v8/Adipose_Subcutaneous:GTEx/v8/Artery_Tibial	NA	NA	rs9826828;rs9871160	20	no
RA	ENSG00000158092	NCK1	3	136581050	136668665	1	protein_coding	4690	NCK1	0.00103503	-0.568989	2	23.2	0	NA	NA	NA	NA	NA	rs9826828	20	no
RA	ENSG00000174564	IL20RB	3	136665072	136729927	1	protein_coding	53833	IL20RB	0.000354183	0.165775	3	23.2	101	5.53319e-20	9.54815e-26	GTEx/v8/Adipose_Subcutaneous:GTEx/v8/Adipose_Visceral_Omentum:GTEx/v8/Artery_Aorta:GTEx/v8/Artery_Tibial:GTEx/v8/Colon_Transverse:GTEx/v8/Heart_Atrial_Appendage	-	7.48e-09	rs9826828;rs9871160	20	no
RA	ENSG00000066405	CLDN18	3	137717577	137752494	1	protein_coding	51208	CLDN18	0.0126449	1.20919	0	0	2	9.08963e-05	0.0471171	GTEx/v8/Colon_Sigmoid	NA	NA	rs9826828	20	yes
RA	ENSG00000168214	RBPJ	4	26165077	26436541	1	protein_coding	3516	RBPJ	0.999929	0.199404	0	0	24	1.92995e-07	0.000634041	GTEx/v8/Artery_Aorta	-	4.651e-22	rs874040	21	yes
RA	ENSG00000145244	CORIN	4	47596015	47840123	-1	protein_coding	10699	CORIN	6.3541e-20	-0.212964	0	0	10	9.13084e-05	1.09415e-47	GTEx/v8/Whole_Blood	-	2.525e-09	rs2664035	22	yes
RA	ENSG00000170448	NFXL1	4	47849257	47916653	-1	protein_coding	152518	NFXL1	0.00788898	-0.297556	0	0	10	4.86282e-05	1.88097e-104	GTEx/v8/Whole_Blood	-	2.525e-09	rs2664035	22	yes
RA	ENSG00000198515	CNGA1	4	47937994	48018689	-1	protein_coding	1259	CNGA1	5.70945e-10	0.350757	0	0	1	1.24077e-05	1.70491e-21	GTEx/v8/Pituitary	-	3.848e-10	rs2664035	22	yes
RA	ENSG00000135605	TEC	4	48137800	48271881	-1	protein_coding	7006	TEC	0.00257331	-0.273583	13	10.1	4	0.000164918	1.25919e-09	GTEx/v8/Lung	+	3.848e-10	rs2664035	22	no
RA	ENSG00000109171	SLAIN2	4	48343339	48428229	1	protein_coding	57606	SLAIN2	0.883438	-1.16592	0	0	5	3.43912e-05	3.36817e-07	GTEx/v8/Adipose_Subcutaneous	-	3.848e-10	rs2664035	22	yes
RA	ENSG00000145248	SLC10A4	4	48485360	48491213	1	protein_coding	201780	SLC10A4	0.167299	NA	0	0	1	0.000163677	0.0183165	GTEx/v8/Spleen	-	3.848e-10	rs2664035	22	yes
RA	ENSG00000112977	DAP	5	10679342	10761384	-1	protein_coding	1611	DAP	0.000324904	0.869689	58	14.76	50	1.21024e-39	1.03039e-38	GTEx/v8/Adipose_Subcutaneous:GTEx/v8/Adipose_Visceral_Omentum:GTEx/v8/Cells_EBV-transformed_lymphocytes:GTEx/v8/Whole_Blood:GTEx/v8/Artery_Aorta:GTEx/v8/Artery_Coronary:GTEx/v8/Artery_Tibial:GTEx/v8/Colon_Sigmoid:GTEx/v8/Colon_Transverse:GTEx/v8/Heart_Atrial_Appendage:GTEx/v8/Heart_Left_Ventricle:GTEx/v8/Liver:GTEx/v8/Lung:GTEx/v8/Pancreas:GTEx/v8/Pituitary:GTEx/v8/Small_Intestine_Terminal_Ileum:GTEx/v8/Spleen	-	1.402e-08	rs2930047	23	no
RA	ENSG00000134352	IL6ST	5	55230923	55290821	-1	protein_coding	3572	IL6ST	0.997843	-0.92204	0	0	4	4.39069e-11	2.93782e-07	GTEx/v8/Whole_Blood	-	7.59e-14	rs13160933	24	yes
RA	ENSG00000164512	ANKRD55	5	55395507	55529186	-1	protein_coding	79722	ANKRD55	2.43501e-07	0.294496	49	13.23	2	1.49693e-05	3.68838e-05	GTEx/v8/Whole_Blood:GTEx/v8/Spleen	NA	1.201e-24	rs10040327;rs6873385;rs13160933;rs160289	24	no
RA	ENSG00000145730	PAM	5	102089685	102366809	1	protein_coding	5066	PAM	0.0304444	-0.280887	0	0	73	2.59374e-17	9.67561e-91	GTEx/v8/Whole_Blood:GTEx/v8/Pituitary:GTEx/v8/Spleen	-	4.955e-11	rs2561477	25	yes
RA	ENSG00000145723	GIN1	5	102421704	102455855	-1	protein_coding	54826	GIN1	0.00667768	0.344487	0	0	72	9.39834e-09	5.91716e-06	GTEx/v8/Adipose_Subcutaneous:GTEx/v8/Artery_Tibial:GTEx/v8/Colon_Sigmoid:GTEx/v8/Heart_Atrial_Appendage:GTEx/v8/Heart_Left_Ventricle:GTEx/v8/Lung	-	4.955e-11	rs2561477	25	yes
RA	ENSG00000145725	PPIP5K2	5	102455853	102548500	1	protein_coding	23262	PPIP5K2	4.05312e-10	-0.150605	0	0	73	2.08665e-39	1.38298e-61	GTEx/v8/Adipose_Subcutaneous:GTEx/v8/Cells_EBV-transformed_lymphocytes:GTEx/v8/Whole_Blood:GTEx/v8/Artery_Aorta:GTEx/v8/Artery_Tibial:GTEx/v8/Colon_Sigmoid:GTEx/v8/Heart_Left_Ventricle:GTEx/v8/Lung:GTEx/v8/Pituitary:GTEx/v8/Spleen	+	4.955e-11	rs2561477	25	yes
RA	ENSG00000181751	MACIR	5	102594403	102614361	1	protein_coding	90355	MACIR	0.778881	-0.60461	50	16.1	0	NA	NA	NA	NA	4.955e-11	rs2561477	25	no
RA	ENSG00000008083	JARID2	6	15246527	15522252	1	protein_coding	3720	JARID2	0.999862	-0.914235	17	21	39	7.14195e-12	5.4429e-08	GTEx/v8/Whole_Blood	-	1.606e-08	rs113532504	26	no
RA	ENSG00000079691	CARMIL1	6	25279306	25620758	1	protein_coding	55604	CARMIL1	0.502319	0.400707	21	10.61	1	7.65474e-05	6.95405e-07	GTEx/v8/Heart_Atrial_Appendage	NA	1.777e-08	rs4712950;rs112977322	27	no
RA	ENSG00000079689	SCGN	6	25652464	25702011	1	protein_coding	10590	SCGN	0.035946	0.102936	6	12.51	27	2.67205e-17	2.20036e-37	GTEx/v8/Adipose_Subcutaneous:GTEx/v8/Adipose_Visceral_Omentum:GTEx/v8/Artery_Aorta:GTEx/v8/Heart_Left_Ventricle	-	9.929e-14	rs4712950;rs112977322	27	no
RA	ENSG00000146039	SLC17A4	6	25754927	25781419	1	protein_coding	10050	SLC17A4	6.33423e-06	0.944836	2	3.45	0	NA	NA	NA	NA	1.952e-14	rs112977322	27	no
RA	ENSG00000124564	SLC17A3	6	25833294	25882514	-1	protein_coding	10786	SLC17A3	9.88206e-14	-0.246503	1	4.446	0	NA	NA	NA	NA	1.791e-15	rs112977322	27	no
RA	ENSG00000112337	SLC17A2	6	25912982	25930946	-1	protein_coding	10246	SLC17A2	0.00466985	-0.129201	1	4.916	0	NA	NA	NA	NA	3.27e-09	rs76376636	27	no
RA	ENSG00000112343	TRIM38	6	25963030	25987384	1	protein_coding	10475	TRIM38	4.7513e-06	-0.220583	1	0.114	0	NA	NA	NA	NA	NA	rs2237227	27	no
RA	ENSG00000124610	H1-1	6	26017260	26018040	-1	protein_coding	3024	H1-1	0.0035308	-0.372207	1	13.28	0	NA	NA	NA	NA	NA	rs2237227	27	no
RA	ENSG00000124529	H4C2	6	26027124	26027480	-1	protein_coding	8366	H4C2	0.00854183	0.166119	1	13.28	0	NA	NA	NA	NA	NA	rs2237227	27	no
RA	ENSG00000010704	HFE	6	26087509	26098571	1	protein_coding	3077	HFE	8.49697e-07	0.210172	2	24.6	0	NA	NA	NA	NA	6.507e-09	rs76376636;rs2237227	27	no
RA	ENSG00000197061	H4C3	6	26104104	26104518	1	protein_coding	8364	H4C3	8.85617e-05	0.852192	1	3.471	0	NA	NA	NA	NA	6.507e-09	rs2237227	27	no
RA	ENSG00000187475	H1-6	6	26107640	26108364	-1	protein_coding	3010	H1-6	NA	-0.0680391	1	3.471	0	NA	NA	NA	NA	6.507e-09	rs2237227	27	no
RA	ENSG00000158373	H2BC5	6	26158349	26171577	1	protein_coding	3017	H2BC5	0.000277979	-0.0152977	0	0	1	0.000146579	8.08327e-05	GTEx/v8/Heart_Atrial_Appendage	-	3.27e-09	rs76376636	27	yes
RA	ENSG00000197409	H3C4	6	26197068	26199521	-1	protein_coding	8351	H3C4	0.0111951	NA	1	2.744	0	NA	NA	NA	NA	1.736e-12	rs144462190	27	no
RA	ENSG00000196866	H2AC7	6	26199079	26199471	-1	protein_coding	3013	H2AC7	3.99677e-05	0.287759	1	2.744	0	NA	NA	NA	NA	1.736e-12	rs144462190	27	no
RA	ENSG00000186470	BTN3A2	6	26365387	26378546	1	protein_coding	11118	BTN3A2	0.000124519	2.20791	1	4.04	0	NA	NA	NA	NA	2.464e-16	rs111568057	27	no
RA	ENSG00000124508	BTN2A2	6	26383324	26395102	1	protein_coding	10385	BTN2A2	0.000150288	1.01572	2	4.04	0	NA	NA	NA	NA	2.464e-16	rs111568057;rs112014382	27	no
RA	ENSG00000026950	BTN3A1	6	26402465	26415444	1	protein_coding	11119	BTN3A1	8.65114e-07	1.62791	2	3.543	6	0.000411703	2.53874e-24	GTEx/v8/Adipose_Subcutaneous	-	4.083e-19	rs112014382;rs111568057	27	no
RA	ENSG00000111801	BTN3A3	6	26440700	26453643	1	protein_coding	10384	BTN3A3	7.19025e-10	1.09011	1	1.083	5	3.19712e-05	2.34163e-07	GTEx/v8/Artery_Aorta:GTEx/v8/Artery_Tibial:GTEx/v8/Lung	+	5.508e-16	rs112014382;rs144462190;rs2237227	27	no
RA	ENSG00000112763	BTN2A1	6	26458150	26476849	1	protein_coding	11120	BTN2A1	1.07468e-18	0.260571	1	1.083	0	NA	NA	NA	NA	5.508e-16	rs112014382	27	no
RA	ENSG00000182952	HMGN4	6	26538633	26546482	1	protein_coding	10473	HMGN4	0.557082	-0.351003	0	0	34	3.58161e-10	2.51544e-34	GTEx/v8/Adipose_Subcutaneous:GTEx/v8/Whole_Blood:GTEx/v8/Artery_Tibial:GTEx/v8/Heart_Left_Ventricle:GTEx/v8/Lung:GTEx/v8/Pancreas	-	8.642e-20	rs111568057;rs112014382;rs112977322;rs74360482;rs78354798;rs144462190;rs4712950	27	yes
RA	ENSG00000181315	ZNF322	6	26636518	26659980	-1	protein_coding	79692	ZNF322	NA	-1.14047	2	5.116	41	2.61003e-08	6.66811e-52	GTEx/v8/Adipose_Subcutaneous:GTEx/v8/Adipose_Visceral_Omentum:GTEx/v8/Artery_Aorta:GTEx/v8/Artery_Tibial:GTEx/v8/Colon_Sigmoid:GTEx/v8/Heart_Atrial_Appendage:GTEx/v8/Lung:GTEx/v8/Pancreas:GTEx/v8/Pituitary:GTEx/v8/Spleen	+	8.642e-20	rs112014382;rs74360482;rs111568057;rs4712950;rs112977322;rs144462190;rs78354798;rs79001945;rs76376636;rs77348547	27	no
RA	ENSG00000124635	H2BC11	6	27093676	27100541	-1	protein_coding	8970	H2BC11	0.478842	0.308582	3	4.018	0	NA	NA	NA	NA	2.234e-09	rs77348547;rs111985799;rs3734577	27	no
RA	ENSG00000196787	H2AC11	6	27100832	27103070	1	protein_coding	8969	H2AC11	0.000610464	-0.741637	4	10.24	0	NA	NA	NA	NA	2.234e-09	rs77348547;rs111985799;rs3734577	27	no
RA	ENSG00000197903	H2BC12	6	27106073	27114619	-1	protein_coding	85236	H2BC12	0.490754	-0.0430523	4	10.24	17	9.98489e-06	0.000333743	GTEx/v8/Adipose_Subcutaneous:GTEx/v8/Colon_Sigmoid	NA	2.601e-09	rs111985799;rs3734577;rs77348547;rs112014382;rs276362;rs1150724;rs1361387	27	no
RA	ENSG00000112812	PRSS16	6	27215480	27224403	1	protein_coding	10279	PRSS16	2.23792e-06	0.00884812	12	23.9	2	0.000596321	2.27254e-05	GTEx/v8/Adipose_Subcutaneous	+	2.456e-09	rs3734577;rs111985799;rs276362;rs114005445;rs77348547	27	no
RA	ENSG00000158553	POM121L2	6	27253682	27279949	-1	protein_coding	94026	POM121L2	NA	0.313408	2	2.604	0	NA	NA	NA	NA	NA	rs112014382;rs77348547	27	no
RA	ENSG00000124613	ZNF391	6	27342394	27371683	1	protein_coding	346157	ZNF391	9.25869e-07	1.23172	4	10.07	107	1.73805e-35	2.75877e-96	GTEx/v8/Adipose_Subcutaneous:GTEx/v8/Adipose_Visceral_Omentum:GTEx/v8/Cells_EBV-transformed_lymphocytes:GTEx/v8/Whole_Blood:GTEx/v8/Artery_Aorta:GTEx/v8/Artery_Coronary:GTEx/v8/Artery_Tibial:GTEx/v8/Colon_Sigmoid:GTEx/v8/Colon_Transverse:GTEx/v8/Heart_Atrial_Appendage:GTEx/v8/Heart_Left_Ventricle:GTEx/v8/Lung:GTEx/v8/Pancreas:GTEx/v8/Pituitary:GTEx/v8/Small_Intestine_Terminal_Ileum:GTEx/v8/Spleen	-	7.386e-17	rs77348547;rs112014382;rs1033450;rs79001945;rs1361387;rs61289879;rs78354798;rs1150724;rs7766749;rs6456804;rs11751928;rs13190937;rs9461455;rs111985799;rs3734577;rs276362;rs145130687	27	no
RA	ENSG00000096654	ZNF184	6	27418522	27440897	-1	protein_coding	7738	ZNF184	0.133749	-0.545662	2	6.45	0	NA	NA	NA	NA	NA	rs77348547;rs1033450	27	no
RA	ENSG00000197238	H4C11	6	27791884	27792257	1	protein_coding	8363	H4C11	0.423754	0.59845	1	1.177	0	NA	NA	NA	NA	NA	rs79001945	27	no
RA	ENSG00000233822	H2BC15	6	27806323	27823487	1	protein_coding	8341	H2BC15	0.139775	0.145508	3	1.069	9	1.48126e-06	4.09727e-05	GTEx/v8/Whole_Blood:GTEx/v8/Artery_Aorta:GTEx/v8/Artery_Tibial:GTEx/v8/Heart_Atrial_Appendage:GTEx/v8/Heart_Left_Ventricle:GTEx/v8/Lung:GTEx/v8/Spleen	NA	NA	rs77348547;rs78354798;rs112014382	27	no
RA	ENSG00000184357	H1-5	6	27834570	27835359	-1	protein_coding	3009	H1-5	0.509139	-0.0898951	3	5.045	0	NA	NA	NA	NA	1.307e-08	rs79001945;rs77348547	27	no
RA	ENSG00000197153	H3C12	6	27858093	27860884	-1	protein_coding	8356	H3C12	0.695884	-0.189708	2	4.202	0	NA	NA	NA	NA	NA	rs77348547;rs61289879	27	no
RA	ENSG00000168131	OR2B2	6	27878963	27880174	-1	protein_coding	81697	OR2B2	6.8672e-05	-0.212076	5	4.502	0	NA	NA	NA	NA	5.649e-13	rs61289879;rs77348547;rs116070091;rs7766749;rs6456804;rs276362	27	no
RA	ENSG00000124657	OR2B6	6	27925019	27925960	1	protein_coding	26212	OR2B6	0.0407309	-0.0981731	10	12.01	0	NA	NA	NA	NA	7.386e-17	rs6456804;rs9393867;rs276362;rs78354798;rs7766749;rs77348547;rs116070091	27	no
RA	ENSG00000197279	ZNF165	6	28048753	28057341	1	protein_coding	7718	ZNF165	0.000563292	0.227981	15	11.57	368	1.29963e-17	1.94586e-12	GTEx/v8/Adipose_Subcutaneous:GTEx/v8/Adipose_Visceral_Omentum:GTEx/v8/Artery_Aorta:GTEx/v8/Artery_Coronary:GTEx/v8/Artery_Tibial:GTEx/v8/Colon_Sigmoid:GTEx/v8/Heart_Atrial_Appendage:GTEx/v8/Heart_Left_Ventricle:GTEx/v8/Pancreas	+	3.39e-25	rs1150724;rs1361387;rs276362;rs7766749;rs6456804;rs114005445;rs77348547;rs114988346;rs116070091;rs145130687;rs9393867;rs16893817;rs11756111;rs11751928;rs9461455;rs61289879;rs75426794;rs13190937;rs115307364;rs116644625;rs141615002;rs79001945	27	no
RA	ENSG00000196812	ZSCAN16	6	28092338	28097860	1	protein_coding	80345	ZSCAN16	2.67303e-06	0.184187	8	3.949	0	NA	NA	NA	NA	4.678e-09	rs145130687;rs114988346;rs116070091;rs7766749;rs6456804;rs61289879;rs114005445;rs77348547;rs1150724;rs1361387;rs276362	27	no
RA	ENSG00000198315	ZKSCAN8	6	28109688	28127250	1	protein_coding	7745	ZKSCAN8	0.000231595	-0.142528	15	17.5	51	1.51935e-05	0.000116068	GTEx/v8/Adipose_Subcutaneous:GTEx/v8/Colon_Transverse	-	2.067e-20	rs1150724;rs1361387;rs276362;rs116070091;rs7766749;rs6456804;rs145130687;rs114005445;rs77348547;rs9393867;rs16893817;rs11756111;rs11751928;rs75426794;rs3129102	27	no
RA	ENSG00000137185	ZSCAN9	6	28192664	28201260	1	protein_coding	7746	ZSCAN9	4.10249e-08	0.461166	30	13.63	305	6.67184e-10	4.14105e-21	GTEx/v8/Adipose_Visceral_Omentum:GTEx/v8/Whole_Blood:GTEx/v8/Artery_Tibial:GTEx/v8/Colon_Transverse:GTEx/v8/Spleen	+	3.39e-25	rs16893817;rs1150724;rs1361387;rs11751928;rs11756111;rs7766749;rs6456804;rs116070091;rs114005445;rs77348547;rs145130687;rs9461455;rs78354798;rs115379090;rs1033450;rs276362;rs9393867;rs75426794;rs61289879;rs13190937;rs141615002;rs115307364;rs116644625	27	no
RA	ENSG00000187626	ZKSCAN4	6	28212401	28227011	-1	protein_coding	387032	ZKSCAN4	6.74288e-05	0.661631	23	13.63	259	3.00162e-14	1.0086e-09	GTEx/v8/Adipose_Visceral_Omentum:GTEx/v8/Whole_Blood:GTEx/v8/Spleen	-	1.721e-18	rs1361387;rs7766749;rs6456804;rs11751928;rs11756111;rs16893817;rs1150724;rs145130687;rs9461455;rs114005445;rs77348547;rs75426794;rs276362;rs61289879;rs13190937	27	no
RA	ENSG00000189134	NKAPL	6	28227098	28228736	1	protein_coding	222698	NKAPL	0.000165621	0.0513426	13	11.88	127	8.18952e-06	0.000215156	GTEx/v8/Adipose_Subcutaneous:GTEx/v8/Whole_Blood:GTEx/v8/Artery_Coronary:GTEx/v8/Pituitary	-	3.39e-25	rs114005445;rs77348547;rs7766749;rs1150724;rs11756111;rs16893817;rs75426794;rs9461455;rs276362;rs1361387;rs6456804;rs9393867;rs11751928	27	no
RA	ENSG00000137338	PGBD1	6	28249314	28270326	1	protein_coding	84547	PGBD1	1.46735e-05	-0.0800605	48	13	193	4.95065e-10	5.41508e-06	GTEx/v8/Adipose_Visceral_Omentum:GTEx/v8/Colon_Sigmoid:GTEx/v8/Pancreas:GTEx/v8/Pituitary	-	2.067e-20	rs1150724;rs11756111;rs16893817;rs7766749;rs6456804;rs1361387;rs9461455;rs61289879;rs75426794;rs114005445;rs77348547;rs145130687;rs9393867;rs276362;rs11751928;rs13190937	27	no
RA	ENSG00000235109	ZSCAN31	6	28292470	28324048	-1	protein_coding	64288	ZSCAN31	3.77127e-09	1.10713	68	12.96	550	2.95408e-33	4.37287e-25	GTEx/v8/Adipose_Subcutaneous:GTEx/v8/Adipose_Visceral_Omentum:GTEx/v8/Artery_Aorta:GTEx/v8/Artery_Coronary:GTEx/v8/Colon_Sigmoid:GTEx/v8/Colon_Transverse:GTEx/v8/Heart_Atrial_Appendage:GTEx/v8/Heart_Left_Ventricle:GTEx/v8/Lung:GTEx/v8/Pancreas:GTEx/v8/Pituitary:GTEx/v8/Small_Intestine_Terminal_Ileum:GTEx/v8/Spleen	-	3.39e-25	rs1150724;rs9461455;rs145130687;rs75426794;rs114005445;rs77348547;rs114988346;rs116070091;rs1361387;rs61289879;rs11756111;rs7766749;rs16893817;rs11751928;rs13190937;rs276362;rs6456804;rs9393867;rs141615002;rs115307364;rs3129102;rs116644625	27	no
RA	ENSG00000189298	ZKSCAN3	6	28317691	28336947	1	protein_coding	80317	ZKSCAN3	0.000122608	-0.652443	80	12.96	342	7.12014e-11	4.57962e-07	GTEx/v8/Adipose_Subcutaneous:GTEx/v8/Adipose_Visceral_Omentum:GTEx/v8/Whole_Blood:GTEx/v8/Artery_Tibial:GTEx/v8/Colon_Sigmoid:GTEx/v8/Colon_Transverse:GTEx/v8/Heart_Atrial_Appendage:GTEx/v8/Heart_Left_Ventricle:GTEx/v8/Pancreas:GTEx/v8/Pituitary	+	3.39e-25	rs61289879;rs1150724;rs11756111;rs7766749;rs75426794;rs16893817;rs1361387;rs9461455;rs114988346;rs116070091;rs11751928;rs13190937;rs145130687;rs115307364;rs114005445;rs77348547;rs276362;rs141615002;rs116644625	27	no
RA	ENSG00000158691	ZSCAN12	6	28346732	28367511	-1	protein_coding	9753	ZSCAN12	1.43992e-05	NA	96	14.91	411	1.4735e-10	1.32932e-06	GTEx/v8/Adipose_Visceral_Omentum:GTEx/v8/Artery_Tibial:GTEx/v8/Colon_Transverse:GTEx/v8/Heart_Atrial_Appendage:GTEx/v8/Heart_Left_Ventricle:GTEx/v8/Liver:GTEx/v8/Lung	-	3.39e-25	rs1150724;rs9461455;rs145130687;rs115307364;rs11751928;rs1361387;rs114005445;rs77348547;rs13190937;rs61289879;rs7766749;rs11756111;rs276362;rs6456804;rs9393867;rs16893817;rs75426794;rs141615002;rs79001945;rs115379090;rs10428759	27	no
RA	ENSG00000187987	ZSCAN23	6	28399707	28411279	-1	protein_coding	222696	ZSCAN23	0.00270295	0.0706565	50	13.61	848	9.75e-69	8.30529e-55	GTEx/v8/Adipose_Subcutaneous:GTEx/v8/Adipose_Visceral_Omentum:GTEx/v8/Cells_EBV-transformed_lymphocytes:GTEx/v8/Artery_Aorta:GTEx/v8/Artery_Coronary:GTEx/v8/Artery_Tibial:GTEx/v8/Colon_Sigmoid:GTEx/v8/Colon_Transverse:GTEx/v8/Heart_Atrial_Appendage:GTEx/v8/Heart_Left_Ventricle:GTEx/v8/Liver:GTEx/v8/Lung:GTEx/v8/Pancreas:GTEx/v8/Pituitary:GTEx/v8/Small_Intestine_Terminal_Ileum:GTEx/v8/Spleen	-	3.39e-25	rs114005445;rs77348547;rs11751928;rs13190937;rs61289879;rs9461455;rs1150724;rs1361387;rs114988346;rs116070091;rs141615002;rs145130687;rs115307364;rs7766749;rs6456804;rs276362;rs9393867;rs16893817;rs11756111;rs75426794;rs10428759;rs116644625;rs1033450;rs78354798;rs115379090;rs116708563	27	no
RA	ENSG00000198704	GPX6	6	28471073	28495992	-1	protein_coding	257202	GPX6	3.13758e-05	0.718703	20	5.257	0	NA	NA	NA	NA	3.46e-10	rs1361387;rs141615002;rs145130687;rs115307364;rs10428759;rs116070091;rs114005445;rs77348547	27	no
RA	ENSG00000224586	GPX5	6	28493702	28502729	1	protein_coding	2880	GPX5	0.00888468	0.354876	16	5.198	0	NA	NA	NA	NA	3.46e-10	rs10428759;rs141615002;rs145130687;rs115307364;rs114005445;rs77348547;rs116070091;rs115379090;rs7766749	27	no
RA	ENSG00000232040	SCAND3	6	28539407	28583989	-1	protein_coding	114821	SCAND3	9.70724e-09	-0.785031	24	11.72	316	1.64699e-09	1.85651e-08	GTEx/v8/Artery_Aorta:GTEx/v8/Artery_Tibial:GTEx/v8/Pancreas	+	9.666e-19	rs141615002;rs145130687;rs115307364;rs61289879;rs114005445;rs77348547;rs7766749;rs1361387;rs276362;rs6456804;rs9393867;rs1150724;rs16893817;rs11756111;rs11751928;rs9461455;rs75426794;rs116644625;rs3129102	27	no
RA	ENSG00000204713	TRIM27	6	28870779	28891766	-1	protein_coding	5987	TRIM27	0.878752	-0.142068	15	11.66	843	3.45926e-35	2.45143e-43	GTEx/v8/Adipose_Subcutaneous:GTEx/v8/Adipose_Visceral_Omentum:GTEx/v8/Whole_Blood:GTEx/v8/Artery_Aorta:GTEx/v8/Artery_Tibial:GTEx/v8/Colon_Sigmoid:GTEx/v8/Colon_Transverse:GTEx/v8/Heart_Atrial_Appendage:GTEx/v8/Heart_Left_Ventricle:GTEx/v8/Lung:GTEx/v8/Spleen	-	3.39e-25	rs141615002;rs145130687;rs115307364;rs114005445;rs77348547;rs116644625;rs6456804;rs9393867;rs11756111;rs75426794;rs1150724;rs7766749;rs11751928;rs9461455;rs3129102;rs276362;rs1361387;rs16893817;rs61289879;rs13190937	27	no
RA	ENSG00000197935	ZNF311	6	28962562	28973093	-1	protein_coding	282890	ZNF311	0.000129446	0.377858	29	10.88	356	1.10125e-15	1.05129e-10	GTEx/v8/Adipose_Subcutaneous:GTEx/v8/Adipose_Visceral_Omentum:GTEx/v8/Artery_Aorta:GTEx/v8/Artery_Tibial:GTEx/v8/Colon_Sigmoid:GTEx/v8/Colon_Transverse:GTEx/v8/Heart_Atrial_Appendage:GTEx/v8/Heart_Left_Ventricle:GTEx/v8/Lung:GTEx/v8/Pancreas:GTEx/v8/Pituitary:GTEx/v8/Small_Intestine_Terminal_Ileum:GTEx/v8/Spleen	-	3.312e-17	rs116644625;rs141615002;rs145130687;rs115307364;rs3129102;rs114988346;rs114005445;rs77348547;rs116708563;rs1361387;rs11751928;rs11756111;rs16893817;rs7766749	27	no
RA	ENSG00000204704	OR2W1	6	29011990	29013017	-1	protein_coding	26692	OR2W1	0.0865619	0.531528	40	25.2	0	NA	NA	NA	NA	1.853e-11	rs3129102;rs116644625;rs141615002;rs145130687;rs115307364;rs114005445	27	no
RA	ENSG00000204703	OR2B3	6	29053985	29055090	-1	protein_coding	442184	OR2B3	0.00133693	0.45884	18	13.3	0	NA	NA	NA	NA	2.024e-11	rs116644625;rs114005445;rs141615002;rs145130687;rs115307364;rs3129102	27	no
RA	ENSG00000204701	OR2J3	6	29079668	29080603	1	protein_coding	442186	OR2J3	0.0281435	0.112859	24	14.99	0	NA	NA	NA	NA	2.575e-09	rs3129102;rs141615002;rs145130687;rs115307364;rs116644625;rs114988346	27	no
RA	ENSG00000204700	OR2J2	6	29141311	29142351	1	protein_coding	26707	OR2J2	0.0107267	0.271259	27	14.87	0	NA	NA	NA	NA	NA	rs3129102;rs116644625;rs141615002;rs145130687;rs115307364;rs115286515;rs114005445	27	no
RA	ENSG00000204695	OR14J1	6	29274403	29275519	1	protein_coding	442191	OR14J1	8.02406e-08	1.33547	8	21.1	0	NA	NA	NA	NA	2.266e-11	rs141615002;rs145130687;rs115307364;rs115503606;rs114005445	27	no
RA	ENSG00000243729	OR5V1	6	29323007	29399744	-1	protein_coding	81696	OR5V1	0.00344262	0.323635	22	11.38	0	NA	NA	NA	NA	3.851e-13	rs114005445;rs141615002;rs116708563;rs116070091;rs115307364	27	no
RA	ENSG00000112462	OR12D3	6	29341200	29343068	-1	protein_coding	81797	OR12D3	1.34136e-05	0.883549	8	8.967	0	NA	NA	NA	NA	3.851e-13	rs141615002;rs115307364;rs114005445;rs116708563	27	no
RA	ENSG00000204694	OR11A1	6	29393281	29424848	-1	protein_coding	26531	OR11A1	0.0434844	1.23026	2	10.89	0	NA	NA	NA	NA	NA	rs141615002	27	no
RA	ENSG00000206474	OR10C1	6	29407083	29408731	1	protein_coding	442194	OR10C1	0.227592	0.363897	2	10.89	0	NA	NA	NA	NA	NA	rs141615002	27	no
RA	ENSG00000204687	MAS1L	6	29454474	29455738	-1	protein_coding	116511	MAS1L	0.000466206	0.689548	4	9.352	0	NA	NA	NA	NA	1.028e-14	rs116708563;rs141615002	27	no
RA	ENSG00000213886	UBD	6	29523292	29527702	-1	protein_coding	10537	UBD	0.0798958	0.401531	5	6.993	0	NA	NA	NA	NA	1.393e-14	rs116708563;rs115286515;rs114005445	27	no
RA	ENSG00000204681	GABBR1	6	29523406	29601753	-1	protein_coding	2550	GABBR1	0.99997	0.238892	15	7.624	2	1.67939e-06	0.00420794	GTEx/v8/Artery_Aorta	+	9.634e-35	rs116708563;rs115286515;rs114005445;rs115503606;rs140941628	27	no
RA	ENSG00000204657	OR2H2	6	29555683	29556745	1	protein_coding	7932	OR2H2	0.0899459	0.696836	4	5.748	4	0.000348117	0.019501	GTEx/v8/Whole_Blood	NA	9.634e-35	rs114005445;rs115286515;rs115503606;rs61289879	27	no
RA	ENSG00000204231	RXRB	6	33161365	33168630	-1	protein_coding	6257	RXRB	0.997594	-0.117234	2	13.09	107	1.43972e-05	0.000862929	GTEx/v8/Adipose_Subcutaneous	+	9.955e-13	rs110662;rs62405861	28	no
RA	ENSG00000112473	SLC39A7	6	33168222	33172216	1	protein_coding	7922	SLC39A7	0.0149908	-0.946036	3	13.09	0	NA	NA	NA	NA	9.955e-13	rs110662	28	no
RA	ENSG00000204228	HSD17B8	6	33172419	33174608	1	protein_coding	7923	HSD17B8	0.744498	0.0599447	5	13.09	11	3.38912e-25	3.13471e-19	GTEx/v8/Adipose_Subcutaneous:GTEx/v8/Adipose_Visceral_Omentum:GTEx/v8/Whole_Blood:GTEx/v8/Artery_Aorta:GTEx/v8/Artery_Coronary:GTEx/v8/Artery_Tibial:GTEx/v8/Colon_Sigmoid:GTEx/v8/Colon_Transverse:GTEx/v8/Heart_Atrial_Appendage:GTEx/v8/Heart_Left_Ventricle:GTEx/v8/Lung:GTEx/v8/Pancreas:GTEx/v8/Pituitary:GTEx/v8/Small_Intestine_Terminal_Ileum:GTEx/v8/Spleen	+	1.325e-48	rs110662;rs74556364;rs72880067	28	no
RA	ENSG00000204227	RING1	6	33176272	33180499	1	protein_coding	6015	RING1	0.915792	NA	6	13.09	33	7.20759e-08	0.000525018	GTEx/v8/Adipose_Visceral_Omentum:GTEx/v8/Cells_EBV-transformed_lymphocytes	+	5.25e-15	rs110662;rs74556364;rs2282850;rs35404844;rs7746977	28	no
RA	ENSG00000223501	VPS52	6	33218049	33239824	-1	protein_coding	6293	VPS52	0.0159633	0.463747	24	16.46	1	3.58026e-07	0.00175252	GTEx/v8/Artery_Aorta	NA	NA	rs2282850;rs45473295;rs188673988;rs35404844	28	no
RA	ENSG00000231500	RPS18	6	33239787	33244287	1	protein_coding	6222	RPS18	0.962013	-0.158263	16	16.46	286	3.96392e-20	4.98541e-98	GTEx/v8/Adipose_Subcutaneous:GTEx/v8/Adipose_Visceral_Omentum:GTEx/v8/Whole_Blood:GTEx/v8/Artery_Aorta:GTEx/v8/Artery_Coronary:GTEx/v8/Artery_Tibial:GTEx/v8/Colon_Sigmoid:GTEx/v8/Colon_Transverse:GTEx/v8/Heart_Atrial_Appendage:GTEx/v8/Heart_Left_Ventricle:GTEx/v8/Lung:GTEx/v8/Pancreas:GTEx/v8/Pituitary:GTEx/v8/Small_Intestine_Terminal_Ileum:GTEx/v8/Spleen	+	2.304e-34	rs2282850;rs35404844;rs1800838;rs3130260;rs2076775;rs9394145;rs210194;rs62405861;rs210157;rs419261;rs422907;rs2281816;rs9380376;rs11757612;rs2296341;rs4713653;rs9461896;rs6925337;rs35387652;rs12207818;rs110662;rs4713669;rs1547669;rs6919321;rs542441	28	no
RA	ENSG00000235863	B3GALT4	6	33244917	33252609	1	protein_coding	8705	B3GALT4	0.236709	NA	26	26.9	40	5.74405e-07	0.00119997	GTEx/v8/Artery_Tibial:GTEx/v8/Pancreas	-	8.712e-31	rs2282850;rs35404844;rs1800838;rs3130260;rs110662;rs2076775	28	no
RA	ENSG00000227057	WDR46	6	33246885	33257304	-1	protein_coding	9277	WDR46	8.42035e-06	0.412534	27	26.9	57	7.07359e-08	3.77287e-06	GTEx/v8/Adipose_Subcutaneous:GTEx/v8/Artery_Aorta:GTEx/v8/Artery_Tibial:GTEx/v8/Lung:GTEx/v8/Pancreas:GTEx/v8/Spleen	+	3.005e-27	rs2282850;rs35404844;rs1800838;rs3130260;rs110662;rs55699469;rs3843520;rs10947417;rs4713669;rs542441	28	no
RA	ENSG00000204220	PFDN6	6	33257079	33266178	1	protein_coding	10471	PFDN6	0.859422	0.536101	34	26.9	0	NA	NA	NA	NA	2.304e-34	rs35404844;rs1800838;rs3130260;rs2282850;rs210181	28	no
RA	ENSG00000237441	RGL2	6	33259431	33267101	-1	protein_coding	5863	RGL2	0.0747683	-0.299562	35	26.9	13	1.04953e-05	0.0259294	GTEx/v8/Artery_Tibial:GTEx/v8/Colon_Sigmoid	+	2.304e-34	rs1800838;rs3130260;rs2282850;rs35404844;rs210181;rs3843520	28	no
RA	ENSG00000231925	TAPBP	6	33267471	33282164	-1	protein_coding	6892	TAPBP	0.000393582	0.574655	44	18.68	270	4.16422e-46	3.29001e-38	GTEx/v8/Adipose_Subcutaneous:GTEx/v8/Adipose_Visceral_Omentum:GTEx/v8/Whole_Blood:GTEx/v8/Artery_Aorta:GTEx/v8/Artery_Coronary:GTEx/v8/Artery_Tibial:GTEx/v8/Colon_Sigmoid:GTEx/v8/Colon_Transverse:GTEx/v8/Heart_Atrial_Appendage:GTEx/v8/Heart_Left_Ventricle:GTEx/v8/Liver:GTEx/v8/Lung:GTEx/v8/Pancreas	-	1.139e-50	rs1800838;rs2282850;rs3130260;rs35404844;rs210181;rs9394145;rs2076775;rs72880067;rs210157;rs3843520;rs210194;rs11967839;rs7771330;rs487835;rs7746977;rs62405861;rs9469540;rs6457740;rs4713669	28	no
RA	ENSG00000236104	ZBTB22	6	33282183	33285719	-1	protein_coding	9278	ZBTB22	0.235099	0.0159136	35	18.68	153	5.76055e-13	1.54331e-08	GTEx/v8/Adipose_Subcutaneous:GTEx/v8/Adipose_Visceral_Omentum:GTEx/v8/Whole_Blood:GTEx/v8/Artery_Tibial:GTEx/v8/Lung:GTEx/v8/Pancreas	+	2.304e-34	rs1800838;rs2282850;rs3130260;rs9394145;rs2076775;rs210157;rs12212284;rs4713653;rs3843520	28	no
RA	ENSG00000204209	DAXX	6	33286335	33297046	-1	protein_coding	1616	DAXX	0.842737	0.0174434	46	18.68	286	9.24996e-40	1.10374e-31	GTEx/v8/Adipose_Subcutaneous:GTEx/v8/Adipose_Visceral_Omentum:GTEx/v8/Whole_Blood:GTEx/v8/Artery_Aorta:GTEx/v8/Artery_Tibial:GTEx/v8/Liver:GTEx/v8/Lung:GTEx/v8/Pancreas:GTEx/v8/Spleen	-	2.304e-34	rs1800838;rs2282850;rs3130260;rs35404844;rs487835;rs2076775;rs55699469;rs9394145;rs72880067;rs210157;rs62405861;rs9469540;rs4713669;rs6457740;rs142697827;rs6901411	28	no
RA	ENSG00000237649	KIFC1	6	33359313	33377701	1	protein_coding	3833	KIFC1	0.015578	-0.29917	47	16.31	119	4.47478e-06	0.0124186	GTEx/v8/Lung	-	5.985e-28	rs2076775;rs9394145;rs55699469;rs142697827;rs74556364;rs62405861	28	no
RA	ENSG00000112511	PHF1	6	33378176	33384230	1	protein_coding	5252	PHF1	0.999559	NA	27	16.31	0	NA	NA	NA	NA	8.504e-29	rs55699469;rs9394145;rs74556364;rs2076775;rs142697827	28	no
RA	ENSG00000112514	CUTA	6	33384219	33386094	-1	protein_coding	51596	CUTA	1.14218e-05	-0.619996	19	14.1	269	9.69635e-12	1.45412e-07	GTEx/v8/Adipose_Subcutaneous:GTEx/v8/Adipose_Visceral_Omentum:GTEx/v8/Whole_Blood:GTEx/v8/Artery_Aorta:GTEx/v8/Artery_Coronary:GTEx/v8/Artery_Tibial:GTEx/v8/Colon_Transverse:GTEx/v8/Heart_Atrial_Appendage:GTEx/v8/Lung:GTEx/v8/Pancreas:GTEx/v8/Small_Intestine_Terminal_Ileum	-	5.137e-29	rs55699469;rs9394145;rs74556364;rs2076775;rs142697827;rs62405861;rs422907;rs419261;rs11757612;rs2296341;rs10947417;rs2282850;rs9461896;rs6925337	28	no
RA	ENSG00000197283	SYNGAP1	6	33387847	33421466	1	protein_coding	8831	SYNGAP1	0.999998	-1.10912	50	22.5	0	NA	NA	NA	NA	5.137e-29	rs55699469;rs9394145;rs2076775;rs142697827;rs35404844;rs45473295;rs74556364	28	no
RA	ENSG00000213588	ZBTB9	6	33422356	33425325	1	protein_coding	221504	ZBTB9	0.0121594	-0.691754	27	12.03	0	NA	NA	NA	NA	7.303e-62	rs55699469;rs9394145;rs2076775;rs35404844;rs74556364;rs142697827;rs72880067	28	no
RA	ENSG00000030110	BAK1	6	33540329	33548019	-1	protein_coding	578	BAK1	0.00348655	-0.655757	51	14.04	714	1.2958e-37	7.40449e-103	GTEx/v8/Adipose_Subcutaneous:GTEx/v8/Adipose_Visceral_Omentum:GTEx/v8/Cells_EBV-transformed_lymphocytes:GTEx/v8/Whole_Blood:GTEx/v8/Artery_Aorta:GTEx/v8/Artery_Coronary:GTEx/v8/Artery_Tibial:GTEx/v8/Colon_Sigmoid:GTEx/v8/Colon_Transverse:GTEx/v8/Heart_Atrial_Appendage:GTEx/v8/Heart_Left_Ventricle:GTEx/v8/Liver:GTEx/v8/Lung:GTEx/v8/Pancreas:GTEx/v8/Pituitary:GTEx/v8/Spleen	-	6.9e-100	rs62405861;rs210194;rs210157;rs55699469;rs210181;rs74556364;rs210144;rs419261;rs422907;rs1800838;rs3130260;rs9394145;rs2076775;rs72880067;rs3843520;rs11757612;rs7771330;rs9469540;rs11967839;rs12212284;rs729424;rs487835;rs9469556;rs4713669;rs542441;rs6457740;rs6919321;rs1547669;rs9380376;rs2281816;rs4711349;rs10947439;rs57512828;rs73408232;rs35404844;rs10947417;rs2296338;rs7769838;rs7746977;rs6929190;rs17587604;rs744689	28	no
RA	ENSG00000096433	ITPR3	6	33588142	33664351	1	protein_coding	3710	ITPR3	4.97537e-12	NA	210	20.5	508	1.85685e-27	1.55593e-21	GTEx/v8/Adipose_Subcutaneous:GTEx/v8/Adipose_Visceral_Omentum:GTEx/v8/Whole_Blood:GTEx/v8/Artery_Aorta:GTEx/v8/Artery_Tibial:GTEx/v8/Colon_Sigmoid:GTEx/v8/Colon_Transverse:GTEx/v8/Heart_Atrial_Appendage:GTEx/v8/Heart_Left_Ventricle:GTEx/v8/Lung:GTEx/v8/Pancreas:GTEx/v8/Pituitary:GTEx/v8/Small_Intestine_Terminal_Ileum:GTEx/v8/Spleen	-	1.139e-50	rs210181;rs112528998;rs72880067;rs2296341;rs11757612;rs55774724;rs10947417;rs12212284;rs7771330;rs2229637;rs142697827;rs7769838;rs9469540;rs11967839;rs6901411;rs73408232;rs9461896;rs2296338;rs729424;rs113451798;rs487835;rs4713653;rs6925337;rs45473295;rs188673988;rs9469556;rs4713669;rs35404844;rs7746977;rs542441;rs6457740;rs6929190;rs2076775;rs419261;rs422907;rs6919321;rs1547669;rs2281816;rs9380376;rs57512828;rs210144;rs12207382;rs3843520;rs55699469;rs35387652	28	no
RA	ENSG00000137288	UQCC2	6	33662070	33679504	-1	protein_coding	84300	UQCC2	0.0595477	0.254208	125	20.5	287	2.44982e-20	8.42976e-15	GTEx/v8/Adipose_Subcutaneous:GTEx/v8/Adipose_Visceral_Omentum:GTEx/v8/Cells_EBV-transformed_lymphocytes:GTEx/v8/Artery_Tibial:GTEx/v8/Colon_Sigmoid:GTEx/v8/Colon_Transverse:GTEx/v8/Heart_Atrial_Appendage:GTEx/v8/Heart_Left_Ventricle:GTEx/v8/Lung:GTEx/v8/Pancreas:GTEx/v8/Pituitary:GTEx/v8/Spleen	-	2.893e-46	rs35404844;rs7746977;rs4713669;rs7771330;rs11967839;rs9461896;rs6925337;rs542441;rs6457740;rs6929190;rs487835;rs112528998;rs210181;rs9469556;rs45473295;rs188673988;rs2229637;rs9380376;rs2281816;rs4711349;rs2296338;rs12207382;rs62405861;rs10947417;rs9469540;rs6901411;rs7769838;rs729424;rs4713653;rs6919321;rs1547669;rs57512828	28	no
RA	ENSG00000161896	IP6K3	6	33689444	33714762	-1	protein_coding	117283	IP6K3	0.0485339	1.72324	122	22.1	528	4.03334e-32	3.65461e-25	GTEx/v8/Adipose_Subcutaneous:GTEx/v8/Adipose_Visceral_Omentum:GTEx/v8/Whole_Blood:GTEx/v8/Artery_Aorta:GTEx/v8/Artery_Tibial:GTEx/v8/Colon_Sigmoid:GTEx/v8/Colon_Transverse:GTEx/v8/Heart_Atrial_Appendage:GTEx/v8/Heart_Left_Ventricle:GTEx/v8/Lung:GTEx/v8/Pancreas:GTEx/v8/Pituitary:GTEx/v8/Spleen	-	3.313e-47	rs4713669;rs542441;rs9461896;rs6925337;rs7771330;rs11967839;rs2229637;rs6929190;rs6457740;rs487835;rs35404844;rs210181;rs112528998;rs9469556;rs7746977;rs17587604;rs12207382;rs139333827;rs6919321;rs1547669;rs11757612;rs2296338;rs4711349;rs35387652;rs2296341;rs10947417;rs4713653;rs2281816;rs57512828;rs12207818;rs55699469;rs419261;rs422907;rs9469540;rs7769838;rs10947439;rs62405861;rs55774724;rs9380376;rs2076775;rs210144;rs12212284;rs6901411	28	no
RA	ENSG00000161904	LEMD2	6	33738979	33756913	-1	protein_coding	221496	LEMD2	0.302373	0.39292	121	22	223	1.45291e-18	1.27049e-13	GTEx/v8/Adipose_Subcutaneous:GTEx/v8/Adipose_Visceral_Omentum:GTEx/v8/Artery_Aorta:GTEx/v8/Artery_Coronary:GTEx/v8/Artery_Tibial:GTEx/v8/Colon_Sigmoid:GTEx/v8/Colon_Transverse:GTEx/v8/Heart_Atrial_Appendage:GTEx/v8/Heart_Left_Ventricle:GTEx/v8/Liver:GTEx/v8/Lung:GTEx/v8/Pancreas:GTEx/v8/Pituitary:GTEx/v8/Spleen	-	2.893e-46	rs487835;rs6925337;rs210181;rs2281816;rs9380376;rs7771330;rs11967839;rs6457740;rs4711349;rs35404844;rs75033162;rs45473295;rs188673988;rs9461896;rs3843520;rs9469556;rs729424	28	no
RA	ENSG00000096395	MLN	6	33762450	33771788	-1	protein_coding	4295	MLN	0.00165857	0.983258	81	22	11	1.37774e-06	0.0094353	GTEx/v8/Small_Intestine_Terminal_Ileum	-	3.467e-34	rs4711349;rs6925337;rs2281816;rs9380376;rs35404844;rs487835;rs75033162;rs45473295;rs188673988;rs10947439;rs1547669;rs6919321;rs4713669;rs542441;rs57512828	28	no
RA	ENSG00000137309	HMGA1	6	34204650	34214008	1	protein_coding	3159	HMGA1	0.7243	-0.910116	0	0	1	0.000152291	0.0040139	GTEx/v8/Artery_Aorta	+	9.886e-24	rs2281816;rs9380376	28	yes
RA	ENSG00000124614	RPS10	6	34385231	34393902	-1	protein_coding	6204	RPS10	0.946463	0.204718	0	0	7	2.27709e-05	6.85008e-09	GTEx/v8/Lung	NA	NA	rs73420616	28	yes
RA	ENSG00000057663	ATG5	6	106632351	106773666	-1	protein_coding	9474	ATG5	0.981562	-1.13565	38	13.92	0	NA	NA	NA	NA	2.26e-08	rs10484577	29	no
RA	ENSG00000118503	TNFAIP3	6	138188351	138204449	1	protein_coding	7128	TNFAIP3	0.999667	-0.967822	42	20.1	0	NA	NA	NA	NA	1.008e-23	rs6570194;rs58721818;rs78377363;rs150696510	30	no
RA	ENSG00000164691	TAGAP	6	159455500	159466184	-1	protein_coding	117289	TAGAP	0.927103	2.45119	19	12.15	0	NA	NA	NA	NA	3.976e-11	rs212405	31	no
RA	ENSG00000071242	RPS6KA2	6	166822852	167319939	-1	protein_coding	6196	RPS6KA2	0.0847009	-1.32533	0	0	162	6.29418e-10	1.34867e-18	GTEx/v8/Whole_Blood	-	3.141e-18	rs3093024;rs6905911	32	yes
RA	ENSG00000026297	RNASET2	6	167342992	167370679	-1	protein_coding	8635	RNASET2	0.00948041	0.087915	0	0	180	1.08294e-47	2.74704e-93	GTEx/v8/Adipose_Subcutaneous:GTEx/v8/Adipose_Visceral_Omentum:GTEx/v8/Whole_Blood:GTEx/v8/Artery_Aorta:GTEx/v8/Artery_Tibial:GTEx/v8/Heart_Atrial_Appendage:GTEx/v8/Lung:GTEx/v8/Pancreas:GTEx/v8/Small_Intestine_Terminal_Ileum:GTEx/v8/Spleen	-	3.141e-18	rs3093024;rs6905911	32	yes
RA	ENSG00000213066	CEP43	6	167412670	167466201	1	protein_coding	11116	CEP43	0.710818	2.03149	63	13.78	179	5.01484e-18	3.46473e-13	GTEx/v8/Adipose_Subcutaneous:GTEx/v8/Adipose_Visceral_Omentum:GTEx/v8/Whole_Blood:GTEx/v8/Artery_Tibial:GTEx/v8/Colon_Sigmoid:GTEx/v8/Heart_Left_Ventricle:GTEx/v8/Lung	+	3.141e-18	rs3093024;rs6905911	32	no
RA	ENSG00000112486	CCR6	6	167525295	167553184	1	protein_coding	1235	CCR6	0.0664815	2.01028	60	15.5	180	1.23498e-09	7.28697e-06	GTEx/v8/Adipose_Subcutaneous:GTEx/v8/Whole_Blood:GTEx/v8/Spleen	+	3.141e-18	rs6905911;rs3093024	32	no
RA	ENSG00000128604	IRF5	7	128577666	128590089	1	protein_coding	3663	IRF5	0.288476	NA	35	16.34	177	1.10518e-86	1.37094e-75	GTEx/v8/Adipose_Subcutaneous:GTEx/v8/Adipose_Visceral_Omentum:GTEx/v8/Whole_Blood:GTEx/v8/Artery_Aorta:GTEx/v8/Artery_Coronary:GTEx/v8/Artery_Tibial:GTEx/v8/Colon_Sigmoid:GTEx/v8/Colon_Transverse:GTEx/v8/Heart_Atrial_Appendage:GTEx/v8/Heart_Left_Ventricle:GTEx/v8/Liver:GTEx/v8/Lung:GTEx/v8/Pancreas:GTEx/v8/Pituitary:GTEx/v8/Small_Intestine_Terminal_Ileum:GTEx/v8/Spleen	+	4.006e-17	rs3778754;rs4728144;rs7783384;rs35000415;rs12540468;rs35429892	33	no
RA	ENSG00000064419	TNPO3	7	128594948	128695198	-1	protein_coding	23534	TNPO3	0.0013892	-0.264685	120	16.34	86	1.0102e-58	8.70085e-50	GTEx/v8/Adipose_Subcutaneous:GTEx/v8/Whole_Blood:GTEx/v8/Spleen	-	5.849e-17	rs4728144;rs7783384;rs35000415;rs12540468;rs35429892	33	no
RA	ENSG00000154319	FAM167A	8	11278972	11332224	-1	protein_coding	83648	FAM167A	0.000192998	0.911878	12	6.18	24	2.70767e-62	5.77666e-52	GTEx/v8/Adipose_Subcutaneous:GTEx/v8/Cells_EBV-transformed_lymphocytes:GTEx/v8/Whole_Blood:GTEx/v8/Small_Intestine_Terminal_Ileum:GTEx/v8/Spleen	+	2.233e-11	rs2409780	34	no
RA	ENSG00000136573	BLK	8	11351510	11422113	1	protein_coding	640	BLK	2.86166e-07	-0.273662	17	11.77	24	5.14455e-28	7.88996e-22	GTEx/v8/Adipose_Subcutaneous:GTEx/v8/Cells_EBV-transformed_lymphocytes:GTEx/v8/Whole_Blood:GTEx/v8/Lung:GTEx/v8/Small_Intestine_Terminal_Ileum:GTEx/v8/Spleen	-	2.233e-11	rs2409780	34	no
RA	ENSG00000079459	FDFT1	8	11653082	11696818	1	protein_coding	2222	FDFT1	NA	1.28566	0	0	23	8.94761e-10	1.29552e-43	GTEx/v8/Adipose_Subcutaneous:GTEx/v8/Adipose_Visceral_Omentum:GTEx/v8/Whole_Blood:GTEx/v8/Artery_Aorta:GTEx/v8/Artery_Tibial	+	2.233e-11	rs2409780	34	yes
RA	ENSG00000164733	CTSB	8	11700033	11726957	-1	protein_coding	1508	CTSB	NA	4.80536	0	0	1	1.86625e-05	3.41996e-40	GTEx/v8/Artery_Tibial	NA	NA	rs2409780	34	yes
RA	ENSG00000205882	DEFB134	8	11850692	11853821	-1	protein_coding	613211	DEFB134	0.0322373	0.812798	0	0	1	6.6198e-06	1.26369e-17	GTEx/v8/Pancreas	NA	NA	rs2409780	34	yes
RA	ENSG00000137077	CCL21	9	34709002	34710121	-1	protein_coding	6366	CCL21	0.110387	0.684189	5	10.82	0	NA	NA	NA	NA	4.284e-13	rs10972201	37	no
RA	ENSG00000205108	SPATA31F1	9	34723052	34729464	-1	protein_coding	259308	SPATA31F1	NA	0.392107	1	0.421	4	6.2174e-05	0.0193821	GTEx/v8/Artery_Tibial	-	4.284e-13	rs10972201	37	no
RA	ENSG00000122733	PHF24	9	34957484	34982541	1	protein_coding	23349	PHF24	0.892271	-0.0170013	0	0	3	8.55813e-06	0.000481756	GTEx/v8/Adipose_Visceral_Omentum	-	4.284e-13	rs10972201	37	yes
RA	ENSG00000106780	MEGF9	9	123363091	123476748	-1	protein_coding	1955	MEGF9	0.921919	-0.638378	0	0	116	2.09889e-07	3.06708e-48	GTEx/v8/Adipose_Subcutaneous	+	2.12e-09	rs73541868	38	yes
RA	ENSG00000119402	FBXW2	9	123514256	123555690	-1	protein_coding	26190	FBXW2	0.976204	-0.800477	0	0	45	6.77462e-05	0.000143748	GTEx/v8/Artery_Tibial	+	4.033e-08	rs73541868	38	yes
RA	ENSG00000095261	PSMD5	9	123577774	123605262	-1	protein_coding	5711	PSMD5	1.2658e-05	-0.681329	0	0	121	6.05898e-08	7.20084e-22	GTEx/v8/Adipose_Visceral_Omentum:GTEx/v8/Whole_Blood:GTEx/v8/Artery_Tibial:GTEx/v8/Heart_Left_Ventricle:GTEx/v8/Liver:GTEx/v8/Pancreas	+	2.12e-09	rs73541868	38	yes
RA	ENSG00000119403	PHF19	9	123617977	123639606	-1	protein_coding	26147	PHF19	0.995642	-1.10905	25	10.23	120	1.48212e-06	0.00188861	GTEx/v8/Whole_Blood:GTEx/v8/Artery_Aorta:GTEx/v8/Artery_Tibial:GTEx/v8/Colon_Sigmoid	-	2.12e-09	rs73541868	38	no
RA	ENSG00000056558	TRAF1	9	123664671	123691451	-1	protein_coding	7185	TRAF1	0.0567443	-0.263088	86	13.55	121	4.39992e-14	3.43163e-21	GTEx/v8/Adipose_Subcutaneous:GTEx/v8/Whole_Blood:GTEx/v8/Artery_Aorta:GTEx/v8/Artery_Coronary:GTEx/v8/Artery_Tibial:GTEx/v8/Heart_Left_Ventricle:GTEx/v8/Liver:GTEx/v8/Spleen	+	2.12e-09	rs73541868	38	no
RA	ENSG00000106804	C5	9	123714616	123812554	-1	protein_coding	727	C5	5.61069e-11	-0.378972	12	5.46	121	5.13424e-10	2.22541e-29	GTEx/v8/Adipose_Subcutaneous:GTEx/v8/Adipose_Visceral_Omentum:GTEx/v8/Whole_Blood:GTEx/v8/Artery_Aorta:GTEx/v8/Artery_Tibial:GTEx/v8/Lung	-	2.12e-09	rs73541868	38	no
RA	ENSG00000119397	CNTRL	9	123837141	123939888	1	protein_coding	11064	CNTRL	4.16999e-35	-0.89591	0	0	121	2.24032e-07	1.90905e-08	GTEx/v8/Whole_Blood	-	2.12e-09	rs73541868	38	yes
RA	ENSG00000119396	RAB14	9	123940415	123985292	-1	protein_coding	51552	RAB14	0.973483	-0.543681	0	0	42	1.62849e-05	0.0109878	GTEx/v8/Pituitary	+	2.12e-09	rs73541868	38	yes
RA	ENSG00000134460	IL2RA	10	6052652	6104288	-1	protein_coding	3559	IL2RA	0.881289	0.647289	15	8.218	1	1.66153e-05	4.825e-11	GTEx/v8/Adipose_Subcutaneous	-	3.13e-13	rs3134883;rs706779;rs11598494	39	no
RA	ENSG00000170525	PFKFB3	10	6186881	6277495	1	protein_coding	5209	PFKFB3	0.0489318	0.595305	20	9.277	0	NA	NA	NA	NA	5.645e-09	rs11598494	39	no
RA	ENSG00000151655	ITIH2	10	7745232	7791483	1	protein_coding	3698	ITIH2	7.06618e-10	0.120393	0	0	3	7.09274e-05	3.27316e-14	GTEx/v8/Adipose_Subcutaneous	NA	NA	rs3781094	40	yes
RA	ENSG00000107485	GATA3	10	8095567	8117161	1	protein_coding	2625	GATA3	0.882719	0.180851	26	18.5	0	NA	NA	NA	NA	3.812e-11	rs3781094;rs10905284	40	no
RA	ENSG00000150347	ARID5B	10	63661059	63856703	1	protein_coding	84159	ARID5B	0.99989	-1.13936	36	20.9	0	NA	NA	NA	NA	6.167e-13	rs7902146;rs3740355	41	no
RA	ENSG00000149575	SCN2B	11	118032666	118047388	-1	protein_coding	6327	SCN2B	0.133477	4.70964	0	0	1	8.59972e-05	2.65692e-09	GTEx/v8/Adipose_Visceral_Omentum	NA	NA	rs10892262	42	yes
RA	ENSG00000019144	PHLDB1	11	118477155	118528741	1	protein_coding	23187	PHLDB1	0.81858	-0.142622	18	14.62	48	1.0455e-05	0.0204458	GTEx/v8/Pituitary:GTEx/v8/Spleen	-	9.104e-13	rs10892262;rs4938573	42	no
RA	ENSG00000118094	TREH	11	118528026	118550399	-1	protein_coding	11181	TREH	1.40029e-14	NA	13	14.62	173	1.59049e-33	2.62343e-27	GTEx/v8/Colon_Transverse:GTEx/v8/Liver:GTEx/v8/Pancreas:GTEx/v8/Pituitary:GTEx/v8/Small_Intestine_Terminal_Ileum	+	1.394e-13	rs10892262;rs4938573	42	no
RA	ENSG00000110367	DDX6	11	118620034	118661858	-1	protein_coding	1656	DDX6	0.998986	0.855069	37	16.05	157	7.13916e-09	2.95818e-09	GTEx/v8/Adipose_Subcutaneous:GTEx/v8/Adipose_Visceral_Omentum:GTEx/v8/Whole_Blood:GTEx/v8/Artery_Tibial:GTEx/v8/Colon_Transverse:GTEx/v8/Heart_Left_Ventricle:GTEx/v8/Lung:GTEx/v8/Pancreas	+	1.394e-13	rs4938573;rs10892262	42	no
RA	ENSG00000160683	CXCR5	11	118754475	118768508	1	protein_coding	643	CXCR5	0.160254	-0.86613	4	4.571	0	NA	NA	NA	NA	NA	rs4938573	42	no
RA	ENSG00000185664	PMEL	12	56347889	56367101	-1	protein_coding	6490	PMEL	1.12363e-07	0.0288627	8	5.827	4	1.28908e-05	1.60238e-38	GTEx/v8/Adipose_Subcutaneous	-	5.615e-09	rs705699	43	no
RA	ENSG00000123374	CDK2	12	56360553	56366568	1	protein_coding	1017	CDK2	0.958299	0.0341742	8	5.827	0	NA	NA	NA	NA	NA	rs705699	43	no
RA	ENSG00000111540	RAB5B	12	56367697	56388490	1	protein_coding	5869	RAB5B	0.215699	-0.941662	22	21.2	41	2.83447e-08	0.000149338	GTEx/v8/Heart_Atrial_Appendage:GTEx/v8/Heart_Left_Ventricle:GTEx/v8/Pituitary	+	5.615e-09	rs705699	43	no
RA	ENSG00000139531	SUOX	12	56390964	56400425	1	protein_coding	6821	SUOX	0.00208477	0.565694	15	21.2	41	2.21503e-37	1.688e-30	GTEx/v8/Adipose_Subcutaneous:GTEx/v8/Adipose_Visceral_Omentum:GTEx/v8/Whole_Blood:GTEx/v8/Artery_Aorta:GTEx/v8/Artery_Coronary:GTEx/v8/Artery_Tibial:GTEx/v8/Colon_Sigmoid:GTEx/v8/Colon_Transverse:GTEx/v8/Heart_Atrial_Appendage:GTEx/v8/Heart_Left_Ventricle:GTEx/v8/Liver:GTEx/v8/Lung:GTEx/v8/Pancreas:GTEx/v8/Pituitary:GTEx/v8/Small_Intestine_Terminal_Ileum:GTEx/v8/Spleen	+	5.615e-09	rs705699	43	no
RA	ENSG00000123411	IKZF4	12	56401443	56432219	1	protein_coding	64375	IKZF4	0.953608	-1.66787	15	9.023	41	4.0501e-12	2.87338e-08	GTEx/v8/Adipose_Subcutaneous:GTEx/v8/Cells_EBV-transformed_lymphocytes:GTEx/v8/Pancreas	-	5.615e-09	rs705699	43	no
RA	ENSG00000197728	RPS26	12	56435637	56438116	1	protein_coding	6231	RPS26	0.753343	-0.144336	9	9.023	41	2.15285e-287	2.50221e-256	GTEx/v8/Adipose_Subcutaneous:GTEx/v8/Adipose_Visceral_Omentum:GTEx/v8/Cells_EBV-transformed_lymphocytes:GTEx/v8/Whole_Blood:GTEx/v8/Artery_Aorta:GTEx/v8/Artery_Coronary:GTEx/v8/Artery_Tibial:GTEx/v8/Colon_Sigmoid:GTEx/v8/Colon_Transverse:GTEx/v8/Heart_Atrial_Appendage:GTEx/v8/Heart_Left_Ventricle:GTEx/v8/Liver:GTEx/v8/Lung:GTEx/v8/Pancreas:GTEx/v8/Pituitary:GTEx/v8/Small_Intestine_Terminal_Ileum:GTEx/v8/Spleen	-	5.615e-09	rs705699	43	no
RA	ENSG00000065361	ERBB3	12	56473641	56497289	1	protein_coding	2065	ERBB3	4.35825e-06	-0.325931	12	8.805	0	NA	NA	NA	NA	NA	rs705699	43	no
RA	ENSG00000123329	ARHGAP9	12	57866038	57882597	-1	protein_coding	64333	ARHGAP9	2.89131e-09	-0.374065	0	0	13	7.1849e-05	1.3236e-59	GTEx/v8/Whole_Blood	NA	NA	rs1696466	44	yes
RA	ENSG00000166908	PIP4K2C	12	57984957	57997198	1	protein_coding	79837	PIP4K2C	0.0133787	-0.691827	0	0	2	7.90346e-05	0.0241033	GTEx/v8/Pancreas	+	3.939e-08	rs1696466	44	yes
RA	ENSG00000178498	DTX3	12	57998405	58003587	1	protein_coding	196403	DTX3	0.921137	-1.00375	0	0	78	5.98932e-06	0.00800329	GTEx/v8/Lung	NA	NA	rs1696466	44	yes
RA	ENSG00000240771	ARHGEF25	12	58003963	58013162	1	protein_coding	115557	ARHGEF25	5.17607e-06	-0.140068	3	14.12	6	2.99269e-05	8.06885e-11	GTEx/v8/Lung	-	3.939e-08	rs1696466	44	no
RA	ENSG00000135454	B4GALNT1	12	58017193	58027138	-1	protein_coding	2583	B4GALNT1	0.0560738	-0.483092	11	14.12	116	4.65434e-13	4.75694e-15	GTEx/v8/Adipose_Subcutaneous:GTEx/v8/Adipose_Visceral_Omentum:GTEx/v8/Artery_Aorta:GTEx/v8/Artery_Tibial:GTEx/v8/Heart_Left_Ventricle:GTEx/v8/Lung	NA	NA	rs1696466	44	no
RA	ENSG00000135506	OS9	12	58087738	58115340	1	protein_coding	10956	OS9	1.13151e-07	-0.072055	42	13.48	121	5.79393e-19	1.39398e-14	GTEx/v8/Adipose_Visceral_Omentum:GTEx/v8/Whole_Blood:GTEx/v8/Artery_Aorta:GTEx/v8/Artery_Tibial:GTEx/v8/Colon_Sigmoid:GTEx/v8/Colon_Transverse:GTEx/v8/Lung:GTEx/v8/Pancreas	+	3.939e-08	rs1696466	44	no
RA	ENSG00000135439	AGAP2	12	58118980	58135940	-1	protein_coding	116986	AGAP2	0.999219	NA	5	10.16	2	0.000126243	0.00861541	GTEx/v8/Lung	NA	3.939e-08	rs1696466	44	no
RA	ENSG00000135452	TSPAN31	12	58131796	58143994	1	protein_coding	6302	TSPAN31	0.327259	0.149905	2	2.374	110	3.48591e-08	4.42896e-08	GTEx/v8/Adipose_Subcutaneous:GTEx/v8/Adipose_Visceral_Omentum:GTEx/v8/Whole_Blood:GTEx/v8/Artery_Aorta:GTEx/v8/Artery_Tibial:GTEx/v8/Colon_Transverse	+	3.939e-08	rs1696466	44	no
RA	ENSG00000139266	MARCHF9	12	58148881	58154190	1	protein_coding	92979	MARCHF9	0.35028	-0.4225	0	0	1	0.000233888	0.0351725	GTEx/v8/Artery_Tibial	NA	NA	rs1696466	44	yes
RA	ENSG00000111012	CYP27B1	12	58156117	58162769	-1	protein_coding	1594	CYP27B1	3.60155e-06	-0.778503	0	0	65	7.04996e-08	1.37393e-06	GTEx/v8/Adipose_Subcutaneous	+	3.939e-08	rs1696466	44	yes
RA	ENSG00000123427	EEF1AKMT3	12	58165275	58176324	1	protein_coding	25895	EEF1AKMT3	0.00509294	-0.79524	0	0	121	4.28666e-48	4.70743e-60	GTEx/v8/Adipose_Subcutaneous:GTEx/v8/Adipose_Visceral_Omentum:GTEx/v8/Cells_EBV-transformed_lymphocytes:GTEx/v8/Whole_Blood:GTEx/v8/Artery_Aorta:GTEx/v8/Artery_Coronary:GTEx/v8/Artery_Tibial:GTEx/v8/Colon_Sigmoid:GTEx/v8/Colon_Transverse:GTEx/v8/Heart_Atrial_Appendage:GTEx/v8/Heart_Left_Ventricle:GTEx/v8/Lung:GTEx/v8/Pancreas:GTEx/v8/Pituitary:GTEx/v8/Small_Intestine_Terminal_Ileum:GTEx/v8/Spleen	-	3.939e-08	rs1696466	44	yes
RA	ENSG00000123297	TSFM	12	58176372	58201854	1	protein_coding	10102	TSFM	9.80455e-08	-0.157048	0	0	121	7.45789e-28	7.21513e-34	GTEx/v8/Adipose_Subcutaneous:GTEx/v8/Adipose_Visceral_Omentum:GTEx/v8/Cells_EBV-transformed_lymphocytes:GTEx/v8/Artery_Aorta:GTEx/v8/Artery_Coronary:GTEx/v8/Artery_Tibial:GTEx/v8/Colon_Sigmoid:GTEx/v8/Colon_Transverse:GTEx/v8/Heart_Atrial_Appendage:GTEx/v8/Heart_Left_Ventricle:GTEx/v8/Liver:GTEx/v8/Lung:GTEx/v8/Pancreas:GTEx/v8/Pituitary:GTEx/v8/Small_Intestine_Terminal_Ileum	+	3.939e-08	rs1696466	44	yes
RA	ENSG00000166896	ATP23	12	58335324	58351052	1	protein_coding	91419	ATP23	0.00463367	NA	0	0	77	8.15069e-13	1.77058e-162	GTEx/v8/Adipose_Subcutaneous:GTEx/v8/Adipose_Visceral_Omentum:GTEx/v8/Whole_Blood:GTEx/v8/Artery_Aorta:GTEx/v8/Artery_Coronary:GTEx/v8/Artery_Tibial:GTEx/v8/Colon_Sigmoid:GTEx/v8/Colon_Transverse:GTEx/v8/Heart_Atrial_Appendage:GTEx/v8/Heart_Left_Ventricle:GTEx/v8/Liver:GTEx/v8/Lung	+	3.939e-08	rs1696466	44	yes
RA	ENSG00000111252	SH2B3	12	111843752	111889427	1	protein_coding	10019	SH2B3	0.00592219	-0.243854	3	11.21	6	4.69023e-05	3.10557e-07	GTEx/v8/Pancreas	-	1.042e-10	rs3184504	45	no
RA	ENSG00000204842	ATXN2	12	111890018	112037480	-1	protein_coding	6311	ATXN2	0.999862	-0.359942	7	11.21	0	NA	NA	NA	NA	1.042e-10	rs3184504	45	no
RA	ENSG00000089234	BRAP	12	112079950	112123790	-1	protein_coding	8315	BRAP	0.0157033	-0.900035	2	8.201	0	NA	NA	NA	NA	1.783e-08	rs3184504	45	no
RA	ENSG00000111271	ACAD10	12	112123857	112194903	1	protein_coding	80724	ACAD10	4.01457e-20	-0.311041	2	4.336	0	NA	NA	NA	NA	1.083e-08	rs3184504	45	no
RA	ENSG00000111275	ALDH2	12	112204691	112247782	1	protein_coding	217	ALDH2	1.73245e-06	NA	1	4.336	22	2.61802e-07	3.30709e-11	GTEx/v8/Whole_Blood:GTEx/v8/Artery_Aorta:GTEx/v8/Artery_Tibial	+	1.042e-10	rs3184504	45	no
RA	ENSG00000089022	MAPKAPK5	12	112279782	112334343	1	protein_coding	8550	MAPKAPK5	0.0234226	NA	1	1.811	15	0.000124438	9.23515e-17	GTEx/v8/Adipose_Subcutaneous	+	1.042e-10	rs3184504	45	no
RA	ENSG00000198270	TMEM116	12	112369086	112450970	-1	protein_coding	89894	TMEM116	1.14999e-09	-0.62084	0	0	20	2.12154e-05	2.18867e-27	GTEx/v8/Adipose_Subcutaneous:GTEx/v8/Colon_Sigmoid	-	1.042e-10	rs3184504	45	yes
RA	ENSG00000111300	NAA25	12	112464500	112546826	-1	protein_coding	80018	NAA25	0.99999	-1.15626	5	10.51	0	NA	NA	NA	NA	NA	rs3184504	45	no
RA	ENSG00000135148	TRAFD1	12	112563305	112591407	1	protein_coding	10906	TRAFD1	1.82692e-05	-1.37633	1	6.415	0	NA	NA	NA	NA	NA	rs3184504	45	no
RA	ENSG00000173064	HECTD4	12	112597992	112819896	-1	protein_coding	283450	HECTD4	1	NA	6	6.415	0	NA	NA	NA	NA	NA	rs3184504	45	no
RA	ENSG00000089009	RPL6	12	112842994	112856642	-1	protein_coding	6128	RPL6	0.988288	0.0267551	1	0.396	0	NA	NA	NA	NA	NA	rs3184504	45	no
RA	ENSG00000179295	PTPN11	12	112856155	112947717	1	protein_coding	5781	PTPN11	0.999877	-2.25304	3	9.917	0	NA	NA	NA	NA	NA	rs3184504	45	no
RA	ENSG00000133103	COG6	13	40229764	40365802	1	protein_coding	57511	COG6	6.72063e-10	0.102601	274	16.91	279	1.7825e-67	3.19002e-58	GTEx/v8/Adipose_Subcutaneous:GTEx/v8/Adipose_Visceral_Omentum:GTEx/v8/Whole_Blood:GTEx/v8/Artery_Aorta:GTEx/v8/Artery_Coronary:GTEx/v8/Artery_Tibial:GTEx/v8/Colon_Sigmoid:GTEx/v8/Colon_Transverse:GTEx/v8/Heart_Atrial_Appendage:GTEx/v8/Heart_Left_Ventricle:GTEx/v8/Lung	+	3.355e-15	rs9532439;rs9603602;rs12875311;rs9603595;rs9603611;rs9603627;rs9603620	46	no
RA	ENSG00000172575	RASGRP1	15	38780304	38857776	-1	protein_coding	10125	RASGRP1	0.189677	-0.7689	28	9.266	60	1.52476e-09	1.3784e-05	GTEx/v8/Cells_EBV-transformed_lymphocytes:GTEx/v8/Heart_Atrial_Appendage:GTEx/v8/Spleen	+	9.486e-13	rs7170151;rs7164418	47	no
RA	ENSG00000140332	TLE3	15	70340129	70390515	-1	protein_coding	7090	TLE3	0.999914	-0.177906	0	0	12	4.0946e-05	0.036177	GTEx/v8/Artery_Tibial	-	2.697e-13	rs71404229	48	yes
RA	ENSG00000184602	SNN	16	11762270	11773015	1	protein_coding	8303	SNN	0.0202491	0.972466	36	16.3	107	1.06513e-21	3.418e-16	GTEx/v8/Adipose_Subcutaneous:GTEx/v8/Adipose_Visceral_Omentum:GTEx/v8/Whole_Blood:GTEx/v8/Artery_Tibial:GTEx/v8/Colon_Sigmoid:GTEx/v8/Colon_Transverse:GTEx/v8/Heart_Left_Ventricle	+	3.512e-10	rs4584833;rs12928324	49	no
RA	ENSG00000153066	TXNDC11	16	11772936	11836734	-1	protein_coding	51061	TXNDC11	0.00317801	NA	116	16.3	107	2.84576e-13	5.76697e-09	GTEx/v8/Adipose_Subcutaneous:GTEx/v8/Whole_Blood:GTEx/v8/Artery_Aorta:GTEx/v8/Artery_Tibial:GTEx/v8/Colon_Transverse:GTEx/v8/Heart_Left_Ventricle:GTEx/v8/Lung:GTEx/v8/Small_Intestine_Terminal_Ileum:GTEx/v8/Spleen	-	3.512e-10	rs4584833;rs12928324	49	no
RA	ENSG00000122299	ZC3H7A	16	11844442	11891123	-1	protein_coding	29066	ZC3H7A	0.999987	0.0315966	9	8.55	0	NA	NA	NA	NA	NA	rs4584833;rs12928324	49	no
RA	ENSG00000141750	STAC2	17	37366789	37382125	-1	protein_coding	342667	STAC2	1.6604e-05	0.632375	0	0	4	2.03212e-05	1.12046e-18	GTEx/v8/Artery_Tibial	NA	NA	rs903506	51	yes
RA	ENSG00000108306	FBXL20	17	37415384	37558776	-1	protein_coding	84961	FBXL20	0.998875	NA	0	0	181	2.18475e-17	6.77954e-18	GTEx/v8/Adipose_Subcutaneous:GTEx/v8/Artery_Aorta:GTEx/v8/Artery_Tibial:GTEx/v8/Colon_Transverse:GTEx/v8/Small_Intestine_Terminal_Ileum	+	5.735e-10	rs903506;rs4795395	51	yes
RA	ENSG00000131771	PPP1R1B	17	37782993	37792879	1	protein_coding	84152	PPP1R1B	0.0821063	-0.330362	1	0.831	188	1.04536e-12	1.02489e-08	GTEx/v8/Heart_Atrial_Appendage	-	5.735e-10	rs903506;rs4795395	51	no
RA	ENSG00000131748	STARD3	17	37793318	37819737	1	protein_coding	10948	STARD3	0.149478	-0.117291	17	23.1	16	2.62051e-06	3.71363e-33	GTEx/v8/Whole_Blood	NA	NA	rs903506	51	no
RA	ENSG00000173991	TCAP	17	37820440	37822808	1	protein_coding	8557	TCAP	0.075771	-0.485443	29	23.1	0	NA	NA	NA	NA	NA	rs903506	51	no
RA	ENSG00000141744	PNMT	17	37824234	37826728	1	protein_coding	5409	PNMT	0.00075382	NA	45	17.97	186	4.37032e-23	1.154e-17	GTEx/v8/Adipose_Visceral_Omentum:GTEx/v8/Whole_Blood:GTEx/v8/Heart_Atrial_Appendage:GTEx/v8/Heart_Left_Ventricle:GTEx/v8/Lung	-	5.735e-10	rs903506;rs4795395	51	no
RA	ENSG00000161395	PGAP3	17	37827375	37853050	-1	protein_coding	93210	PGAP3	0.0909847	-0.304973	65	17.97	188	2.79664e-30	4.18151e-24	GTEx/v8/Adipose_Subcutaneous:GTEx/v8/Adipose_Visceral_Omentum:GTEx/v8/Whole_Blood:GTEx/v8/Artery_Aorta:GTEx/v8/Artery_Tibial:GTEx/v8/Colon_Sigmoid:GTEx/v8/Colon_Transverse:GTEx/v8/Heart_Atrial_Appendage:GTEx/v8/Heart_Left_Ventricle:GTEx/v8/Liver:GTEx/v8/Lung:GTEx/v8/Pancreas:GTEx/v8/Pituitary:GTEx/v8/Small_Intestine_Terminal_Ileum:GTEx/v8/Spleen	-	5.735e-10	rs903506;rs4795395	51	no
RA	ENSG00000141736	ERBB2	17	37844167	37886679	1	protein_coding	2064	ERBB2	0.998895	-0.391042	44	23.5	169	3.33839e-09	1.59873e-05	GTEx/v8/Heart_Atrial_Appendage	-	5.735e-10	rs903506;rs4795395	51	no
RA	ENSG00000141741	MIEN1	17	37884749	37887040	-1	protein_coding	84299	MIEN1	0.773017	-0.25265	9	23.5	0	NA	NA	NA	NA	1.586e-08	rs903506	51	no
RA	ENSG00000141738	GRB7	17	37894180	37903544	1	protein_coding	2886	GRB7	0.000820006	0.0322768	8	17.89	0	NA	NA	NA	NA	1.025e-09	rs903506;rs4795395	51	no
RA	ENSG00000161405	IKZF3	17	37921198	38020441	-1	protein_coding	22806	IKZF3	0.994922	-0.206896	37	19.78	162	8.60857e-13	6.30674e-09	GTEx/v8/Cells_EBV-transformed_lymphocytes:GTEx/v8/Whole_Blood	+	5.735e-10	rs4795395;rs903506	51	no
RA	ENSG00000186075	ZPBP2	17	38024417	38034149	1	protein_coding	124626	ZPBP2	0.000986594	-0.156737	47	18.2	62	9.29157e-08	0.000300319	GTEx/v8/Spleen	+	1.01e-09	rs4795395	51	no
RA	ENSG00000073605	GSDMB	17	38060848	38076107	-1	protein_coding	55876	GSDMB	1.73304e-07	0.288248	52	20.7	188	6.0318e-82	5.68661e-71	GTEx/v8/Adipose_Subcutaneous:GTEx/v8/Cells_EBV-transformed_lymphocytes:GTEx/v8/Whole_Blood:GTEx/v8/Artery_Tibial:GTEx/v8/Colon_Transverse:GTEx/v8/Lung:GTEx/v8/Small_Intestine_Terminal_Ileum:GTEx/v8/Spleen	-	5.735e-10	rs4795395;rs903506	51	no
RA	ENSG00000172057	ORMDL3	17	38077294	38083854	-1	protein_coding	94103	ORMDL3	0.721819	-0.557735	32	20.7	188	4.00627e-56	1.67772e-47	GTEx/v8/Adipose_Subcutaneous:GTEx/v8/Adipose_Visceral_Omentum:GTEx/v8/Cells_EBV-transformed_lymphocytes:GTEx/v8/Whole_Blood:GTEx/v8/Artery_Aorta:GTEx/v8/Artery_Tibial:GTEx/v8/Lung:GTEx/v8/Small_Intestine_Terminal_Ileum:GTEx/v8/Spleen	-	5.735e-10	rs4795395;rs903506	51	no
RA	ENSG00000204913	LRRC3C	17	38097727	38101000	1	protein_coding	100505591	LRRC3C	NA	0.0631162	4	5.255	0	NA	NA	NA	NA	NA	rs4795395	51	no
RA	ENSG00000167914	GSDMA	17	38119226	38134019	1	protein_coding	284110	GSDMA	7.6136e-13	0.516311	0	0	188	2.40936e-33	1.16669e-89	GTEx/v8/Adipose_Subcutaneous:GTEx/v8/Adipose_Visceral_Omentum:GTEx/v8/Whole_Blood:GTEx/v8/Artery_Aorta:GTEx/v8/Artery_Coronary:GTEx/v8/Artery_Tibial:GTEx/v8/Colon_Sigmoid:GTEx/v8/Colon_Transverse:GTEx/v8/Heart_Atrial_Appendage:GTEx/v8/Heart_Left_Ventricle:GTEx/v8/Lung:GTEx/v8/Pancreas:GTEx/v8/Small_Intestine_Terminal_Ileum	+	5.735e-10	rs903506;rs4795395	51	yes
RA	ENSG00000108342	CSF3	17	38171614	38174066	1	protein_coding	1440	CSF3	0.480556	0.254419	0	0	29	6.63001e-07	0.000550589	GTEx/v8/Adipose_Subcutaneous	-	1.586e-08	rs903506	51	yes
RA	ENSG00000008838	MED24	17	38175350	38217468	-1	protein_coding	9862	MED24	8.98959e-09	1.2872	0	0	112	8.60649e-12	9.31336e-51	GTEx/v8/Adipose_Subcutaneous:GTEx/v8/Whole_Blood:GTEx/v8/Artery_Aorta:GTEx/v8/Artery_Tibial:GTEx/v8/Spleen	+	5.735e-10	rs903506;rs4795395	51	yes
RA	ENSG00000188895	MSL1	17	38278551	38293042	1	protein_coding	339287	MSL1	0.984497	NA	0	0	31	3.30404e-05	2.78727e-19	GTEx/v8/Lung:GTEx/v8/Pancreas	+	5.735e-10	rs4795395	51	yes
RA	ENSG00000108349	CASC3	17	38296571	38328436	1	protein_coding	22794	CASC3	0.913675	-0.751378	0	0	56	6.62926e-06	3.63356e-15	GTEx/v8/Adipose_Subcutaneous	-	5.735e-10	rs4795395	51	yes
RA	ENSG00000141391	PRELID3A	18	12407895	12432237	1	protein_coding	10650	PRELID3A	1.94867e-07	NA	0	0	8	3.44237e-05	7.64134e-36	GTEx/v8/Colon_Transverse	-	9.034e-09	rs592390	52	yes
RA	ENSG00000175354	PTPN2	18	12785477	12929642	-1	protein_coding	5771	PTPN2	0.995606	0.362131	119	19.32	21	7.41016e-06	0.019673	GTEx/v8/Spleen	+	5.835e-12	rs45450798;rs2847297;rs592390;rs12967678;rs484020;rs559406	52	no
RA	ENSG00000244165	P2RY11	19	10222214	10226048	1	protein_coding	5032	P2RY11	9.07591e-08	0.748298	0	0	1	0.000122982	2.73626e-20	GTEx/v8/Artery_Tibial	NA	NA	rs75231016	53	yes
RA	ENSG00000105364	MRPL4	19	10362577	10370721	1	protein_coding	51073	MRPL4	1.13186e-07	0.26234	0	0	8	1.16615e-06	1.65408e-24	GTEx/v8/Adipose_Subcutaneous:GTEx/v8/Adipose_Visceral_Omentum:GTEx/v8/Artery_Aorta:GTEx/v8/Artery_Tibial	-	2.937e-08	rs75231016	53	yes
RA	ENSG00000090339	ICAM1	19	10381511	10397291	1	protein_coding	3383	ICAM1	0.117797	-0.071896	0	0	4	4.66027e-07	8.96124e-07	GTEx/v8/Whole_Blood	-	2.937e-08	rs75231016	53	yes
RA	ENSG00000105371	ICAM4	19	10397643	10399198	1	protein_coding	3386	ICAM4	1.53445e-05	-0.2872	1	2.961	0	NA	NA	NA	NA	NA	rs75231016	53	no
RA	ENSG00000105376	ICAM5	19	10400657	10407454	1	protein_coding	7087	ICAM5	NA	NA	2	2.961	8	2.18325e-08	5.50519e-05	GTEx/v8/Whole_Blood	-	2.937e-08	rs75231016	53	no
RA	ENSG00000220201	ZGLP1	19	10415479	10420556	-1	protein_coding	100125288	ZGLP1	0.437505	-0.724182	3	2.961	4	7.83527e-06	0.0206315	GTEx/v8/Artery_Aorta:GTEx/v8/Pituitary	+	2.937e-08	rs75231016	53	no
RA	ENSG00000267673	FDX2	19	10416103	10426691	-1	protein_coding	112812	FDX2	0.00318935	-0.349449	3	2.961	6	1.77083e-06	0.00222244	GTEx/v8/Adipose_Visceral_Omentum:GTEx/v8/Artery_Aorta:GTEx/v8/Artery_Tibial	+	2.937e-08	rs75231016	53	no
RA	ENSG00000161847	RAVER1	19	10426888	10444316	-1	protein_coding	125950	RAVER1	0.98234	-0.936312	1	1.469	5	5.44888e-06	0.0076396	GTEx/v8/Whole_Blood	-	2.937e-08	rs75231016	53	no
RA	ENSG00000105397	TYK2	19	10461209	10491352	-1	protein_coding	7297	TYK2	0.00431448	0.691128	2	26.3	5	3.01782e-06	1.29943e-11	GTEx/v8/Whole_Blood	-	2.937e-08	rs75231016	53	no
RA	ENSG00000105401	CDC37	19	10501810	10530797	-1	protein_coding	11140	CDC37	0.962358	-0.621305	1	0.236	0	NA	NA	NA	NA	NA	rs75231016	53	no
RA	ENSG00000065989	PDE4A	19	10527449	10580305	1	protein_coding	5141	PDE4A	0.976418	NA	4	8.996	2	4.50314e-10	1.35158e-14	GTEx/v8/Adipose_Visceral_Omentum:GTEx/v8/Artery_Aorta:GTEx/v8/Colon_Sigmoid:GTEx/v8/Colon_Transverse	+	3.476e-09	rs75231016;rs147622113	53	no
RA	ENSG00000129347	KRI1	19	10663761	10676713	-1	protein_coding	65095	KRI1	8.4034e-09	-0.684288	0	0	4	1.07215e-07	6.6892e-56	GTEx/v8/Adipose_Subcutaneous:GTEx/v8/Artery_Aorta:GTEx/v8/Artery_Tibial:GTEx/v8/Lung:GTEx/v8/Pituitary	-	3.476e-09	rs147622113;rs75231016	53	yes
RA	ENSG00000129354	AP1M2	19	10683347	10697991	-1	protein_coding	10053	AP1M2	0.00134595	-0.0437483	1	3.868	2	3.66842e-10	3.08412e-08	GTEx/v8/Adipose_Visceral_Omentum	+	3.476e-09	rs147622113	53	no
RA	ENSG00000129351	ILF3	19	10764937	10803093	1	protein_coding	3609	ILF3	0.999997	-0.897293	1	2.335	0	NA	NA	NA	NA	3.476e-09	rs147622113	53	no
RA	ENSG00000099203	TMED1	19	10943114	10946994	-1	protein_coding	11018	TMED1	0.000162417	-0.379917	0	0	5	3.13833e-05	1.43635e-13	GTEx/v8/Whole_Blood	NA	NA	rs75231016	53	yes
RA	ENSG00000161888	SPC24	19	11242196	11266484	-1	protein_coding	147841	SPC24	0.00627554	3.99789	18	8.466	6	2.11022e-06	8.02605e-09	GTEx/v8/Artery_Tibial	+	1.015e-09	rs7251031	53	no
RA	ENSG00000197256	KANK2	19	11274943	11308467	-1	protein_coding	25959	KANK2	0.981512	1.10891	13	7.273	13	3.51801e-09	3.60697e-11	GTEx/v8/Adipose_Subcutaneous:GTEx/v8/Artery_Aorta:GTEx/v8/Heart_Atrial_Appendage:GTEx/v8/Heart_Left_Ventricle:GTEx/v8/Lung	-	1.015e-09	rs7251031	53	no
RA	ENSG00000257591	ZNF625	19	12251032	12267546	-1	protein_coding	90589	ZNF625	0.000825562	-0.0350894	0	0	7	2.08016e-05	0.0061209	GTEx/v8/Lung	-	5.483e-09	rs7251031	53	yes
RA	ENSG00000124140	SLC12A5	20	44650356	44688784	1	protein_coding	57468	SLC12A5	0.999987	-1.07818	4	21.5	0	NA	NA	NA	NA	4.135e-09	rs4578918	54	no
RA	ENSG00000124160	NCOA5	20	44689624	44718591	-1	protein_coding	57727	NCOA5	0.9968	-0.349365	7	21.5	0	NA	NA	NA	NA	1.402e-09	rs4578918	54	no
RA	ENSG00000101017	CD40	20	44746911	44758502	1	protein_coding	958	CD40	0.658238	-0.0149088	6	14.99	18	8.4603e-27	8.82896e-43	GTEx/v8/Adipose_Subcutaneous:GTEx/v8/Adipose_Visceral_Omentum:GTEx/v8/Whole_Blood:GTEx/v8/Artery_Aorta:GTEx/v8/Artery_Tibial:GTEx/v8/Colon_Sigmoid:GTEx/v8/Colon_Transverse:GTEx/v8/Heart_Atrial_Appendage:GTEx/v8/Heart_Left_Ventricle:GTEx/v8/Lung:GTEx/v8/Pancreas:GTEx/v8/Pituitary	+	5.983e-13	rs4239702;rs4578918	54	no
RA	ENSG00000159110	IFNAR2	21	34602206	34637980	1	protein_coding	3455	IFNAR2	0.00506603	-0.397572	0	0	8	9.33563e-06	0.00422358	GTEx/v8/Artery_Coronary	+	6.913e-09	rs9974603;rs11701066	55	yes
RA	ENSG00000142166	IFNAR1	21	34696734	34732168	1	protein_coding	3454	IFNAR1	0.00062033	-1.74843	0	0	36	7.46519e-10	1.68728e-25	GTEx/v8/Adipose_Subcutaneous	-	6.913e-09	rs11701066;rs9974603	55	yes
RA	ENSG00000159128	IFNGR2	21	34775202	34851655	1	protein_coding	3460	IFNGR2	0.881281	NA	34	9.901	36	1.93654e-15	3.74207e-11	GTEx/v8/Whole_Blood	-	6.913e-09	rs9974603;rs11701066	55	no
RA	ENSG00000142188	TMEM50B	21	34804792	34852318	-1	protein_coding	757	TMEM50B	0.298982	1.109	9	5.576	36	9.60947e-19	4.14304e-96	GTEx/v8/Adipose_Subcutaneous:GTEx/v8/Adipose_Visceral_Omentum:GTEx/v8/Whole_Blood:GTEx/v8/Artery_Aorta:GTEx/v8/Artery_Coronary:GTEx/v8/Artery_Tibial:GTEx/v8/Colon_Sigmoid:GTEx/v8/Colon_Transverse:GTEx/v8/Heart_Atrial_Appendage:GTEx/v8/Lung:GTEx/v8/Pancreas:GTEx/v8/Pituitary:GTEx/v8/Small_Intestine_Terminal_Ileum:GTEx/v8/Spleen	+	6.913e-09	rs9974603;rs11701066	55	no
RA	ENSG00000205726	ITSN1	21	35014706	35272165	1	protein_coding	6453	ITSN1	1	0.560049	0	0	24	5.02835e-06	2.76364e-18	GTEx/v8/Whole_Blood	+	6.913e-09	rs9974603;rs11701066	55	yes
RA	ENSG00000159216	RUNX1	21	36160098	37376965	-1	protein_coding	861	RUNX1	0.449324	0.145299	6	4.831	0	NA	NA	NA	NA	3.155e-09	rs8129030	56	no
RA	ENSG00000160183	TMPRSS3	21	43791999	43816955	-1	protein_coding	64699	TMPRSS3	4.03369e-05	0.124669	1	0.447	3	3.74814e-05	9.40117e-12	GTEx/v8/Whole_Blood:GTEx/v8/Spleen	+	4.069e-08	rs11203203	57	no
RA	ENSG00000160185	UBASH3A	21	43824008	43867791	1	protein_coding	53347	UBASH3A	3.97257e-07	0.0455067	13	5.972	2	3.1718e-06	2.54568e-36	GTEx/v8/Whole_Blood:GTEx/v8/Lung	-	4.069e-08	rs11203203	57	no
RA	ENSG00000185651	UBE2L3	22	21903736	21978323	1	protein_coding	7332	UBE2L3	0.77872	NA	106	23.9	87	3.57474e-27	1.49517e-21	GTEx/v8/Adipose_Subcutaneous:GTEx/v8/Whole_Blood:GTEx/v8/Artery_Aorta:GTEx/v8/Artery_Tibial:GTEx/v8/Heart_Atrial_Appendage	+	2.123e-10	rs11089637	58	no
RA	ENSG00000161179	YDJC	22	21982378	21984353	-1	protein_coding	150223	YDJC	0.00215046	-0.00643895	21	23.9	87	4.44029e-07	4.161e-15	GTEx/v8/Adipose_Subcutaneous:GTEx/v8/Colon_Sigmoid:GTEx/v8/Heart_Atrial_Appendage	+	2.123e-10	rs11089637	58	no
RA	ENSG00000161180	CCDC116	22	21987005	21991616	1	protein_coding	164592	CCDC116	3.97673e-05	-0.389173	16	23.9	87	1.07941e-46	1.45678e-40	GTEx/v8/Adipose_Subcutaneous:GTEx/v8/Adipose_Visceral_Omentum:GTEx/v8/Whole_Blood:GTEx/v8/Artery_Aorta:GTEx/v8/Artery_Coronary:GTEx/v8/Artery_Tibial:GTEx/v8/Colon_Sigmoid:GTEx/v8/Colon_Transverse:GTEx/v8/Heart_Atrial_Appendage:GTEx/v8/Heart_Left_Ventricle:GTEx/v8/Lung:GTEx/v8/Pancreas:GTEx/v8/Pituitary:GTEx/v8/Small_Intestine_Terminal_Ileum:GTEx/v8/Spleen	-	2.123e-10	rs11089637	58	no
RA	ENSG00000100316	RPL3	22	39708887	39716394	-1	protein_coding	6122	RPL3	0.994252	0.0191998	14	15.28	6	3.15691e-05	0.046821	GTEx/v8/Colon_Sigmoid	-	1.441e-08	rs137688	59	no
RA	ENSG00000100321	SYNGR1	22	39745930	39781593	1	protein_coding	9145	SYNGR1	0.58149	0.577759	26	12.43	41	3.00201e-45	3.13851e-38	GTEx/v8/Adipose_Visceral_Omentum:GTEx/v8/Cells_EBV-transformed_lymphocytes:GTEx/v8/Whole_Blood:GTEx/v8/Artery_Aorta:GTEx/v8/Artery_Tibial:GTEx/v8/Colon_Sigmoid:GTEx/v8/Colon_Transverse:GTEx/v8/Heart_Left_Ventricle:GTEx/v8/Liver:GTEx/v8/Pancreas:GTEx/v8/Pituitary:GTEx/v8/Small_Intestine_Terminal_Ileum:GTEx/v8/Spleen	+	8.467e-12	rs137688;rs2069235	59	no
RA	ENSG00000128268	MGAT3	22	39853349	39888199	1	protein_coding	4248	MGAT3	0.46018	-0.365142	0	0	10	4.23547e-06	3.50081e-18	GTEx/v8/Heart_Atrial_Appendage	+	5.588e-11	rs2069235	59	yes
SLE	ENSG00000116793	PHTF1	1	114239453	114302111	-1	protein_coding	10745	PHTF1	5.47465e-18	-0.796158	1	1.651	0	NA	NA	NA	NA	NA	rs2476601	1	no
SLE	ENSG00000081019	RSBN1	1	114304454	114355098	-1	protein_coding	54665	RSBN1	0.80514	-1.87091	1	1.651	0	NA	NA	NA	NA	NA	rs2476601	1	no
SLE	ENSG00000134242	PTPN22	1	114356433	114414381	-1	protein_coding	26191	PTPN22	3.07776e-16	-0.402711	1	17.25	0	NA	NA	NA	NA	8.38229e-13	rs2476601	1	no
SLE	ENSG00000143226	FCGR2A	1	161475220	161493803	1	protein_coding	2212	FCGR2A	0.000150862	0.579426	9	5.512	0	NA	NA	NA	NA	6.64016e-12	rs6671847;rs10800309	2	no
SLE	ENSG00000072694	FCGR2B	1	161551101	161648444	1	protein_coding	2213	FCGR2B	0.0474026	-0.652848	0	0	5	1.3803e-06	2.16881e-61	GTEx/v8/Whole_Blood	-	5.55584e-11	rs6671847	2	yes
SLE	ENSG00000117586	TNFSF4	1	173152873	173176452	-1	protein_coding	7292	TNFSF4	0.12523	0.177868	2	0.472	0	NA	NA	NA	NA	8.71705e-11	rs1234315	3	no
SLE	ENSG00000117592	PRDX6	1	173446405	173457946	1	protein_coding	9588	PRDX6	0.00998977	0.355549	0	0	74	3.08855e-05	0.000144523	GTEx/v8/Artery_Tibial	-	5.32342e-10	rs2422349;rs10912609	3	yes
SLE	ENSG00000117593	DARS2	1	173793641	173827684	1	protein_coding	55157	DARS2	4.40768e-09	-1.4578	0	0	1	0.000292591	0.010744	GTEx/v8/Whole_Blood	NA	NA	rs1234315;rs844651	3	yes
SLE	ENSG00000135862	LAMC1	1	182992595	183114727	1	protein_coding	3915	LAMC1	1	2.11728	0	0	13	3.33484e-06	4.16985e-41	GTEx/v8/Heart_Atrial_Appendage:GTEx/v8/Lung	NA	NA	rs10797876;rs78517564	4	yes
SLE	ENSG00000058085	LAMC2	1	183155373	183214035	1	protein_coding	3918	LAMC2	7.933e-05	1.36627	1	5.816	48	1.56394e-11	2.10685e-19	GTEx/v8/Artery_Aorta:GTEx/v8/Pituitary	+	1.89849e-10	rs148153791;rs10797876;rs78517564	4	no
SLE	ENSG00000157064	NMNAT2	1	183217372	183387737	-1	protein_coding	23057	NMNAT2	0.943848	-1.10832	61	17.66	49	1.76445e-07	5.44911e-19	GTEx/v8/Adipose_Subcutaneous:GTEx/v8/Artery_Tibial:GTEx/v8/Heart_Atrial_Appendage	+	2.30798e-19	rs148153791;rs946173;rs10797876;rs78517564;rs79021499	4	no
SLE	ENSG00000116698	SMG7	1	183441351	183567381	1	protein_coding	9887	SMG7	0.999981	-0.445673	56	22.9	15	8.7201e-07	9.4499e-16	GTEx/v8/Adipose_Subcutaneous:GTEx/v8/Whole_Blood:GTEx/v8/Colon_Transverse	+	2.69112e-11	rs78517564;rs12094036;rs946173	4	no
SLE	ENSG00000116701	NCF2	1	183524698	183560011	-1	protein_coding	4688	NCF2	8.50962e-05	0.149389	39	22.9	39	1.53827e-09	3.22226e-54	GTEx/v8/Adipose_Subcutaneous:GTEx/v8/Artery_Tibial	+	2.03342e-10	rs78517564;rs12094036	4	no
SLE	ENSG00000162704	ARPC5	1	183592401	183604892	-1	protein_coding	10092	ARPC5	0.772686	-0.424631	9	6.971	0	NA	NA	NA	NA	NA	rs12094036	4	no
SLE	ENSG00000143344	RGL1	1	183605220	183897665	1	protein_coding	23179	RGL1	0.987847	-1.07161	8	7.367	0	NA	NA	NA	NA	NA	rs12094036	4	no
SLE	ENSG00000173627	APOBEC4	1	183615541	183622451	-1	protein_coding	403314	APOBEC4	0.000618475	2.70866	4	6.01	0	NA	NA	NA	NA	NA	rs12094036	4	no
SLE	ENSG00000183023	SLC8A1	2	40324410	40838193	-1	protein_coding	6546	SLC8A1	0.988209	-0.302342	1	0.536	0	NA	NA	NA	NA	NA	rs34703115	5	no
SLE	ENSG00000198369	SPRED2	2	65537985	65659771	-1	protein_coding	200734	SPRED2	0.000973023	-0.117264	4	8.679	0	NA	NA	NA	NA	8.60306e-09	rs268124	6	no
SLE	ENSG00000136696	IL36B	2	113779668	113810444	-1	protein_coding	27177	IL36B	0.0035173	0.788246	10	7.098	0	NA	NA	NA	NA	NA	rs13019891	7	no
SLE	ENSG00000136695	IL36RN	2	113816215	113822959	1	protein_coding	26525	IL36RN	0.00097234	2.76497	11	5.985	0	NA	NA	NA	NA	1.64719e-83	rs13019891	7	no
SLE	ENSG00000136697	IL1F10	2	113825547	113833427	1	protein_coding	84639	IL1F10	0.00396024	2.53747	7	5.985	0	NA	NA	NA	NA	1.64719e-83	rs13019891	7	no
SLE	ENSG00000136689	IL1RN	2	113864791	113891593	1	protein_coding	3557	IL1RN	0.340219	1.18524	0	0	4	6.41344e-05	0.00123782	GTEx/v8/Colon_Transverse	NA	NA	rs13019891	7	yes
SLE	ENSG00000125618	PAX8	2	113973574	114036527	-1	protein_coding	7849	PAX8	0.902124	0.0786982	0	0	10	1.38324e-06	2.78432e-51	GTEx/v8/Artery_Aorta:GTEx/v8/Liver:GTEx/v8/Lung:GTEx/v8/Pituitary	NA	NA	rs13019891	7	yes
SLE	ENSG00000198130	HIBCH	2	191054461	191208919	-1	protein_coding	26275	HIBCH	4.18224e-08	-0.0492609	0	0	74	1.83544e-09	1.50875e-46	GTEx/v8/Adipose_Subcutaneous:GTEx/v8/Adipose_Visceral_Omentum:GTEx/v8/Cells_EBV-transformed_lymphocytes:GTEx/v8/Whole_Blood:GTEx/v8/Artery_Coronary:GTEx/v8/Artery_Tibial:GTEx/v8/Colon_Transverse:GTEx/v8/Heart_Atrial_Appendage:GTEx/v8/Heart_Left_Ventricle:GTEx/v8/Lung:GTEx/v8/Small_Intestine_Terminal_Ileum	-	3.60855e-19	rs13010534;rs2293765;rs7587414;rs929566;rs1882397;rs887701	9	yes
SLE	ENSG00000151690	MFSD6	2	191273081	191373931	1	protein_coding	54842	MFSD6	0.00184669	-0.109789	0	0	57	2.98093e-08	4.02444e-31	GTEx/v8/Whole_Blood:GTEx/v8/Artery_Coronary:GTEx/v8/Artery_Tibial	-	3.60855e-19	rs13010534;rs2293765;rs55646736;rs1882397;rs7587414;rs7562024	9	yes
SLE	ENSG00000189362	NEMP2	2	191369068	191399448	-1	protein_coding	100131211	NEMP2	NA	-0.209502	0	0	50	5.92732e-09	7.80046e-26	GTEx/v8/Adipose_Subcutaneous:GTEx/v8/Adipose_Visceral_Omentum:GTEx/v8/Liver:GTEx/v8/Spleen	+	1.4118e-11	rs13010534;rs7587414;rs929566;rs1882397	9	yes
SLE	ENSG00000138386	NAB1	2	191511472	191557492	1	protein_coding	4664	NAB1	0.848508	-1.33616	110	20.3	31	3.08532e-05	3.84959e-06	GTEx/v8/Artery_Aorta:GTEx/v8/Artery_Tibial	-	3.60855e-19	rs7587414;rs929566;rs13010534;rs887701;rs2293765;rs1882397	9	no
SLE	ENSG00000115419	GLS	2	191745553	191830278	1	protein_coding	2744	GLS	0.999303	-0.163004	52	11.49	147	6.0825e-14	1.05018e-11	GTEx/v8/Adipose_Subcutaneous:GTEx/v8/Adipose_Visceral_Omentum:GTEx/v8/Whole_Blood:GTEx/v8/Artery_Aorta:GTEx/v8/Artery_Tibial:GTEx/v8/Colon_Sigmoid:GTEx/v8/Colon_Transverse:GTEx/v8/Heart_Left_Ventricle:GTEx/v8/Lung:GTEx/v8/Pituitary	+	1.47583e-65	rs7587414;rs1882397;rs7562024;rs929566;rs887701;rs11693463;rs7574865	9	no
SLE	ENSG00000115415	STAT1	2	191829084	191885686	-1	protein_coding	6772	STAT1	0.999994	-0.650494	34	8.968	0	NA	NA	NA	NA	1.29905e-12	rs7562024;rs7587414;rs55646736;rs11693463	9	no
SLE	ENSG00000138378	STAT4	2	191894302	192016322	-1	protein_coding	6775	STAT4	0.988868	-0.393433	92	16.01	40	3.70527e-06	2.93132e-47	GTEx/v8/Adipose_Subcutaneous	-	9.80343e-66	rs11693463;rs10168266;rs3024866;rs55646736;rs1517352;rs16833239;rs13010752;rs7601754;rs7574865;rs149218447;rs1882397;rs7587414;rs7562024	9	no
SLE	ENSG00000030419	IKZF2	2	213864429	214017151	-1	protein_coding	22807	IKZF2	0.922957	0.104376	15	14.77	0	NA	NA	NA	NA	3.2675e-08	rs12694291	10	no
SLE	ENSG00000163283	ALPP	2	233243244	233247599	1	protein_coding	250	ALPP	1.68538e-06	-0.438149	22	23.4	0	NA	NA	NA	NA	NA	rs2573219	11	no
SLE	ENSG00000163286	ALPG	2	233271553	233275424	1	protein_coding	251	ALPG	6.22053e-06	-0.444996	20	14.84	50	1.67403e-06	0.000260197	GTEx/v8/Lung	NA	NA	rs2573219	11	no
SLE	ENSG00000163295	ALPI	2	233320833	233324742	1	protein_coding	248	ALPI	4.02971e-16	0.0766059	1	7.756	0	NA	NA	NA	NA	NA	rs2573219	11	no
SLE	ENSG00000171551	ECEL1	2	233344537	233352538	-1	protein_coding	9427	ECEL1	9.10967e-05	NA	0	0	14	2.13089e-05	0.0405374	GTEx/v8/Heart_Atrial_Appendage	NA	NA	rs2573219	11	yes
SLE	ENSG00000153064	BANK1	4	102332443	102995969	1	protein_coding	55024	BANK1	1.76433e-10	-0.305251	156	13.2	39	5.79076e-06	0.00079422	GTEx/v8/Adipose_Subcutaneous	+	3.50427e-10	rs6811141;rs13136219;rs10013187	13	no
SLE	ENSG00000081059	TCF7	5	133450402	133487556	1	protein_coding	6932	TCF7	0.361555	0.398228	56	19.83	0	NA	NA	NA	NA	NA	rs244687;rs4388254	14	no
SLE	ENSG00000113558	SKP1	5	133484633	133512729	-1	protein_coding	6500	SKP1	0.224831	2.13201	29	13.28	82	3.89779e-20	6.01909e-21	GTEx/v8/Adipose_Subcutaneous:GTEx/v8/Adipose_Visceral_Omentum:GTEx/v8/Whole_Blood:GTEx/v8/Artery_Tibial:GTEx/v8/Pancreas	+	3.71046e-10	rs4388254;rs244687	14	no
SLE	ENSG00000119048	UBE2B	5	133706870	133727683	1	protein_coding	7320	UBE2B	0.320978	-0.35805	0	0	11	8.43921e-07	0.000254826	GTEx/v8/Lung	NA	NA	rs244687	14	yes
SLE	ENSG00000237190	CDKN2AIPNL	5	133737778	133747589	-1	protein_coding	91368	CDKN2AIPNL	0.0582452	-0.811317	0	0	17	3.81605e-05	1.21222e-10	GTEx/v8/Adipose_Subcutaneous	NA	NA	rs4388254	14	yes
SLE	ENSG00000155846	PPARGC1B	5	149109861	149234585	1	protein_coding	133522	PPARGC1B	0.934055	3.41298	9	3.193	2	2.79455e-05	0.0409572	GTEx/v8/Lung	NA	7.10544e-20	rs1078324	15	no
SLE	ENSG00000145901	TNIP1	5	150409506	150473138	-1	protein_coding	10318	TNIP1	0.929689	0.37663	45	22.4	37	8.45055e-07	3.64774e-11	GTEx/v8/Whole_Blood:GTEx/v8/Colon_Sigmoid:GTEx/v8/Lung	+	2.1896e-18	rs3792785;rs4958435;rs6889239;rs3792783	16	no
SLE	ENSG00000079691	CARMIL1	6	25279306	25620758	1	protein_coding	55604	CARMIL1	0.502319	0.400707	53	15.12	17	1.45895e-05	7.63948e-09	GTEx/v8/Adipose_Subcutaneous	-	2.46858e-19	rs34991172;rs9366622;rs721803;rs13199775	18	no
SLE	ENSG00000079689	SCGN	6	25652464	25702011	1	protein_coding	10590	SCGN	0.035946	0.102936	17	9.322	11	3.34438e-07	2.20036e-37	GTEx/v8/Adipose_Subcutaneous:GTEx/v8/Adipose_Visceral_Omentum	+	8.05287e-21	rs721803;rs45527431;rs13199775;rs34991172;rs4712972	18	no
SLE	ENSG00000146039	SLC17A4	6	25754927	25781419	1	protein_coding	10050	SLC17A4	6.33423e-06	0.944836	23	6.531	3	6.2452e-05	5.95135e-12	GTEx/v8/Pancreas	+	1.04205e-19	rs13199775;rs4712972;rs45527431;rs34991172	18	no
SLE	ENSG00000124568	SLC17A1	6	25783125	25832287	-1	protein_coding	6568	SLC17A1	2.59261e-10	-0.181263	31	9.209	0	NA	NA	NA	NA	3.02929e-20	rs13199775;rs4712972;rs45527431;rs34991172	18	no
SLE	ENSG00000124564	SLC17A3	6	25833294	25882514	-1	protein_coding	10786	SLC17A3	9.88206e-14	-0.246503	39	12.01	0	NA	NA	NA	NA	8.39088e-21	rs13199775;rs4712972;rs45527431;rs34991172	18	no
SLE	ENSG00000112337	SLC17A2	6	25912982	25930946	-1	protein_coding	10246	SLC17A2	0.00466985	-0.129201	25	15.35	0	NA	NA	NA	NA	2.12621e-21	rs13199775;rs4712972;rs45527431;rs34991172	18	no
SLE	ENSG00000112343	TRIM38	6	25963030	25987384	1	protein_coding	10475	TRIM38	4.7513e-06	-0.220583	18	12.17	310	6.71643e-11	2.71219e-11	GTEx/v8/Whole_Blood:GTEx/v8/Artery_Tibial	-	5.67525e-32	rs13199775;rs45527431;rs34991172;rs4712972;rs721803;rs7749823;rs11966360;rs34229567;rs9393716;rs34565965;rs13195047	18	no
SLE	ENSG00000124610	H1-1	6	26017260	26018040	-1	protein_coding	3024	H1-1	0.0035308	-0.372207	8	11.55	0	NA	NA	NA	NA	1.54008e-21	rs13199775;rs4712972;rs45527431;rs34991172	18	no
SLE	ENSG00000124529	H4C2	6	26027124	26027480	-1	protein_coding	8366	H4C2	0.00854183	0.166119	12	11.55	0	NA	NA	NA	NA	1.54008e-21	rs13199775;rs4712972;rs45527431;rs34991172	18	no
SLE	ENSG00000187837	H1-2	6	26055968	26056699	-1	protein_coding	3006	H1-2	NA	0.137228	6	6.153	0	NA	NA	NA	NA	4.4524e-19	rs13199775;rs4712972	18	no
SLE	ENSG00000010704	HFE	6	26087509	26098571	1	protein_coding	3077	HFE	8.49697e-07	0.210172	16	7.767	36	5.7062e-07	3.02649e-11	GTEx/v8/Adipose_Subcutaneous:GTEx/v8/Lung	-	1.98594e-21	rs13199775;rs4712972;rs45527431;rs34991172;rs7749823;rs13195047;rs34783558	18	no
SLE	ENSG00000197061	H4C3	6	26104104	26104518	1	protein_coding	8364	H4C3	8.85617e-05	0.852192	14	9.103	0	NA	NA	NA	NA	1.18734e-16	rs13199775;rs4712972	18	no
SLE	ENSG00000187475	H1-6	6	26107640	26108364	-1	protein_coding	3010	H1-6	NA	-0.0680391	13	9.103	0	NA	NA	NA	NA	1.18734e-16	rs13199775;rs4712972	18	no
SLE	ENSG00000180596	H2BC4	6	26115101	26124154	-1	protein_coding	8347	H2BC4	0.00287801	0.335736	16	20.3	0	NA	NA	NA	NA	3.2012e-21	rs13199775;rs4712972;rs45527431;rs34991172	18	no
SLE	ENSG00000180573	H2AC6	6	26124373	26139344	1	protein_coding	8334	H2AC6	0.599176	0.739679	9	20.3	0	NA	NA	NA	NA	3.2012e-21	rs13199775;rs4712972;rs45527431;rs34991172	18	no
SLE	ENSG00000168298	H1-4	6	26156559	26157343	1	protein_coding	3008	H1-4	NA	-0.396522	3	6.798	0	NA	NA	NA	NA	1.21547e-15	rs7749823	18	no
SLE	ENSG00000158373	H2BC5	6	26158349	26171577	1	protein_coding	3017	H2BC5	0.000277979	-0.0152977	5	6.798	7	2.79653e-05	1.38108e-21	GTEx/v8/Whole_Blood	-	4.27109e-26	rs7749823;rs45527431;rs13199775;rs34991172;rs721803;rs34565965	18	no
SLE	ENSG00000197409	H3C4	6	26197068	26199521	-1	protein_coding	8351	H3C4	0.0111951	NA	2	4.339	0	NA	NA	NA	NA	4.14939e-26	rs45527431;rs13199775;rs34991172	18	no
SLE	ENSG00000196866	H2AC7	6	26199079	26199471	-1	protein_coding	3013	H2AC7	3.99677e-05	0.287759	2	4.339	0	NA	NA	NA	NA	4.14939e-26	rs45527431;rs13199775;rs34991172	18	no
SLE	ENSG00000124575	H1-3	6	26234440	26235216	-1	protein_coding	3007	H1-3	NA	0.136123	1	5.564	0	NA	NA	NA	NA	NA	rs7749823	18	no
SLE	ENSG00000158406	H4C8	6	26281283	26285762	-1	protein_coding	8365	H4C8	0.00879033	1.05907	0	0	2	5.54742e-05	6.31015e-06	GTEx/v8/Adipose_Subcutaneous:GTEx/v8/Whole_Blood:GTEx/v8/Artery_Aorta	NA	NA	rs45527431;rs13199775;rs34991172;rs34783558	18	yes
SLE	ENSG00000186470	BTN3A2	6	26365387	26378546	1	protein_coding	11118	BTN3A2	0.000124519	2.20791	93	9.653	708	8.94648e-141	4.18669e-117	GTEx/v8/Adipose_Subcutaneous:GTEx/v8/Adipose_Visceral_Omentum:GTEx/v8/Cells_EBV-transformed_lymphocytes:GTEx/v8/Whole_Blood:GTEx/v8/Artery_Aorta:GTEx/v8/Artery_Coronary:GTEx/v8/Artery_Tibial:GTEx/v8/Colon_Sigmoid:GTEx/v8/Colon_Transverse:GTEx/v8/Heart_Atrial_Appendage:GTEx/v8/Heart_Left_Ventricle:GTEx/v8/Liver:GTEx/v8/Lung:GTEx/v8/Pancreas:GTEx/v8/Pituitary:GTEx/v8/Small_Intestine_Terminal_Ileum:GTEx/v8/Spleen	-	5.67525e-32	rs4712981;rs34229567;rs3799378;rs9393716;rs34565965;rs34991172;rs9366622;rs721803;rs13199775;rs45527431;rs4712972;rs7749823;rs11966360;rs13195047;rs6925226;rs36048693;rs34783558;rs13197176;rs16897515;rs2393923;rs6903160;rs9368503	18	no
SLE	ENSG00000124508	BTN2A2	6	26383324	26395102	1	protein_coding	10385	BTN2A2	0.000150288	1.01572	40	11.26	215	2.58731e-27	6.21367e-34	GTEx/v8/Adipose_Subcutaneous:GTEx/v8/Adipose_Visceral_Omentum:GTEx/v8/Whole_Blood:GTEx/v8/Artery_Aorta:GTEx/v8/Artery_Coronary:GTEx/v8/Artery_Tibial:GTEx/v8/Colon_Sigmoid:GTEx/v8/Colon_Transverse:GTEx/v8/Heart_Atrial_Appendage:GTEx/v8/Heart_Left_Ventricle:GTEx/v8/Liver:GTEx/v8/Lung:GTEx/v8/Pancreas:GTEx/v8/Pituitary:GTEx/v8/Spleen	-	5.67525e-32	rs34229567;rs4712981;rs9393716;rs34565965;rs3799378;rs13195047;rs6925226;rs36048693;rs6903160;rs9368503;rs2393923;rs34783558;rs45527431;rs13199775;rs34991172;rs13197176	18	no
SLE	ENSG00000026950	BTN3A1	6	26402465	26415444	1	protein_coding	11119	BTN3A1	8.65114e-07	1.62791	13	6.448	54	7.95378e-24	2.53874e-24	GTEx/v8/Adipose_Subcutaneous:GTEx/v8/Adipose_Visceral_Omentum:GTEx/v8/Whole_Blood:GTEx/v8/Artery_Aorta:GTEx/v8/Artery_Coronary:GTEx/v8/Artery_Tibial:GTEx/v8/Colon_Sigmoid:GTEx/v8/Colon_Transverse:GTEx/v8/Heart_Atrial_Appendage:GTEx/v8/Heart_Left_Ventricle:GTEx/v8/Lung:GTEx/v8/Pituitary:GTEx/v8/Small_Intestine_Terminal_Ileum:GTEx/v8/Spleen	+	3.34995e-30	rs34229567;rs3799378;rs34565965;rs45527431;rs13199775;rs4712981;rs13195047	18	no
SLE	ENSG00000111801	BTN3A3	6	26440700	26453643	1	protein_coding	10384	BTN3A3	7.19025e-10	1.09011	14	23.7	32	6.32032e-08	2.64775e-12	GTEx/v8/Adipose_Subcutaneous:GTEx/v8/Adipose_Visceral_Omentum:GTEx/v8/Lung:GTEx/v8/Pancreas	-	3.44692e-31	rs34229567;rs45527431;rs13199775;rs34565965;rs13195047;rs4712981	18	no
SLE	ENSG00000112763	BTN2A1	6	26458150	26476849	1	protein_coding	11120	BTN2A1	1.07468e-18	0.260571	42	23.7	63	1.41832e-18	2.124e-50	GTEx/v8/Adipose_Subcutaneous:GTEx/v8/Adipose_Visceral_Omentum:GTEx/v8/Whole_Blood:GTEx/v8/Artery_Tibial:GTEx/v8/Colon_Transverse:GTEx/v8/Heart_Atrial_Appendage:GTEx/v8/Lung:GTEx/v8/Spleen	+	3.44692e-31	rs45527431;rs34229567;rs13199775;rs9393716;rs13195047;rs4712981;rs3799378;rs13197176;rs34783558;rs34565965	18	no
SLE	ENSG00000124557	BTN1A1	6	26501449	26510650	1	protein_coding	696	BTN1A1	1.14088e-09	-0.329705	15	9.839	0	NA	NA	NA	NA	3.51087e-31	rs13195047;rs45527431;rs34229567	18	no
SLE	ENSG00000182952	HMGN4	6	26538633	26546482	1	protein_coding	10473	HMGN4	0.557082	-0.351003	7	7.526	261	2.44701e-22	2.51544e-34	GTEx/v8/Adipose_Subcutaneous:GTEx/v8/Adipose_Visceral_Omentum:GTEx/v8/Whole_Blood:GTEx/v8/Artery_Aorta:GTEx/v8/Artery_Tibial:GTEx/v8/Colon_Transverse:GTEx/v8/Heart_Atrial_Appendage:GTEx/v8/Heart_Left_Ventricle:GTEx/v8/Liver:GTEx/v8/Lung:GTEx/v8/Pancreas:GTEx/v8/Pituitary:GTEx/v8/Spleen	-	5.92986e-27	rs45527431;rs34229567;rs9393716;rs6925226;rs34783558;rs13197176;rs4712981;rs34565965;rs13195047;rs36048693;rs6915987;rs2393923;rs11966360	18	no
SLE	ENSG00000146109	ABT1	6	26597180	26600278	1	protein_coding	29777	ABT1	0.0271056	0.104221	22	13.55	181	2.24998e-10	4.15662e-17	GTEx/v8/Adipose_Subcutaneous:GTEx/v8/Adipose_Visceral_Omentum:GTEx/v8/Whole_Blood:GTEx/v8/Artery_Aorta:GTEx/v8/Artery_Coronary:GTEx/v8/Artery_Tibial:GTEx/v8/Colon_Sigmoid:GTEx/v8/Colon_Transverse:GTEx/v8/Lung:GTEx/v8/Spleen	+	5.67525e-32	rs45527431;rs34229567;rs13195047;rs6925226;rs2393923;rs6903160;rs34783558;rs34565965;rs36048693;rs9368503	18	no
SLE	ENSG00000181315	ZNF322	6	26636518	26659980	-1	protein_coding	79692	ZNF322	NA	-1.14047	30	19.82	154	6.17105e-16	6.66811e-52	GTEx/v8/Adipose_Subcutaneous:GTEx/v8/Adipose_Visceral_Omentum:GTEx/v8/Artery_Aorta:GTEx/v8/Artery_Coronary:GTEx/v8/Artery_Tibial:GTEx/v8/Colon_Sigmoid:GTEx/v8/Colon_Transverse:GTEx/v8/Heart_Atrial_Appendage:GTEx/v8/Heart_Left_Ventricle:GTEx/v8/Lung:GTEx/v8/Pancreas:GTEx/v8/Pituitary:GTEx/v8/Spleen	+	2.67133e-31	rs13195047;rs45527431;rs34229567;rs13199775;rs4712981;rs9393716;rs34565965;rs6925226;rs36048693;rs34783558;rs2393923;rs6903160;rs6915987;rs3799378;rs9368503;rs13197176;rs9366698	18	no
SLE	ENSG00000124635	H2BC11	6	27093676	27100541	-1	protein_coding	8970	H2BC11	0.478842	0.308582	7	4	53	1.1093e-05	0.00723663	GTEx/v8/Adipose_Subcutaneous:GTEx/v8/Whole_Blood:GTEx/v8/Artery_Tibial	+	4.43005e-30	rs6925226;rs34783558;rs45527431;rs34229567;rs13197176;rs36048693;rs6903160	18	no
SLE	ENSG00000196787	H2AC11	6	27100832	27103070	1	protein_coding	8969	H2AC11	0.000610464	-0.741637	6	4	0	NA	NA	NA	NA	4.43005e-30	rs6925226;rs34783558;rs45527431	18	no
SLE	ENSG00000197903	H2BC12	6	27106073	27114619	-1	protein_coding	85236	H2BC12	0.490754	-0.0430523	7	3.931	810	2.5454e-07	4.41227e-07	GTEx/v8/Adipose_Subcutaneous:GTEx/v8/Adipose_Visceral_Omentum:GTEx/v8/Whole_Blood:GTEx/v8/Artery_Tibial:GTEx/v8/Colon_Sigmoid:GTEx/v8/Lung	+	1.11534e-34	rs6925226;rs34783558;rs45527431;rs13199775;rs34991172;rs11966360;rs34565965;rs34229567;rs9393716;rs13195047;rs36048693;rs13197176;rs2393923;rs6903160;rs9368503;rs6915987;rs9366698;rs7759217;rs6940116;rs200991;rs203877;rs169287;rs1150711;rs1150690	18	no
SLE	ENSG00000112812	PRSS16	6	27215480	27224403	1	protein_coding	10279	PRSS16	2.23792e-06	0.00884812	4	15.96	645	2.1644e-14	6.32593e-10	GTEx/v8/Adipose_Subcutaneous:GTEx/v8/Adipose_Visceral_Omentum:GTEx/v8/Whole_Blood:GTEx/v8/Artery_Aorta:GTEx/v8/Artery_Coronary:GTEx/v8/Artery_Tibial:GTEx/v8/Colon_Sigmoid:GTEx/v8/Heart_Atrial_Appendage:GTEx/v8/Spleen	+	1.04824e-34	rs34783558;rs13197176;rs45527431;rs34229567;rs9393716;rs13199775;rs13195047;rs6925226;rs36048693;rs9380069;rs34565965;rs34991172;rs11966360;rs2393923;rs9368503;rs6903160;rs7759217;rs6940116;rs200991;rs16897515	18	no
SLE	ENSG00000158553	POM121L2	6	27253682	27279949	-1	protein_coding	94026	POM121L2	NA	0.313408	18	19.9	0	NA	NA	NA	NA	2.47841e-30	rs13197176;rs45527431;rs16897515;rs2393923	18	no
SLE	ENSG00000124613	ZNF391	6	27342394	27371683	1	protein_coding	346157	ZNF391	9.25869e-07	1.23172	13	8.5	841	4.94791e-25	2.75877e-96	GTEx/v8/Adipose_Subcutaneous:GTEx/v8/Adipose_Visceral_Omentum:GTEx/v8/Whole_Blood:GTEx/v8/Artery_Aorta:GTEx/v8/Artery_Coronary:GTEx/v8/Artery_Tibial:GTEx/v8/Colon_Sigmoid:GTEx/v8/Colon_Transverse:GTEx/v8/Heart_Atrial_Appendage:GTEx/v8/Heart_Left_Ventricle:GTEx/v8/Liver:GTEx/v8/Lung:GTEx/v8/Pancreas:GTEx/v8/Pituitary:GTEx/v8/Small_Intestine_Terminal_Ileum:GTEx/v8/Spleen	+	1.04824e-34	rs13197176;rs45527431;rs9368503;rs34565965;rs13199775;rs34229567;rs6925226;rs36048693;rs34783558;rs16897515;rs2393923;rs6903160;rs7759217;rs6940116;rs200991;rs169287;rs203877;rs9380069;rs1150711;rs1150690;rs144447022;rs7766356;rs1778483;rs213230;rs6915987;rs34787248;rs9393716;rs13195047	18	no
SLE	ENSG00000096654	ZNF184	6	27418522	27440897	-1	protein_coding	7738	ZNF184	0.133749	-0.545662	9	10.07	10	1.99426e-05	0.000295035	GTEx/v8/Lung:GTEx/v8/Pituitary	+	1.37813e-31	rs13197176;rs45527431;rs9368503;rs9366698;rs6915987;rs7759217	18	no
SLE	ENSG00000185130	H2BC13	6	27775257	27775709	-1	protein_coding	8340	H2BC13	0.00286755	-0.030111	24	16.23	0	NA	NA	NA	NA	9.24631e-33	rs13197176;rs200991;rs6940116;rs7759217;rs6915987	18	no
SLE	ENSG00000196747	H2AC13	6	27775899	27776429	1	protein_coding	8329	H2AC13	0.581587	-0.0583265	26	16.23	0	NA	NA	NA	NA	9.24631e-33	rs13197176;rs200991;rs6940116;rs7759217;rs6915987	18	no
SLE	ENSG00000197238	H4C11	6	27791884	27792257	1	protein_coding	8363	H4C11	0.423754	0.59845	25	9.571	0	NA	NA	NA	NA	1.60562e-32	rs13197176;rs200991;rs6940116;rs7759217	18	no
SLE	ENSG00000233822	H2BC15	6	27806323	27823487	1	protein_coding	8341	H2BC15	0.139775	0.145508	33	15.9	313	2.36709e-06	0.00215173	GTEx/v8/Artery_Aorta	-	9.95936e-35	rs13197176;rs200991;rs6940116;rs7759217;rs203877;rs169287;rs45527431;rs9380069;rs34787248;rs144447022	18	no
SLE	ENSG00000184357	H1-5	6	27834570	27835359	-1	protein_coding	3009	H1-5	0.509139	-0.0898951	20	16.41	0	NA	NA	NA	NA	3.67256e-32	rs203877;rs13197176;rs200991;rs6940116	18	no
SLE	ENSG00000197153	H3C12	6	27858093	27860884	-1	protein_coding	8356	H3C12	0.695884	-0.189708	25	21.5	0	NA	NA	NA	NA	4.78622e-34	rs200991;rs169287;rs203877;rs7759217;rs13197176;rs7766356	18	no
SLE	ENSG00000168131	OR2B2	6	27878963	27880174	-1	protein_coding	81697	OR2B2	6.8672e-05	-0.212076	9	23.2	0	NA	NA	NA	NA	9.13779e-34	rs7766356;rs13197176;rs203877;rs7759217	18	no
SLE	ENSG00000124657	OR2B6	6	27925019	27925960	1	protein_coding	26212	OR2B6	0.0407309	-0.0981731	2	3.127	0	NA	NA	NA	NA	8.37016e-33	rs1150711;rs1150690;rs13197176	18	no
SLE	ENSG00000197279	ZNF165	6	28048753	28057341	1	protein_coding	7718	ZNF165	0.000563292	0.227981	50	12.61	1152	1.29963e-17	1.94586e-12	GTEx/v8/Adipose_Subcutaneous:GTEx/v8/Adipose_Visceral_Omentum:GTEx/v8/Artery_Aorta:GTEx/v8/Artery_Coronary:GTEx/v8/Artery_Tibial:GTEx/v8/Colon_Sigmoid:GTEx/v8/Heart_Atrial_Appendage:GTEx/v8/Heart_Left_Ventricle	-	1.55198e-35	rs13197176;rs203877;rs1150711;rs1150690;rs9380069;rs6915987;rs9366698;rs7759217;rs200991;rs169287;rs34787248;rs1778483;rs213230;rs7766356;rs6903535;rs45527431;rs6940116;rs144447022	18	no
SLE	ENSG00000196812	ZSCAN16	6	28092338	28097860	1	protein_coding	80345	ZSCAN16	2.67303e-06	0.184187	55	10.5	18	1.36643e-05	0.0146271	GTEx/v8/Adipose_Subcutaneous:GTEx/v8/Heart_Left_Ventricle	+	3.29073e-34	rs203877;rs13197176;rs9380069;rs7766356;rs1150690;rs1150711;rs9368503;rs45527431;rs6940116;rs7759217	18	no
SLE	ENSG00000198315	ZKSCAN8	6	28109688	28127250	1	protein_coding	7745	ZKSCAN8	0.000231595	-0.142528	88	13.42	346	3.44775e-07	4.82692e-05	GTEx/v8/Adipose_Subcutaneous:GTEx/v8/Artery_Tibial:GTEx/v8/Colon_Transverse	-	1.04824e-34	rs1150711;rs1150690;rs203877;rs13197176;rs9380069;rs34783558;rs6940116;rs7759217;rs200991;rs169287;rs34787248	18	no
SLE	ENSG00000137185	ZSCAN9	6	28192664	28201260	1	protein_coding	7746	ZSCAN9	4.10249e-08	0.461166	36	7.889	1109	1.56178e-10	4.14105e-21	GTEx/v8/Adipose_Subcutaneous:GTEx/v8/Whole_Blood:GTEx/v8/Artery_Aorta:GTEx/v8/Artery_Tibial:GTEx/v8/Colon_Transverse:GTEx/v8/Pituitary:GTEx/v8/Small_Intestine_Terminal_Ileum	-	1.55198e-35	rs13197176;rs9380069;rs1150711;rs1150690;rs34787248;rs203877;rs6903160;rs144447022;rs2393923;rs7759217;rs9366698;rs6915987;rs1778483;rs213230;rs7766356;rs6903535;rs45527431;rs6940116;rs200991;rs169287;rs34783558	18	no
SLE	ENSG00000187626	ZKSCAN4	6	28212401	28227011	-1	protein_coding	387032	ZKSCAN4	6.74288e-05	0.661631	39	22.3	1084	3.00162e-14	1.0086e-09	GTEx/v8/Adipose_Visceral_Omentum:GTEx/v8/Whole_Blood:GTEx/v8/Small_Intestine_Terminal_Ileum:GTEx/v8/Spleen	+	1.55198e-35	rs13197176;rs9380069;rs1150711;rs1150690;rs34787248;rs1778483;rs9366698;rs7759217;rs6915987;rs203877;rs200991;rs6940116;rs169287;rs213230;rs6903535;rs45527431;rs144447022;rs7766356	18	no
SLE	ENSG00000189134	NKAPL	6	28227098	28228736	1	protein_coding	222698	NKAPL	0.000165621	0.0513426	19	22.3	104	8.18952e-06	0.000215156	GTEx/v8/Adipose_Subcutaneous:GTEx/v8/Whole_Blood:GTEx/v8/Artery_Coronary	+	4.29362e-33	rs9380069;rs34787248;rs1150711;rs1778483;rs1150690;rs13197176;rs213230;rs6903535;rs9366698;rs7759217;rs6915987;rs203877	18	no
SLE	ENSG00000137338	PGBD1	6	28249314	28270326	1	protein_coding	84547	PGBD1	1.46735e-05	-0.0800605	35	14.75	379	4.95065e-10	5.41508e-06	GTEx/v8/Adipose_Visceral_Omentum:GTEx/v8/Colon_Sigmoid:GTEx/v8/Pancreas:GTEx/v8/Pituitary:GTEx/v8/Spleen	+	1.08058e-33	rs1150711;rs1150690;rs9380069;rs34787248;rs1778483;rs144447022;rs13197176;rs213230;rs6915987;rs9366698;rs200991;rs6940116;rs7759217;rs203877;rs169287;rs6903535;rs7766356;rs2393923	18	no
SLE	ENSG00000235109	ZSCAN31	6	28292470	28324048	-1	protein_coding	64288	ZSCAN31	3.77127e-09	1.10713	72	13.57	1207	2.95408e-33	4.37287e-25	GTEx/v8/Adipose_Subcutaneous:GTEx/v8/Adipose_Visceral_Omentum:GTEx/v8/Artery_Aorta:GTEx/v8/Artery_Coronary:GTEx/v8/Colon_Sigmoid:GTEx/v8/Colon_Transverse:GTEx/v8/Heart_Atrial_Appendage:GTEx/v8/Heart_Left_Ventricle:GTEx/v8/Lung:GTEx/v8/Pancreas:GTEx/v8/Pituitary:GTEx/v8/Small_Intestine_Terminal_Ileum:GTEx/v8/Spleen	+	2.09148e-37	rs213230;rs1150711;rs1778483;rs144447022;rs13197176;rs9380069;rs1150690;rs7766356;rs6903535;rs6915987;rs9366698;rs7759217;rs6940116;rs200991;rs203877;rs169287;rs34787248;rs45527431;rs9368503	18	no
SLE	ENSG00000189298	ZKSCAN3	6	28317691	28336947	1	protein_coding	80317	ZKSCAN3	0.000122608	-0.652443	69	13.57	1026	3.91196e-11	4.57962e-07	GTEx/v8/Adipose_Subcutaneous:GTEx/v8/Adipose_Visceral_Omentum:GTEx/v8/Whole_Blood:GTEx/v8/Artery_Aorta:GTEx/v8/Artery_Tibial:GTEx/v8/Colon_Sigmoid:GTEx/v8/Colon_Transverse:GTEx/v8/Heart_Atrial_Appendage:GTEx/v8/Heart_Left_Ventricle:GTEx/v8/Lung:GTEx/v8/Pancreas:GTEx/v8/Pituitary:GTEx/v8/Spleen	-	2.09148e-37	rs213230;rs7766356;rs1778483;rs1150711;rs144447022;rs13197176;rs9380069;rs1150690;rs6903535;rs9366698;rs6915987;rs7759217;rs203877;rs200991;rs169287;rs34787248;rs6940116;rs45527431;rs9368503	18	no
SLE	ENSG00000158691	ZSCAN12	6	28346732	28367511	-1	protein_coding	9753	ZSCAN12	1.43992e-05	NA	88	14.91	283	1.83441e-08	1.32932e-06	GTEx/v8/Adipose_Visceral_Omentum:GTEx/v8/Artery_Tibial:GTEx/v8/Colon_Transverse:GTEx/v8/Heart_Atrial_Appendage:GTEx/v8/Heart_Left_Ventricle	+	9.95936e-35	rs213230;rs1150711;rs6903535;rs1150690;rs144447022;rs13197176;rs9380069;rs7766356;rs1778483;rs203877	18	no
SLE	ENSG00000187987	ZSCAN23	6	28399707	28411279	-1	protein_coding	222696	ZSCAN23	0.00270295	0.0706565	48	13.61	1200	9.75e-69	8.30529e-55	GTEx/v8/Adipose_Subcutaneous:GTEx/v8/Adipose_Visceral_Omentum:GTEx/v8/Cells_EBV-transformed_lymphocytes:GTEx/v8/Artery_Aorta:GTEx/v8/Artery_Coronary:GTEx/v8/Artery_Tibial:GTEx/v8/Colon_Sigmoid:GTEx/v8/Colon_Transverse:GTEx/v8/Heart_Atrial_Appendage:GTEx/v8/Heart_Left_Ventricle:GTEx/v8/Liver:GTEx/v8/Lung:GTEx/v8/Pancreas:GTEx/v8/Pituitary:GTEx/v8/Small_Intestine_Terminal_Ileum:GTEx/v8/Spleen	+	2.09148e-37	rs7766356;rs1778483;rs213230;rs1150711;rs6903535;rs1150690;rs144447022;rs13197176;rs9380069;rs45527431;rs6915987;rs9366698;rs7759217;rs6940116;rs200991;rs203877;rs169287;rs34787248	18	no
SLE	ENSG00000198704	GPX6	6	28471073	28495992	-1	protein_coding	257202	GPX6	3.13758e-05	0.718703	2	9.416	0	NA	NA	NA	NA	NA	rs144447022;rs13197176;rs9380069;rs7766356	18	no
SLE	ENSG00000224586	GPX5	6	28493702	28502729	1	protein_coding	2880	GPX5	0.00888468	0.354876	1	9.416	0	NA	NA	NA	NA	NA	rs7766356	18	no
SLE	ENSG00000232040	SCAND3	6	28539407	28583989	-1	protein_coding	114821	SCAND3	9.70724e-09	-0.785031	19	11.72	252	1.64699e-09	1.85651e-08	GTEx/v8/Artery_Aorta:GTEx/v8/Artery_Tibial	-	2.07599e-16	rs7766356;rs144447022;rs13197176;rs9380069;rs1150711;rs1150690;rs1778483;rs213230;rs6903535;rs203877;rs34787248	18	no
SLE	ENSG00000204713	TRIM27	6	28870779	28891766	-1	protein_coding	5987	TRIM27	0.878752	-0.142068	15	18.69	261	3.58386e-11	2.45143e-43	GTEx/v8/Adipose_Subcutaneous:GTEx/v8/Adipose_Visceral_Omentum:GTEx/v8/Whole_Blood:GTEx/v8/Artery_Tibial	+	1.5961e-27	rs144447022;rs13197176;rs169287;rs9380069;rs213230;rs1150711;rs1150690;rs1778483;rs7766356;rs6903535	18	no
SLE	ENSG00000197935	ZNF311	6	28962562	28973093	-1	protein_coding	282890	ZNF311	0.000129446	0.377858	9	11.6	4	4.51825e-05	1.05129e-10	GTEx/v8/Adipose_Subcutaneous:GTEx/v8/Artery_Tibial:GTEx/v8/Small_Intestine_Terminal_Ileum	NA	NA	rs144447022;rs13197176	18	no
SLE	ENSG00000204704	OR2W1	6	29011990	29013017	-1	protein_coding	26692	OR2W1	0.0865619	0.531528	7	6.576	0	NA	NA	NA	NA	NA	rs144447022;rs13197176	18	no
SLE	ENSG00000204703	OR2B3	6	29053985	29055090	-1	protein_coding	442184	OR2B3	0.00133693	0.45884	3	9.377	0	NA	NA	NA	NA	NA	rs144447022;rs13197176	18	no
SLE	ENSG00000204701	OR2J3	6	29079668	29080603	1	protein_coding	442186	OR2J3	0.0281435	0.112859	2	1.351	0	NA	NA	NA	NA	NA	rs144447022;rs13197176	18	no
SLE	ENSG00000204700	OR2J2	6	29141311	29142351	1	protein_coding	26707	OR2J2	0.0107267	0.271259	4	5.147	0	NA	NA	NA	NA	NA	rs144447022	18	no
SLE	ENSG00000204695	OR14J1	6	29274403	29275519	1	protein_coding	442191	OR14J1	8.02406e-08	1.33547	4	10.49	0	NA	NA	NA	NA	2.2819e-22	rs144447022	18	no
SLE	ENSG00000243729	OR5V1	6	29323007	29399744	-1	protein_coding	81696	OR5V1	0.00344262	0.323635	13	11.39	0	NA	NA	NA	NA	NA	rs144447022	18	no
SLE	ENSG00000112462	OR12D3	6	29341200	29343068	-1	protein_coding	81797	OR12D3	1.34136e-05	0.883549	5	11.39	0	NA	NA	NA	NA	NA	rs144447022	18	no
SLE	ENSG00000204694	OR11A1	6	29393281	29424848	-1	protein_coding	26531	OR11A1	0.0434844	1.23026	4	3.951	0	NA	NA	NA	NA	NA	rs144447022	18	no
SLE	ENSG00000206474	OR10C1	6	29407083	29408731	1	protein_coding	442194	OR10C1	0.227592	0.363897	3	1.81	0	NA	NA	NA	NA	NA	rs144447022	18	no
SLE	ENSG00000204688	OR2H1	6	29424958	29432105	1	protein_coding	26716	OR2H1	0.0449041	-0.358288	4	3.951	0	NA	NA	NA	NA	NA	rs144447022	18	no
SLE	ENSG00000204687	MAS1L	6	29454474	29455738	-1	protein_coding	116511	MAS1L	0.000466206	0.689548	5	8.385	0	NA	NA	NA	NA	NA	rs144447022	18	no
SLE	ENSG00000213886	UBD	6	29523292	29527702	-1	protein_coding	10537	UBD	0.0798958	0.401531	5	14.02	0	NA	NA	NA	NA	NA	rs144447022	18	no
SLE	ENSG00000204681	GABBR1	6	29523406	29601753	-1	protein_coding	2550	GABBR1	0.99997	0.238892	10	14.02	73	6.19978e-05	1.26359e-08	GTEx/v8/Whole_Blood	+	2.09148e-37	rs144447022;rs13197176;rs9380069	18	no
SLE	ENSG00000204657	OR2H2	6	29555683	29556745	1	protein_coding	7932	OR2H2	0.0899459	0.696836	4	3.904	281	1.16286e-09	1.93261e-11	GTEx/v8/Adipose_Visceral_Omentum:GTEx/v8/Whole_Blood:GTEx/v8/Heart_Atrial_Appendage:GTEx/v8/Heart_Left_Ventricle	+	2.09148e-37	rs144447022;rs7766356;rs13197176;rs9380069	18	no
SLE	ENSG00000204227	RING1	6	33176272	33180499	1	protein_coding	6015	RING1	0.915792	NA	0	0	32	7.20759e-08	0.00166085	GTEx/v8/Cells_EBV-transformed_lymphocytes	-	9.35615e-15	rs116323349;rs6457746	19	yes
SLE	ENSG00000223501	VPS52	6	33218049	33239824	-1	protein_coding	6293	VPS52	0.0159633	0.463747	1	2.536	0	NA	NA	NA	NA	NA	rs116323349	19	no
SLE	ENSG00000231500	RPS18	6	33239787	33244287	1	protein_coding	6222	RPS18	0.962013	-0.158263	1	2.536	13	8.38468e-07	4.98541e-98	GTEx/v8/Adipose_Subcutaneous:GTEx/v8/Heart_Atrial_Appendage	-	4.06696e-09	rs116323349;rs6457733	19	no
SLE	ENSG00000235863	B3GALT4	6	33244917	33252609	1	protein_coding	8705	B3GALT4	0.236709	NA	1	2.536	0	NA	NA	NA	NA	NA	rs116323349	19	no
SLE	ENSG00000227057	WDR46	6	33246885	33257304	-1	protein_coding	9277	WDR46	8.42035e-06	0.412534	1	2.536	0	NA	NA	NA	NA	NA	rs116323349	19	no
SLE	ENSG00000204220	PFDN6	6	33257079	33266178	1	protein_coding	10471	PFDN6	0.859422	0.536101	2	2.536	0	NA	NA	NA	NA	9.73391e-14	rs116323349	19	no
SLE	ENSG00000237441	RGL2	6	33259431	33267101	-1	protein_coding	5863	RGL2	0.0747683	-0.299562	1	1.185	0	NA	NA	NA	NA	9.73391e-14	rs116323349	19	no
SLE	ENSG00000231925	TAPBP	6	33267471	33282164	-1	protein_coding	6892	TAPBP	0.000393582	0.574655	1	1.185	24	2.32756e-07	3.29001e-38	GTEx/v8/Whole_Blood:GTEx/v8/Artery_Coronary:GTEx/v8/Artery_Tibial	-	9.73391e-14	rs116323349;rs79483930;rs11966717;rs6457746;rs72882038	19	no
SLE	ENSG00000204209	DAXX	6	33286335	33297046	-1	protein_coding	1616	DAXX	0.842737	0.0174434	1	2.593	0	NA	NA	NA	NA	NA	rs116323349	19	no
SLE	ENSG00000112514	CUTA	6	33384219	33386094	-1	protein_coding	51596	CUTA	1.14218e-05	-0.619996	0	0	8	3.53408e-06	1.45412e-07	GTEx/v8/Adipose_Subcutaneous:GTEx/v8/Artery_Tibial	+	5.64502e-09	rs6457733	19	yes
SLE	ENSG00000197283	SYNGAP1	6	33387847	33421466	1	protein_coding	8831	SYNGAP1	0.999998	-1.10912	2	16.5	0	NA	NA	NA	NA	9.35615e-15	rs116323349	19	no
SLE	ENSG00000213588	ZBTB9	6	33422356	33425325	1	protein_coding	221504	ZBTB9	0.0121594	-0.691754	1	2.563	0	NA	NA	NA	NA	NA	rs116323349	19	no
SLE	ENSG00000030110	BAK1	6	33540329	33548019	-1	protein_coding	578	BAK1	0.00348655	-0.655757	0	0	29	1.96902e-09	7.40449e-103	GTEx/v8/Adipose_Subcutaneous:GTEx/v8/Adipose_Visceral_Omentum:GTEx/v8/Whole_Blood:GTEx/v8/Artery_Aorta:GTEx/v8/Artery_Tibial:GTEx/v8/Heart_Atrial_Appendage:GTEx/v8/Lung	+	9.35615e-15	rs6457733;rs79483930;rs11966717;rs116323349;rs72882038;rs6929190	19	yes
SLE	ENSG00000096433	ITPR3	6	33588142	33664351	1	protein_coding	3710	ITPR3	4.97537e-12	NA	50	20.5	38	2.31478e-10	6.63015e-10	GTEx/v8/Adipose_Subcutaneous:GTEx/v8/Artery_Aorta:GTEx/v8/Artery_Tibial	-	7.33958e-12	rs72882038;rs11966717;rs79483930;rs116323349;rs6929190;rs6457733	19	no
SLE	ENSG00000137288	UQCC2	6	33662070	33679504	-1	protein_coding	84300	UQCC2	0.0595477	0.254208	19	20.5	12	6.12912e-09	6.49691e-12	GTEx/v8/Colon_Sigmoid:GTEx/v8/Pancreas	+	7.33958e-12	rs116323349;rs79483930;rs11966717;rs6929190;rs72882038	19	no
SLE	ENSG00000161896	IP6K3	6	33689444	33714762	-1	protein_coding	117283	IP6K3	0.0485339	1.72324	17	8.629	26	5.1689e-07	2.38406e-11	GTEx/v8/Adipose_Visceral_Omentum:GTEx/v8/Lung	+	8.22043e-14	rs79483930;rs11966717;rs6929190;rs116323349	19	no
SLE	ENSG00000161904	LEMD2	6	33738979	33756913	-1	protein_coding	221496	LEMD2	0.302373	0.39292	4	12	0	NA	NA	NA	NA	8.56114e-09	rs79483930;rs11966717;rs116323349	19	no
SLE	ENSG00000096395	MLN	6	33762450	33771788	-1	protein_coding	4295	MLN	0.00165857	0.983258	1	12	0	NA	NA	NA	NA	NA	rs116323349	19	no
SLE	ENSG00000124614	RPS10	6	34385231	34393902	-1	protein_coding	6204	RPS10	0.946463	0.204718	0	0	2	7.62845e-06	4.63349e-24	GTEx/v8/Adipose_Subcutaneous:GTEx/v8/Lung	+	3.29904e-08	rs820077	20	yes
SLE	ENSG00000196821	ILRUN	6	34555065	34664636	-1	protein_coding	64771	ILRUN	0.45403	-1.13555	78	15.38	54	2.33889e-06	2.73886e-27	GTEx/v8/Adipose_Subcutaneous:GTEx/v8/Artery_Tibial:GTEx/v8/Colon_Sigmoid:GTEx/v8/Heart_Atrial_Appendage:GTEx/v8/Pancreas	-	1.2249e-08	rs9462001;rs7752538	20	no
SLE	ENSG00000124562	SNRPC	6	34725183	34741571	1	protein_coding	6631	SNRPC	0.727262	-0.35112	22	14.9	166	6.20532e-09	1.95691e-18	GTEx/v8/Adipose_Subcutaneous:GTEx/v8/Artery_Aorta:GTEx/v8/Artery_Tibial:GTEx/v8/Colon_Transverse:GTEx/v8/Lung	-	1.2249e-08	rs9462001;rs7752538	20	no
SLE	ENSG00000065060	BLTP3A	6	34759857	34850915	1	protein_coding	54887	BLTP3A	2.46541e-07	-0.830354	62	23.8	173	1.82161e-26	1.98454e-106	GTEx/v8/Adipose_Subcutaneous:GTEx/v8/Adipose_Visceral_Omentum:GTEx/v8/Whole_Blood:GTEx/v8/Artery_Aorta:GTEx/v8/Artery_Coronary:GTEx/v8/Artery_Tibial:GTEx/v8/Colon_Sigmoid:GTEx/v8/Colon_Transverse:GTEx/v8/Heart_Atrial_Appendage:GTEx/v8/Heart_Left_Ventricle:GTEx/v8/Liver:GTEx/v8/Lung:GTEx/v8/Small_Intestine_Terminal_Ileum:GTEx/v8/Spleen	+	1.2249e-08	rs9462001;rs7752538;rs820077	20	no
SLE	ENSG00000064995	TAF11	6	34845555	34855866	-1	protein_coding	6882	TAF11	0.875432	-0.232569	5	22.8	36	6.02108e-13	1.28915e-08	GTEx/v8/Adipose_Subcutaneous:GTEx/v8/Adipose_Visceral_Omentum:GTEx/v8/Cells_EBV-transformed_lymphocytes:GTEx/v8/Artery_Aorta:GTEx/v8/Artery_Tibial:GTEx/v8/Colon_Transverse:GTEx/v8/Heart_Left_Ventricle:GTEx/v8/Lung:GTEx/v8/Pancreas	-	1.2249e-08	rs9462001;rs7752538;rs820077	20	no
SLE	ENSG00000064999	ANKS1A	6	34857042	35059179	1	protein_coding	23294	ANKS1A	0.84686	0.260683	70	22.8	0	NA	NA	NA	NA	1.64473e-08	rs9462001;rs7752538;rs820077	20	no
SLE	ENSG00000124678	TCP11	6	35085848	35116387	-1	protein_coding	6954	TCP11	4.00945e-05	-0.413536	63	14.07	191	1.39447e-28	3.04249e-22	GTEx/v8/Adipose_Subcutaneous:GTEx/v8/Adipose_Visceral_Omentum:GTEx/v8/Cells_EBV-transformed_lymphocytes:GTEx/v8/Artery_Tibial:GTEx/v8/Heart_Atrial_Appendage:GTEx/v8/Lung:GTEx/v8/Pituitary:GTEx/v8/Spleen	+	1.2249e-08	rs820077;rs7752538;rs9462001	20	no
SLE	ENSG00000065029	ZNF76	6	35226686	35263762	1	protein_coding	7629	ZNF76	5.07289e-16	0.397539	0	0	107	5.73911e-09	1.99809e-17	GTEx/v8/Whole_Blood:GTEx/v8/Heart_Atrial_Appendage	-	3.29904e-08	rs820077	20	yes
SLE	ENSG00000023892	DEF6	6	35265595	35289548	1	protein_coding	50619	DEF6	0.976824	0.153811	0	0	107	1.02553e-14	4.9437e-42	GTEx/v8/Whole_Blood:GTEx/v8/Heart_Left_Ventricle	-	3.29904e-08	rs820077	20	yes
SLE	ENSG00000198755	RPL10A	6	35436185	35438562	1	protein_coding	4736	RPL10A	0.302379	-0.217537	0	0	107	9.93579e-09	1.86959e-42	GTEx/v8/Adipose_Subcutaneous:GTEx/v8/Whole_Blood:GTEx/v8/Artery_Aorta:GTEx/v8/Artery_Tibial:GTEx/v8/Colon_Sigmoid:GTEx/v8/Spleen	+	3.29904e-08	rs820077	20	yes
SLE	ENSG00000057657	PRDM1	6	106534195	106557814	1	protein_coding	639	PRDM1	0.980264	0.219746	1	7.156	0	NA	NA	NA	NA	NA	rs7768653	21	no
SLE	ENSG00000118503	TNFAIP3	6	138188351	138204449	1	protein_coding	7128	TNFAIP3	0.999667	-0.967822	7	20.1	0	NA	NA	NA	NA	6.17861e-17	rs58721818;rs78377363;rs150696510	22	no
SLE	ENSG00000128604	IRF5	7	128577666	128590089	1	protein_coding	3663	IRF5	0.288476	NA	49	16.34	224	1.10518e-86	1.37094e-75	GTEx/v8/Adipose_Subcutaneous:GTEx/v8/Adipose_Visceral_Omentum:GTEx/v8/Whole_Blood:GTEx/v8/Artery_Aorta:GTEx/v8/Artery_Coronary:GTEx/v8/Artery_Tibial:GTEx/v8/Colon_Sigmoid:GTEx/v8/Colon_Transverse:GTEx/v8/Heart_Atrial_Appendage:GTEx/v8/Heart_Left_Ventricle:GTEx/v8/Liver:GTEx/v8/Lung:GTEx/v8/Pancreas:GTEx/v8/Pituitary:GTEx/v8/Small_Intestine_Terminal_Ileum:GTEx/v8/Spleen	+	1.8609e-45	rs12706860;rs3807304;rs3757387;rs6960994;rs7808907;rs3757385;rs35000415;rs12540468;rs4473954;rs13229034;rs13222807;rs77506340;rs13222837	23	no
SLE	ENSG00000064419	TNPO3	7	128594948	128695198	-1	protein_coding	23534	TNPO3	0.0013892	-0.264685	103	16.49	119	1.0102e-58	8.70085e-50	GTEx/v8/Adipose_Subcutaneous:GTEx/v8/Whole_Blood:GTEx/v8/Spleen	-	1.8609e-45	rs7808907;rs3757385;rs35000415;rs3807304;rs17339773;rs6960994;rs12540468;rs4473954;rs13229034;rs13222807;rs77506340	23	no
SLE	ENSG00000158457	TSPAN33	7	128784712	128808671	1	protein_coding	340348	TSPAN33	0.000103178	0.982621	3	7.462	24	2.26785e-27	1.20868e-26	GTEx/v8/Adipose_Visceral_Omentum:GTEx/v8/Whole_Blood:GTEx/v8/Colon_Transverse:GTEx/v8/Heart_Atrial_Appendage:GTEx/v8/Liver:GTEx/v8/Pancreas	+	5.78901e-11	rs77506340;rs13222837;rs6960994;rs3807304	23	no
SLE	ENSG00000240204	SMKR1	7	129142320	129152773	1	protein_coding	100287482	SMKR1	NA	NA	1	0.546	0	NA	NA	NA	NA	NA	rs117020262	23	no
SLE	ENSG00000175806	MSRA	8	9911778	10286401	1	protein_coding	4482	MSRA	1.69976e-06	0.60153	0	0	19	2.20307e-05	1.77758e-06	GTEx/v8/Artery_Tibial	NA	NA	rs34208825	24	yes
SLE	ENSG00000183638	RP1L1	8	10463859	10569697	-1	protein_coding	94137	RP1L1	NA	1.24497	0	0	141	6.60943e-09	5.58954e-13	GTEx/v8/Adipose_Subcutaneous:GTEx/v8/Lung	+	1.59824e-08	rs34208825;rs11785394	24	yes
SLE	ENSG00000171056	SOX7	8	10581278	10697357	-1	protein_coding	83595	SOX7	0.131242	0.63803	0	0	31	3.04109e-06	1.68524e-08	GTEx/v8/Adipose_Subcutaneous:GTEx/v8/Pancreas	+	2.84067e-08	rs34208825;rs11785394;rs2618471;rs2618435	24	yes
SLE	ENSG00000171044	XKR6	8	10753555	11058875	-1	protein_coding	286046	XKR6	0.956777	0.199431	152	14.04	1	4.8183e-05	0.012059	GTEx/v8/Colon_Transverse	NA	1.59824e-08	rs34208825	24	no
SLE	ENSG00000104643	MTMR9	8	11141925	11185646	1	protein_coding	66036	MTMR9	0.210866	1.57932	40	22	354	3.44092e-17	8.54698e-28	GTEx/v8/Adipose_Subcutaneous:GTEx/v8/Adipose_Visceral_Omentum:GTEx/v8/Artery_Coronary:GTEx/v8/Colon_Sigmoid:GTEx/v8/Colon_Transverse:GTEx/v8/Heart_Atrial_Appendage:GTEx/v8/Lung	+	5.45045e-09	rs11785394;rs34208825;rs2618471;rs2618435	24	no
SLE	ENSG00000177710	SLC35G5	8	11188397	11189717	1	protein_coding	83650	SLC35G5	0.0274846	0.517542	44	22	337	5.67021e-15	2.08985e-10	GTEx/v8/Adipose_Subcutaneous:GTEx/v8/Adipose_Visceral_Omentum:GTEx/v8/Whole_Blood:GTEx/v8/Artery_Aorta:GTEx/v8/Colon_Sigmoid:GTEx/v8/Heart_Left_Ventricle:GTEx/v8/Lung:GTEx/v8/Pancreas:GTEx/v8/Pituitary:GTEx/v8/Spleen	-	1.47895e-08	rs11785394;rs34208825;rs2618435	24	no
SLE	ENSG00000154319	FAM167A	8	11278972	11332224	-1	protein_coding	83648	FAM167A	0.000192998	0.911878	12	10.02	403	2.70767e-62	5.77666e-52	GTEx/v8/Adipose_Subcutaneous:GTEx/v8/Cells_EBV-transformed_lymphocytes:GTEx/v8/Whole_Blood:GTEx/v8/Small_Intestine_Terminal_Ileum:GTEx/v8/Spleen	+	4.83401e-18	rs11785394;rs2736332;rs34208825;rs2618471;rs2618435	24	no
SLE	ENSG00000136573	BLK	8	11351510	11422113	1	protein_coding	640	BLK	2.86166e-07	-0.273662	54	11.77	367	5.14455e-28	7.88996e-22	GTEx/v8/Adipose_Subcutaneous:GTEx/v8/Cells_EBV-transformed_lymphocytes:GTEx/v8/Whole_Blood:GTEx/v8/Colon_Sigmoid:GTEx/v8/Lung:GTEx/v8/Small_Intestine_Terminal_Ileum:GTEx/v8/Spleen	-	4.83401e-18	rs2736332;rs2618471;rs2618435;rs34208825;rs11785394	24	no
SLE	ENSG00000154328	NEIL2	8	11627148	11644855	1	protein_coding	252969	NEIL2	2.111e-09	2.68904	0	0	343	1.06746e-08	1.67472e-21	GTEx/v8/Whole_Blood:GTEx/v8/Artery_Aorta:GTEx/v8/Artery_Tibial:GTEx/v8/Heart_Atrial_Appendage:GTEx/v8/Pituitary	+	6.0863e-11	rs34208825;rs11785394;rs2618471;rs2618435	24	yes
SLE	ENSG00000079459	FDFT1	8	11653082	11696818	1	protein_coding	2222	FDFT1	NA	1.28566	0	0	402	3.55335e-16	1.29552e-43	GTEx/v8/Adipose_Subcutaneous:GTEx/v8/Adipose_Visceral_Omentum:GTEx/v8/Whole_Blood:GTEx/v8/Artery_Aorta:GTEx/v8/Artery_Coronary:GTEx/v8/Artery_Tibial:GTEx/v8/Colon_Sigmoid:GTEx/v8/Heart_Atrial_Appendage:GTEx/v8/Pituitary	+	4.83401e-18	rs34208825;rs11785394;rs2736332;rs2618471;rs2618435	24	yes
SLE	ENSG00000164733	CTSB	8	11700033	11726957	-1	protein_coding	1508	CTSB	NA	4.80536	0	0	349	4.08074e-10	3.41996e-40	GTEx/v8/Whole_Blood:GTEx/v8/Artery_Tibial:GTEx/v8/Colon_Sigmoid	-	1.03532e-10	rs11785394;rs34208825;rs2618471	24	yes
SLE	ENSG00000205882	DEFB134	8	11850692	11853821	-1	protein_coding	613211	DEFB134	0.0322373	0.812798	0	0	236	3.74241e-09	1.26369e-17	GTEx/v8/Pancreas:GTEx/v8/Pituitary	+	6.0863e-11	rs34208825;rs11785394;rs2618471;rs2618435	24	yes
SLE	ENSG00000168333	PPDPFL	8	49966870	49988649	1	protein_coding	492307	PPDPFL	0.375402	0.394769	0	0	1	0.000198408	4.45832e-16	GTEx/v8/Artery_Tibial	NA	NA	rs7386188	25	yes
SLE	ENSG00000128815	WDFY4	10	49892921	50191001	1	protein_coding	57705	WDFY4	NA	0.0450732	43	14.88	5	0.000138153	6.85938e-14	GTEx/v8/Adipose_Subcutaneous:GTEx/v8/Lung	NA	5.07925e-09	rs2127592	26	no
SLE	ENSG00000165383	LRRC18	10	50117528	50143242	-1	protein_coding	474354	LRRC18	0.000124173	0.656991	2	0.425	0	NA	NA	NA	NA	NA	rs2127592	26	no
SLE	ENSG00000182272	B4GALNT4	11	369796	382116	1	protein_coding	338707	B4GALNT4	0.81693	NA	0	0	13	1.58179e-05	0.00195632	GTEx/v8/Artery_Tibial:GTEx/v8/Pancreas	+	2.42387e-10	rs4963127;rs2246614;rs12796605	27	yes
SLE	ENSG00000184363	PKP3	11	392614	404908	1	protein_coding	11187	PKP3	0.19435	-0.235047	0	0	55	4.92068e-10	5.59127e-23	GTEx/v8/Adipose_Subcutaneous	-	2.42387e-10	rs4963127;rs2246614	27	yes
SLE	ENSG00000185101	ANO9	11	417933	442011	-1	protein_coding	338440	ANO9	4.59378e-11	-0.0372485	0	0	168	2.43544e-11	1.53331e-15	GTEx/v8/Whole_Blood:GTEx/v8/Lung:GTEx/v8/Pancreas:GTEx/v8/Pituitary:GTEx/v8/Spleen	-	2.96791e-11	rs4963127;rs7932229;rs12796605;rs58688157;rs2246614;rs6421973	27	yes
SLE	ENSG00000174915	PTDSS2	11	448268	491393	1	protein_coding	81490	PTDSS2	0.000109483	-0.195309	14	5.685	111	5.41586e-11	4.37955e-26	GTEx/v8/Adipose_Subcutaneous:GTEx/v8/Adipose_Visceral_Omentum:GTEx/v8/Whole_Blood:GTEx/v8/Artery_Coronary:GTEx/v8/Artery_Tibial:GTEx/v8/Colon_Sigmoid:GTEx/v8/Colon_Transverse:GTEx/v8/Heart_Atrial_Appendage:GTEx/v8/Heart_Left_Ventricle:GTEx/v8/Lung	+	2.42387e-10	rs4963127;rs12796605;rs58688157;rs7932229;rs2246614	27	no
SLE	ENSG00000023191	RNH1	11	494512	507300	-1	protein_coding	6050	RNH1	0.000213432	-0.00953195	12	4.114	139	3.01409e-10	2.89361e-18	GTEx/v8/Adipose_Subcutaneous:GTEx/v8/Adipose_Visceral_Omentum:GTEx/v8/Whole_Blood:GTEx/v8/Artery_Aorta:GTEx/v8/Artery_Tibial:GTEx/v8/Colon_Sigmoid:GTEx/v8/Colon_Transverse:GTEx/v8/Heart_Atrial_Appendage:GTEx/v8/Heart_Left_Ventricle:GTEx/v8/Lung:GTEx/v8/Pituitary:GTEx/v8/Spleen	+	2.96791e-11	rs4963127;rs58688157;rs12796605;rs7932229;rs2246614	27	no
SLE	ENSG00000174775	HRAS	11	532242	537287	-1	protein_coding	3265	HRAS	0.00794105	NA	30	19.8	199	2.65712e-45	1.0457e-37	GTEx/v8/Adipose_Subcutaneous:GTEx/v8/Adipose_Visceral_Omentum:GTEx/v8/Whole_Blood:GTEx/v8/Artery_Aorta:GTEx/v8/Artery_Coronary:GTEx/v8/Artery_Tibial:GTEx/v8/Colon_Sigmoid:GTEx/v8/Colon_Transverse:GTEx/v8/Heart_Atrial_Appendage:GTEx/v8/Heart_Left_Ventricle:GTEx/v8/Liver:GTEx/v8/Lung:GTEx/v8/Pancreas:GTEx/v8/Pituitary:GTEx/v8/Small_Intestine_Terminal_Ileum:GTEx/v8/Spleen	+	2.96791e-11	rs4963127;rs7932229;rs12796605;rs58688157;rs2246614;rs6421973	27	no
SLE	ENSG00000161328	LRRC56	11	537527	554916	1	protein_coding	115399	LRRC56	0.000110646	2.12856	35	19.8	116	1.32334e-15	4.05711e-15	GTEx/v8/Adipose_Subcutaneous:GTEx/v8/Adipose_Visceral_Omentum:GTEx/v8/Whole_Blood:GTEx/v8/Artery_Coronary:GTEx/v8/Artery_Tibial:GTEx/v8/Colon_Sigmoid:GTEx/v8/Colon_Transverse:GTEx/v8/Heart_Atrial_Appendage:GTEx/v8/Heart_Left_Ventricle:GTEx/v8/Lung	+	2.42387e-10	rs4963127;rs7932229;rs2246614;rs12796605;rs6421973	27	no
SLE	ENSG00000185522	LMNTD2	11	554855	560779	-1	protein_coding	256329	LMNTD2	1.19219e-17	NA	24	13.54	17	7.8305e-06	0.000251066	GTEx/v8/Lung	-	4.61909e-09	rs4963127;rs7932229;rs12796605;rs58688157;rs2246614	27	no
SLE	ENSG00000099849	RASSF7	11	560404	564021	1	protein_coding	8045	RASSF7	3.45003e-06	NA	28	13.54	54	2.91127e-07	0.000607273	GTEx/v8/Whole_Blood:GTEx/v8/Lung	-	2.96791e-11	rs4963127;rs7932229;rs12796605;rs2246614;rs58688157	27	no
SLE	ENSG00000070047	PHRF1	11	576486	612222	1	protein_coding	57661	PHRF1	0.948919	NA	97	12.48	44	4.61108e-08	5.17843e-05	GTEx/v8/Adipose_Subcutaneous:GTEx/v8/Whole_Blood:GTEx/v8/Artery_Tibial:GTEx/v8/Lung	-	4.25902e-11	rs12796605;rs7932229;rs58688157;rs2246614;rs4963127	27	no
SLE	ENSG00000185507	IRF7	11	612553	615999	-1	protein_coding	3665	IRF7	3.31354e-07	-0.857856	43	12.48	78	1.25509e-15	5.92638e-11	GTEx/v8/Pancreas:GTEx/v8/Pituitary	-	2.96791e-11	rs58688157;rs12796605;rs7932229;rs2246614	27	no
SLE	ENSG00000099834	CDHR5	11	616565	626078	-1	protein_coding	53841	CDHR5	1.31307e-10	0.549306	58	12.48	124	4.66265e-12	1.96131e-07	GTEx/v8/Cells_EBV-transformed_lymphocytes:GTEx/v8/Pancreas	-	2.96791e-11	rs58688157;rs12796605;rs7932229;rs2246614;rs4963127;rs6421973	27	no
SLE	ENSG00000070031	SCT	11	626431	627143	-1	protein_coding	6343	SCT	0.406651	NA	34	12.47	0	NA	NA	NA	NA	2.96791e-11	rs58688157;rs12796605;rs2246614;rs7932229	27	no
SLE	ENSG00000069696	DRD4	11	637293	640706	1	protein_coding	1815	DRD4	7.58379e-06	NA	21	6.49	88	1.47358e-08	6.70194e-07	GTEx/v8/Adipose_Subcutaneous:GTEx/v8/Adipose_Visceral_Omentum:GTEx/v8/Whole_Blood:GTEx/v8/Artery_Aorta:GTEx/v8/Artery_Tibial:GTEx/v8/Colon_Sigmoid:GTEx/v8/Colon_Transverse:GTEx/v8/Lung:GTEx/v8/Pancreas:GTEx/v8/Spleen	+	2.96791e-11	rs58688157;rs12796605;rs6421973;rs4963127;rs7932229;rs2246614	27	no
SLE	ENSG00000177030	DEAF1	11	644233	706715	-1	protein_coding	10522	DEAF1	0.000193157	NA	50	8.822	169	2.39345e-27	3.58201e-21	GTEx/v8/Whole_Blood:GTEx/v8/Artery_Aorta:GTEx/v8/Artery_Tibial:GTEx/v8/Pancreas	-	2.96791e-11	rs12796605;rs58688157;rs6421973;rs4963127;rs7932229;rs2246614	27	no
SLE	ENSG00000177106	EPS8L2	11	694438	727727	1	protein_coding	64787	EPS8L2	0.00182701	NA	10	8.822	84	1.0485e-23	2.98072e-43	GTEx/v8/Adipose_Subcutaneous:GTEx/v8/Artery_Aorta:GTEx/v8/Artery_Tibial:GTEx/v8/Colon_Sigmoid:GTEx/v8/Heart_Left_Ventricle:GTEx/v8/Liver:GTEx/v8/Spleen	+	3.48752e-11	rs6421973;rs4963127;rs7932229;rs2246614;rs58688157;rs12796605	27	no
SLE	ENSG00000177042	TMEM80	11	695428	705028	1	protein_coding	283232	TMEM80	4.91355e-05	NA	9	8.822	199	1.07349e-89	1.01857e-78	GTEx/v8/Adipose_Subcutaneous:GTEx/v8/Adipose_Visceral_Omentum:GTEx/v8/Cells_EBV-transformed_lymphocytes:GTEx/v8/Whole_Blood:GTEx/v8/Artery_Aorta:GTEx/v8/Artery_Coronary:GTEx/v8/Artery_Tibial:GTEx/v8/Colon_Sigmoid:GTEx/v8/Colon_Transverse:GTEx/v8/Heart_Atrial_Appendage:GTEx/v8/Heart_Left_Ventricle:GTEx/v8/Liver:GTEx/v8/Lung:GTEx/v8/Pancreas:GTEx/v8/Pituitary:GTEx/v8/Small_Intestine_Terminal_Ileum:GTEx/v8/Spleen	-	2.96791e-11	rs6421973;rs4963127;rs7932229;rs12796605;rs58688157;rs2246614	27	no
SLE	ENSG00000177697	CD151	11	832843	839831	1	protein_coding	977	CD151	0.00164311	NA	0	0	2	6.45662e-05	1.70712e-154	GTEx/v8/Whole_Blood	NA	NA	rs4963127	27	yes
SLE	ENSG00000177830	CHID1	11	867357	915058	-1	protein_coding	66005	CHID1	0.000725517	-1.18508	0	0	1	7.15193e-05	3.84056e-09	GTEx/v8/Artery_Tibial	NA	NA	rs6421973	27	yes
SLE	ENSG00000183020	AP2A2	11	924894	1012239	1	protein_coding	161	AP2A2	0.999932	0.0937053	0	0	6	6.81685e-05	8.9256e-08	GTEx/v8/Artery_Tibial	NA	NA	rs7932229;rs6421973	27	yes
SLE	ENSG00000149089	APIP	11	34874641	34938046	-1	protein_coding	51074	APIP	4.19693e-10	NA	0	0	31	4.20937e-07	7.28297e-67	GTEx/v8/Adipose_Subcutaneous:GTEx/v8/Adipose_Visceral_Omentum:GTEx/v8/Artery_Tibial:GTEx/v8/Heart_Atrial_Appendage:GTEx/v8/Lung:GTEx/v8/Pituitary:GTEx/v8/Spleen	-	3.16835e-11	rs7931924	28	yes
SLE	ENSG00000026508	CD44	11	35160417	35253949	1	protein_coding	960	CD44	0.00826938	-0.278094	0	0	55	3.5928e-29	6.86389e-24	GTEx/v8/Adipose_Subcutaneous:GTEx/v8/Artery_Aorta:GTEx/v8/Artery_Tibial	+	3.16835e-11	rs7931924	28	yes
SLE	ENSG00000111262	KCNA1	12	5019071	5040527	1	protein_coding	3736	KCNA1	0.0518015	-0.677838	2	1.831	0	NA	NA	NA	NA	9.10536e-09	rs73050535	29	no
SLE	ENSG00000196118	CFAP119	16	30768744	30774031	-1	protein_coding	90835	CFAP119	8.00214e-05	-0.754319	0	0	2	3.38056e-05	0.000127055	GTEx/v8/Pancreas	-	2.11187e-11	rs11150608	30	yes
SLE	ENSG00000175938	ORAI3	16	30960387	30967782	1	protein_coding	93129	ORAI3	0.0109507	-0.705291	0	0	2	0.000116715	0.0207161	GTEx/v8/Adipose_Visceral_Omentum	NA	NA	rs11150608	30	yes
SLE	ENSG00000099381	SETD1A	16	30968615	30996437	1	protein_coding	9739	SETD1A	0.999996	-0.894969	0	0	2	0.000224033	0.000727059	GTEx/v8/Adipose_Visceral_Omentum	+	8.42183e-12	rs11150608	30	yes
SLE	ENSG00000099377	HSD3B7	16	30996519	31000473	1	protein_coding	80270	HSD3B7	4.64185e-06	-0.867417	0	0	42	4.16554e-06	5.77967e-17	GTEx/v8/Whole_Blood:GTEx/v8/Heart_Left_Ventricle	+	3.99974e-17	rs11150608;rs2359661	30	yes
SLE	ENSG00000099365	STX1B	16	31000577	31021949	-1	protein_coding	112755	STX1B	0.944475	-1.61045	0	0	38	3.72999e-06	1.34872e-20	GTEx/v8/Adipose_Subcutaneous:GTEx/v8/Artery_Aorta:GTEx/v8/Artery_Tibial	+	5.65114e-24	rs9937837;rs2359661;rs13332545	30	yes
SLE	ENSG00000167394	ZNF668	16	31072164	31085641	-1	protein_coding	79759	ZNF668	0.268892	-0.544055	0	0	24	2.35485e-09	1.62487e-16	GTEx/v8/Whole_Blood	-	1.6069e-13	rs11150608	30	yes
[truncated: 3,431,136 more chars]
